# Lipidomics for diagnosis and prognosis of pulmonary hypertension

**DOI:** 10.1101/2023.05.17.23289772

**Authors:** Natalie Bordag, Bence Miklos Nagy, Elmar Zügner, Helga Ludwig, Vasile Foris, Chandran Nagaraj, Valentina Biasin, Ulrich Bodenhofer, Christoph Magnes, Bradley A. Maron, Silvia Ulrich, Tobias J. Lange, Konrad Hötzenecker, Thomas Pieber, Horst Olschewski, Andrea Olschewski

## Abstract

**Background:** Pulmonary hypertension (PH) poses a significant health threat with high morbidity and mortality, necessitating improved diagnostic tools for enhanced management. Current biomarkers for PH lack functionality and comprehensive diagnostic and prognostic capabilities. Therefore, there is a critical need to develop biomarkers that address these gaps in PH diagnostics and prognosis.

**Methods:** To address this need, we employed a comprehensive metabolomics analysis in 233 blood based samples coupled with machine learning analysis. For functional insights, human pulmonary arteries (PA) of idiopathic pulmonary arterial hypertension (PAH) lungs were investigated and the effect of extrinsic FFAs on human PA endothelial and smooth muscle cells was tested *in vitro*.

**Results:** PA of idiopathic PAH lungs showed lipid accumulation and altered expression of lipid homeostasis-related genes. In PA smooth muscle cells, extrinsic FFAs caused excessive proliferation and endothelial barrier dysfunction in PA endothelial cells, both hallmarks of PAH.

In the training cohort of 74 PH patients, 30 disease controls without PH, and 65 healthy controls, diagnostic and prognostic markers were identified and subsequently validated in an independent cohort. Exploratory analysis showed a highly impacted metabolome in PH patients and machine learning confirmed a high diagnostic potential. Fully explainable specific free fatty acid (FFA)/lipid-ratios were derived, providing exceptional diagnostic accuracy with an area under the curve (AUC) of 0.89 in the training and 0.90 in the validation cohort, outperforming machine learning results. These ratios were also prognostic and complemented established clinical prognostic PAH scores (FPHR4p and COMPERA2.0), significantly increasing their hazard ratios (HR) from 2.5 and 3.4 to 4.2 and 6.1, respectively.

**Conclusion:** In conclusion, our research confirms the significance of lipidomic alterations in PH, introducing innovative diagnostic and prognostic biomarkers. These findings may have the potential to reshape PH management strategies.

## Supplementary Data 1 for "Lipidomics for diagnosis and prognosis of pulmonary hypertension" (part 1 of 3)

### Sheet: overview
tabsheet_name	figures	cohort	transformation	replicates	data_description	unique_sample_ID_colname	n_parameters	n_samples
parameter_info	2, S1, S2, S3, S6				information about used parameters (metabolites, clinical)	JR_ID	164	-
train_Ravg_LOG_driftcorr	1C, 2, 3, S3, S4, S5	training split by center	drift corrected, log10(x), trimmed	replicates averaged	metabolites per patient with basic clinical information, original split by center	Recurrent_ID	164	169
val_Ravg_LOG_driftcorr	3, S4, S5	validation split by center	drift corrected, log10(x), trimmed	replicates averaged	metabolites per patient with basic clinical information, original split by center	Recurrent_ID	164	64
train_Ravg_LOG	3, S4, S5	training split by center	log10(x)	replicates averaged	metabolites per patient with basic clinical information, original split by center	Recurrent_ID	164	169
val_Ravg_LOG	3, S4, S5	validation split by center	log10(x)	replicates averaged	metabolites per patient with basic clinical information, original split by center	Recurrent_ID	164	64
train70_Ravg_LOG	S4, S5	training of 70:30 split	log10(x)	replicates averaged	metabolites per patient with basic clinical information, 70:30 split balanced by age, BMI, sex, HC_DC_PH	Recurrent_ID	164	163
val30_Ravg_LOG	S4, S5	validation of 70:30 split	log10(x)	replicates averaged	metabolites per patient with basic clinical information, 70:30 split balanced by age, BMI, sex, HC_DC_PH	Recurrent_ID	164	70
surv_Ravg_LOG_driftcorr	4, S6, S7	all	drift corrected, log10(x), trimmed	replicates averaged	survival times, clinical scores, ratios and single metabolites per patient	Recurrent_ID	11+164	233 (91)
all_clin	S3	all	not transformed	replicates averaged	clinical parameters per patient for correlation with metabolites	Recurrent_ID	43	233
all_Rsingle_LOG	S1, S2	all	log10(x)	single injections	metabolites per single injection including blanks, QC and UM	Sample_Name	164	427
all_Rsingle_LOG_driftcorr	S1, S2	all	drift corrected, log10(x), trimmed	single injections	metabolites per single injection including blanks, QC and UM	Sample_Name	164	427
lin_corr_Pearson	S3, S7	training split by center OR PH with survival			linear Pearson correlation results clinical parameters vs. Metabolites or vs. RATIO1-3		164|3	169|91
tabsheet_names	figures	color_column	shape_or_line_column	plot_based_on	column_names	unique_sample_ID_colname	n_parameters	n_samples
train_Ravg_LOG_driftcorr	1C	class	sex	age, BMI	age OR BMI	Recurrent_ID	2	169
train_Ravg_LOG_driftcorr	2A	class	class	iPCA scores (component 1&2)	Metab_* AND *.LOG_QCRFSC_Peakarea_OEME	Recurrent_ID	164	169
train_Ravg_LOG_driftcorr, parameter_info	2B	Metabolite_Class from parameter_info		iPCA loadings (component 1&2)	Metab_* AND *.LOG_QCRFSC_Peakarea_OEME	Recurrent_ID	164	169
train_Ravg_LOG_driftcorr	2C	class	class	OPLS-DA scores (component 1&2)	Metab_* AND *.LOG_QCRFSC_Peakarea_OEME	Recurrent_ID	164	169
train_Ravg_LOG_driftcorr, parameter_info	2D	Metabolite_Class from parameter_info	sig and change direction	gls() p value BH adjusted vs. contrast ratio	Metab_* AND *.LOG_QCRFSC_Peakarea_OEME	Recurrent_ID	164	169
train_Ravg_LOG_driftcorr, val_Ravg_LOG_driftcorr, parameter_info	3A,C	ML type	cohort split by center	ROC true/false positive fraction	Metab_MVA* AND *.LOG_QCRFSC_Peakarea_OEME, subsett by Metabolite_hydro_lipophilic from parameter_info	Recurrent_ID	153	169+64
train_Ravg_LOG, val_Ravg_LOG, parameter_info	3A,C	ML type	cohort split by center	ROC true/false positive fraction	Metab_MVA* AND *.LOG_Peakarea_OE	Recurrent_ID	153	169+64
train_Ravg_LOG_driftcorr, val_Ravg_LOG_driftcorr, parameter_info	3B,C	FFA/lipid-ratio	cohort split by center	ROC true/false positive fraction	ratios calculated according to formula in figure (on *.LOG_QCRFSC_Peakarea_OEME data)	Recurrent_ID		169+64
train_Ravg_LOG, val_Ravg_LOG, parameter_info	3B,C	FFA/lipid-ratio	cohort split by center	ROC true/false positive fraction	ratios calculated according to formula in figure (on *.LOG_QCRFSC_Peakarea_OEME data)	Recurrent_ID		169+64
surv_Ravg_LOG_driftcorr	4	FFA/lipid-ratio, scores, age, uric acid, combinations	low/high	HR and Kaplan-Meier survival probability	sample Used_for_Fig4_S6_S7_survival_analysis ="yes", survival_status_0Censored_1died, survival_time_since_sampling_year; numeric parameters cut by maxsta into low/hight: age, MetabR.100001.R1_304_313_317_ov_266_238_243.LOG_Peakarea_OE; COMPERA2_code; RATIO1_COMPERA2_equalcombined_scaled_01to1; FPHR4p_score_flipped; RATIO1_FPHR4p_flipped_equalcombined_scaled_01to1; Uric_acid_from_haematology; RATIO1_UricAcid_equalcombined_scaled_01to1	Recurrent_ID		91
all_Rsingle_LOG	S1A	class	class	iPCA scores (component 1&2)	Metab_* AND *.LOG_Peakarea_OE	Sample_Name	164	16|33|120|111
all_Rsingle_LOG	S1B	Metabolite_Class from parameter_info		iPCA loadings (component 1&2)	Metab_* AND *.LOG_Peakarea_OE	Sample_Name	164	16|33|120|111
all_Rsingle_LOG	S1C	class	class	OPLS-DA scores (component 1&2)	Metab_* AND *.LOG_Peakarea_OE	Sample_Name	164	16|33|120|111
all_Rsingle_LOG	S1D	Metabolite_Class from parameter_info	sig and change direction	gls adj p value vs. contrast ratio	Metab_* AND *.LOG_Peakarea_OE	Sample_Name	164	16|33|120|111
all_Rsingle_LOG_driftcorr	S1A-D last row	same as S1-D	same as S1-D	same as S1-D	Metab_* AND *.LOG_QCRFSC_Peakarea_OEME	Sample_Name	164	280
all_Rsingle_LOG	S2A	group	group	Median over all metabolites in each injection	Metab_* AND *.LOG_Peakarea_OE	Sample_Name	164	427
all_Rsingle_LOG	S2C, G, H	run, sample_type_sample_origin	group	iPCA scores (component 1&2)	Metab_* AND *.LOG_Peakarea_OE	Sample_Name	164	348
all_Rsingle_LOG	S2D	run	group	OPLS-DA scores (component 1&2)	Metab_* AND *.LOG_Peakarea_OE	Sample_Name	164	348
all_Rsingle_LOG_driftcorr	S2B	group	group	Median over all metabolites in each injection	Metab_* AND *.LOG_QCRFSC_Peakarea_OEME	Sample_Name	164	348
all_Rsingle_LOG_driftcorr	S2E, I, J	run, sample_type_sample_origin	group	iPCA scores (component 1&2)	Metab_* AND *.LOG_QCRFSC_Peakarea_OEME	Sample_Name	164	348
all_Rsingle_LOG_driftcorr	S2F	run	group	OPLS-DA scores (component 1&2)	Metab_* AND *.LOG_QCRFSC_Peakarea_OEME	Sample_Name	164	348
parameter_info	S2K	Metabolite_Class	Column_header_bySignal_intensity	QC_RSD_before_driftcorr, QC_RSD_after_driftcorr	QC_RSD_before_driftcorr, QC_RSD_after_driftcorr	JR_ID	164	74
surv_Ravg_LOG_driftcorr -> lin_corr_Pearson	S3	Metabolite_Class from parameter_info		Pearson's correlation of all clinical parameters vs all metabolites	clinical: Clin_UVA* AND *.Cvalue; metabolites: Metab_* AND *.LOG_QCRFSC_Peakarea_OEME	Recurrent_ID	43+164	233
train_Ravg_LOG, val_Ravg_LOG, parameter_info	S4	ML type, FFA/lipid-ratio	cohort split by center or balanced 70:30 split	ROC specifcity, sensitivity, balanced accuracy	from 3A, 3B	Recurrent_ID	153	169+64
train_Ravg_LOG_driftcorr, val_Ravg_LOG_driftcorr	S5A, D, G, K	number of metabolites in FFA/lipid-ratio	binned	AUC of ROC analysis for all 240 570 FFA/lipid-ratios	all possible ratios calculated from 11 FFA and 8 lipids (on **.LOG_QCRFSC_Peakarea_OEME data)	Recurrent_ID	11+8	169+64
train_Ravg_LOG, val_Ravg_LOG	S5B, E, H, K, L	number of metabolites in FFA/lipid-ratio	binned	AUC of ROC analysis for all 240 570 FFA/lipid-ratios	all possible ratios calculated from 11 FFA and 8 lipids (on **.LOG_Peakarea_OE data)	Recurrent_ID	11+8	169+64
train70_Ravg_LOG, val30_Ravg_LOG	S5C, F, I, L	number of metabolites in FFA/lipid-ratio	binned	AUC of ROC analysis for all 240 570 FFA/lipid-ratios	all possible ratios calculated from 11 FFA and 8 lipids (on **.LOG_Peakarea_OE data)	Recurrent_ID	11+8	163+70
parameter_info	S5J	number of metabolites in FFA/lipid-ratio	binned	calculated technical error of all 240 570 FFA/lipid-ratios	QC_RSD_after_driftcorr	Recurrent_ID	11+8
surv_Ravg_LOG_driftcorr	S6A, B	age, sex, BMI	low/high, female/male	HR and Kaplan-Meier survival probability	sample Used_for_Fig4_S6_S7_survival_analysis ="yes", survival_status_0Censored_1died, survival_time_since_sampling_year; numeric parameters cut by maxsta into low/hight: age, BMI	Recurrent_ID		91
surv_Ravg_LOG_driftcorr -> lin_corr_Pearson	S6C	clinical parameters or metabolites		Pearson's correlation of all clinical parameters vs top 3 RATIOs	sample Used_for_Fig4_S6_S7_survival_analysis ="yes", survival_status_0Censored_1died, survival_time_since_sampling_year; clinical: Clin_UVA* AND *.Cvalue; RATIOs: MetabR* AND *.LOG_Peakarea_OE	Recurrent_ID	43+3	91
surv_Ravg_LOG_driftcorr	S7	clinical parameters or metabolites	low/high	survival_status_0Censored_1died, survival_time_since_sampling_years	sample either all with survival_time_since_sampling_year or with Used_for_Fig4_S6_S7_survival_analysis ="yes", survival_status_0Censored_1died, survival_time_since_sampling_year; numeric parameters cut by maxstat into low/high: WHO_FC, sixMWD, NTproBNP, Uric_acid_from_haematology, Metab_MVA_UVA.24.ADMA.LOG_Peakarea_OE, Metab_MVA_UVA.141.N-Acetylputrescine.LOG_Peakarea_OE	Recurrent_ID	1	either up to 150 or 91

### Sheet: parameter_info
JR_ID	Master_Metabolite_ID	Metabolite_Name	RATIOs_used_in	Plot_label	Metabolite_Class	Column_header_bySignal_intensity	HMDB_ID	HMDB_mapping	precursor_m_z	Scan_polarity	RT_standard_plasma	Chemical Formula	Monoisotopic Molecular Weight	Alternative_identity	Manual_Integration_Comment	tratio_fromgls	Contrast_ratio_fromgls	Ratio_of_group_avg	p_value_BH_fromgls	QC_RSD_before_driftcorr	QC_RSD_after_driftcorr
3	5	1-Methylhistidine		"1-Methylhistidine"	Amino acids, peptides and metabolites	Metab_MVA_UVA	HMDB00001	most likley	170.092	pos	11.91	C7H11N3O2	169.085		inseparable multi-Peak, all integrated	-4.59903	-0.2439	1.09072	2.24934e-05	0.236416	0.0360431
6	11	2-Oxovaleric acid		"2-Oxovaleric acid"	Others	Metab_MVA_UVA	HMDB01865	most likley	115.04	neg	9.49	C5H8O3	116.047			3.0753	0.0375093	0.987477	0.00489618	0.220552	0.0409229
9	15	3-Methyl-2-oxovaleric acid		"3-Methyl-2-oxovaleric acid"	Amino acids, peptides and metabolites	Metab_MVA_UVA	HMDB00491	most likley	129.056	neg	9.3	C6H10O3	130.063			8.94525	0.14744	0.951336	1.02939e-14	0.15044	0.0293727
18	33	Acetylglycine		"Acetylglycine"	Amino acids, peptides and metabolites	Metab_MVA_UVA	HMDB00532	most likley	116.035	neg	12.1	C4H7NO3	117.043			-4.06125	-0.130971	1.04564	0.000169172	0.407658	0.110227
21	37	Adenosine		"Adenosine"	Nucleotides and metabolites	Metab_noROC	HMDB00050	most likley	268.104	pos	6.92	C10H13N5O4	267.097			-4.897	-0.557553	1.2521	7.02606e-06	0.573114	0.104546
24	40	ADMA		"ADMA"	Amino acids, peptides and metabolites	Metab_MVA_UVA	HMDB01539	most likley	203.15	pos	11.37	C8H18N4O2	202.142		elevated baseline	-8.2802	-0.111879	1.03828	4.27248e-13	0.313636	0.0461039
27	44	Alanine		"Alanine"	Amino acids, peptides and metabolites	Metab_MVA_UVA	HMDB00161	most likley	90.055	pos	11.04	C3H7NO2	89.0477		inseparable double-Peak, both integrated, frayed Peak	4.04396	0.077801	0.974215	0.000178277	0.357455	0.0599138
28	45	Allantoin		"Allantoin"	Nucleotides and metabolites	Metab_MVA_UVA	HMDB00462	most likley	157.037	neg	8.64	C4H6N4O3	158.044			-0.504429	-0.0186586	1.0067	0.690196	0.238761	0.0897203
31	46	Alpha-Tocopherol		"Alpha-Tocopherol"	Vitamins, Coenzymes, Cofactors	Metab_MVA_UVA	HMDB01893	most likley	429.374	neg	4.24	C29H50O2	430.381		tailing, possible double-Peak	-0.705429	-0.0192354	1.0072	0.58034	0.418991	0.102858
35	52	Arginine		"Arginine"	Amino acids, peptides and metabolites	Metab_MVA_UVA	HMDB00517	most likley	175.119	pos	12.05	C6H14N4O2	174.112		tailing, also integrated	0.452203	0.00975382	0.996755	0.707642	0.455242	0.019615
36	53	Ascorbic acid		"Ascorbic acid"	Vitamins, Coenzymes, Cofactors	Metab_noROC	HMDB00044	most likley	175.025	neg	16.91	C6H8O6	176.032		slight tailing in some samples, also integrated	0.0768724	0.00444995	0.998263	0.944552	0.644081	0.11737
38	55	Aspartic acid		"Aspartic acid"	Amino acids, peptides and metabolites	Metab_MVA_UVA	HMDB00191	most likley	134.045	pos	14.29	C4H7NO4	133.038			7.62301	0.413185	0.855263	1.51466e-11	1.15634	0.0839574
44	62	Caffeine		"Caffeine"	Pharmaceuticals, Xenobiotics	Metab_MVA_UVA	HMDB01847	most likley	195.088	pos	5.7	C8H10N4O2	194.08			-0.601442	-0.0481927	1.01673	0.633073	1.34744	0.102708
47	64	Carnitine		"Carnitine"	Vitamins, Coenzymes, Cofactors	Metab_MVA_UVA	HMDB00062	most likley	162.112	pos	11.5	C7H15NO3	161.105		inseparable multi-Peak, all integrated	-3.4561	-0.0562349	1.01912	0.00146501	0.320791	0.0314861
60	78	Creatine		"Creatine"	Amino acids, peptides and metabolites	Metab_MVA_UVA	HMDB00064	most likley	132.077	pos	11.5	C4H9N3O2	131.069			-0.978446	-0.0413045	1.01444	0.424692	0.821022	0.162003
61	79	Creatinine		"Creatinine"	Amino acids, peptides and metabolites	Metab_MVA_UVA	HMDB00562	most likley	114.066	pos	6.03	C4H7N3O	113.059			-4.4602	-0.0660485	1.02238	3.75162e-05	0.310625	0.0266287
63	83	Cytidine		"Cytidine"	Nucleotides and metabolites	Metab_noROC	HMDB00089	most likley	244.093	pos	8.93	C9H13N3O5	243.086		weak signal, frayed Peak	-5.58365	-0.264919	1.10132	2.84263e-07	0.430386	0.157906
338	105	FFA C10:0 (Capric acid)		"FFA C10:0"	Fatty acids and metabolites	Metab_MVA_UVA	HMDB00511	most likley	171.139	neg	9.6	C10H20O2	172.146			-7.56836	-0.325074	1.11814	1.83524e-11	0.342088	0.0538836
339	106	FFA C11:0 (Undecylic acid)		"FFA C11:0"	Fatty acids and metabolites	Metab_MVA_UVA	HMDB00947	most likley	185.155	neg	9.5	C11H22O2	186.162			-5.96004	-0.16925	1.05487	5.48704e-08	0.246988	0.0635814
302	107	FFA C12:0 (Lauric acid)		"FFA C12:0"	Fatty acids and metabolites	Metab_MVA_UVA	HMDB00638	most likley	199.17	neg	8.63	C12H24O2	200.178			-7.96974	-0.391333	1.15334	1.98572e-12	0.23743	0.040446
310	108	FFA C12:1 (Lauroleic acid)		"FFA C12:1"	Fatty acids and metabolites	Metab_MVA_UVA	HMDB32248, HMDB00529	exemplaric	197.155	neg	8.7	C12H22O2	198.162			-3.35445	-0.149335	1.05379	0.00203226	0.143384	0.035254
318	109	FFA C12:2 (Dodecadienoic acid)		"FFA C12:2"	Fatty acids and metabolites	Metab_MVA_UVA	not existent	not existent	195.139	neg	9.39	C12H20O2	196.146		smaller Peak at 8.9 not integrated, manual reintegration in some samples necessary	4.48845	0.164169	0.944714	3.37619e-05	0.148285	0.0431339
340	110	FFA C13:0 (Tridecanoic acid)		"FFA C13:0"	Fatty acids and metabolites	Metab_MVA_UVA	HMDB00910	most likley	213.186	neg	9.2	C13H26O2	214.193			-6.96186	-0.227491	1.07993	3.76974e-10	0.25239	0.0559353
405	111	FFA C13:1 (Tridecenoic acid)		"FFA C13:1"	Fatty acids and metabolites	Metab_MVA_UVA	not existent	not existent	211.17	neg	8.5	C13H24O2	212.178			3.50263	0.132609	0.954902	0.00126049	0.189998	0.0499428
303	113	FFA C14:0 (Myristic acid)		"FFA C14:0"	Fatty acids and metabolites	Metab_MVA_UVA	HMDB00806	most likley	227.202	neg	8.35	C14H28O2	228.209			-7.27002	-0.334371	1.13666	9.04825e-11	0.256965	0.0496046
311	114	FFA C14:1 (Myristoleic acid)		"FFA C14:1"	Fatty acids and metabolites	Metab_MVA_UVA	HMDB02000	exemplaric	225.186	neg	8.43	C14H26O2	226.193			-6.70035	-0.338282	1.13049	1.35591e-09	0.167784	0.0380976
319	115	FFA C14:2 (Tetradecadienoic acid)		"FFA C14:2"	Fatty acids and metabolites	Metab_MVA_UVA	HMDB00560	most likley	223.17	neg	8.44	C14H24O2	224.178		smaller Peak at 8.9 not integrated, manual reintegration in some samples necessary	-0.300458	-0.0137445	1.00496	0.808466	0.153785	0.0496137
304	116	FFA C15:0 (Pentadecylic acid)	Numerator	"FFA C15:0"	Fatty acids and metabolites	Metab_MVA_UVA	HMDB00826	most likley	241.217	neg	8.16	C15H30O2	242.225		slight tailing and fronting, all integrated	-6.8841	-0.299986	1.12288	5.56852e-10	0.253798	0.0499483
312	117	FFA C15:1 (Pentadecenoic acid)		"FFA C15:1"	Fatty acids and metabolites	Metab_MVA_UVA	HMDB29765	exemplaric	239.202	neg	8.17	C15H28O2	240.209			-6.97537	-0.328169	1.12962	3.73084e-10	0.231415	0.0532516
407	118	FFA C15:2 (Pentadedienoic acid)		"FFA C15:2"	Fatty acids and metabolites	Metab_MVA_UVA	not existent	not existent	237.186	neg	8.2	C15H26O2	238.193		frayed Peak	-0.256341	-0.0112017	1.00401	0.83351	0.344331	0.109189
305	119	FFA C16:0 (Palmitic acid)		"FFA C16:0"	Fatty acids and metabolites	Metab_MVA_UVA	HMDB00220	most likley	255.233	neg	7.93	C16H32O2	256.24			-3.70573	-0.152425	1.06207	0.000609458	0.245153	0.0521525
313	120	FFA C16:1 (Palmitoleic acid)	Numerator	"FFA C16:1"	Fatty acids and metabolites	Metab_MVA_UVA	HMDB03229	exemplaric	253.217	neg	7.9	C16H30O2	254.225			-6.75569	-0.372769	1.15502	1.04154e-09	0.185044	0.0404024
320	121	FFA C16:2 (Palmitolinoleic acid)	Numerator	"FFA C16:2"	Fatty acids and metabolites	Metab_MVA_UVA	HMDB00477	exemplaric	251.202	neg	8.04	C16H28O2	252.209			-7.16077	-0.356899	1.14307	1.45177e-10	0.221105	0.0562798
324	122	FFA C16:3 (Hiragonic acid)		"FFA C16:3"	Fatty acids and metabolites	Metab_MVA_UVA	not existent	not existent	249.186	neg	7.97	C16H26O2	250.193			-5.00516	-0.215498	1.0801	4.13629e-06	0.150851	0.0494321
306	123	FFA C17:0 (Margaric acid)	Numerator	"FFA C17:0"	Fatty acids and metabolites	Metab_MVA_UVA	HMDB02259	most likley	269.249	neg	7.92	C17H34O2	270.256			-4.33124	-0.177374	1.07201	6.04421e-05	0.236737	0.0491343
314	124	FFA C17:1 (Heptadecenoic acid)	Numerator	"FFA C17:1"	Fatty acids and metabolites	Metab_MVA_UVA	HMDB60038	exemplaric	267.233	neg	7.8	C17H32O2	268.24			-7.00191	-0.361194	1.1528	3.43726e-10	0.183763	0.0429481
408	125	FFA C17:2 (Heptadedienoic acid)		"FFA C17:2"	Fatty acids and metabolites	Metab_MVA_UVA	not existent	not existent	265.217	neg	7.9	C17H30O2	266.225			-6.47548	-0.388774	1.16321	4.24697e-09	0.314285	0.096873
307	126	FFA C18:0 (Stearic acid)		"FFA C18:0"	Fatty acids and metabolites	Metab_MVA_UVA	HMDB00827	most likley	283.264	neg	7.9	C18H36O2	284.272			-0.89175	-0.0318403	1.01247	0.471128	0.265593	0.0518626
315	127	FFA C18:1 (Oleic acid)	Numerator	"FFA C18:1"	Fatty acids and metabolites	Metab_MVA_UVA	HMDB00207	exemplaric	281.249	neg	7.73	C18H34O2	282.256			-6.51884	-0.309951	1.13013	3.43922e-09	0.195161	0.0429403
321	128	FFA C18:2 (Linoleic Acid, LA)	Numerator	"FFA C18:2"	Fatty acids and metabolites	Metab_MVA_UVA	HMDB00673	exemplaric	279.233	neg	7.77	C18H32O2	280.24			-5.5619	-0.253358	1.10275	2.94119e-07	0.192455	0.0441048
325	129	FFA C18:3 (a-Linolenic acid, ALA, or g-linolenic acid, GLA)	Numerator	"FFA C18:3"	Fatty acids and metabolites	Metab_MVA_UVA	HMDB01388, HMDB03073	exemplaric	277.217	neg	7.8	C18H30O2	278.225			-5.81818	-0.266091	1.10547	9.24509e-08	0.187092	0.0426952
327	131	FFA C18:4 (Stearidonic acid)		"FFA C18:4"	Fatty acids and metabolites	Metab_MVA_UVA	HMDB06547	exemplaric	275.202	neg	7.92	C18H28O2	276.209			-5.85628	-0.319622	1.12768	8.10991e-08	0.187081	0.047322
308	132	FFA C19:0 (Nonadecylic acid)		"FFA C19:0"	Fatty acids and metabolites	Metab_MVA_UVA	HMDB00772	most likley	297.28	neg	7.94	C19H38O2	298.287		frayed Peak	-2.22573	-0.0987765	1.03993	0.0471109	0.325441	0.0636643
316	133	FFA C19:1 (Nonadecenoic acid)	Numerator	"FFA C19:1"	Fatty acids and metabolites	Metab_MVA_UVA	HMDB13622	most likley	295.264	neg	7.75	C19H36O2	296.272			-6.12314	-0.318631	1.13546	2.46412e-08	0.248203	0.0526265
409	134	FFA C19:2 (Nonadecadienoic acid)		"FFA C19:2"	Fatty acids and metabolites	Metab_noROC	not existent	not existent	293.249	neg	7.6	C19H34O2	294.256			-5.87575	-0.400261	1.18289	8.10991e-08	0.31902	0.0871351
309	136	FFA C20:0 (Arachidic acid)		"FFA C20:0"	Fatty acids and metabolites	Metab_MVA_UVA	HMDB02212	most likley	311.296	neg	8.39	C20H40O2	312.303		tailing, also integrated	-1.8778	-0.0747724	1.02961	0.102088	0.323697	0.0551413
317	137	FFA C20:1 (Eicosenoic acid)	Numerator	"FFA C20:1"	Fatty acids and metabolites	Metab_MVA_UVA	HMDB02231	exemplaric	309.28	neg	7.66	C20H38O2	310.287			-6.43072	-0.326588	1.13937	5.14558e-09	0.293126	0.0447229
322	138	FFA C20:2 (Eicosadienoic acid)		"FFA C20:2"	Fatty acids and metabolites	Metab_MVA_UVA	HMDB05060	exemplaric	307.264	neg	7.55	C20H36O2	308.272			-5.56423	-0.286281	1.12136	2.94119e-07	0.223739	0.0435522
326	139	FFA C20:3 (Dihomo-g-linolenic acid, DGLA)		"FFA C20:3"	Fatty acids and metabolites	Metab_noROC	HMDB02925	exemplaric	305.249	neg	7.5	C20H34O2	306.256			-5.85798	-0.285431	1.11997	8.10991e-08	0.174952	0.0434652
328	140	FFA C20:4 (Arachidonic acid, ARA)		"FFA C20:4"	Fatty acids and metabolites	Metab_noROC	HMDB01043	exemplaric	303.233	neg	7.52	C20H32O2	304.24			-4.19324	-0.170687	1.06781	0.000103687	0.202249	0.039397
79	141	FFA C20:5 (Eicosapentanoic acid, EPA)	Numerator	"FFA C20:5"	Fatty acids and metabolites	Metab_MVA_UVA	HMDB01999	exemplaric	301.217	neg	7.66	C20H30O5	302.225			-4.51759	-0.206408	1.08193	3.08868e-05	0.203715	0.0444979
344	146	FFA C22:0 (Behenic acid)		"FFA C22:0"	Fatty acids and metabolites	Metab_noROC	HMDB00944	most likley	339.327	neg	8.1	C22H44O2	340.334			-2.90442	-0.176613	1.0741	0.00780978	0.59054	0.130858
345	147	FFA C22:1 (Erucic acid)		"FFA C22:1"	Fatty acids and metabolites	Metab_MVA_UVA	HMDB02068	exemplaric	337.311	neg	8.2	C22H42O2	338.318			-5.82085	-0.325815	1.14117	9.24509e-08	0.453097	0.0864764
346	148	FFA C22:2 (Docosadienoic acid)		"FFA C22:2"	Fatty acids and metabolites	Metab_noROC	HMDB61714	most likley	335.296	neg	8.2	C22H40O2	336.303		weak signal, frayed Peak	-4.84854	-0.330406	1.14782	8.75846e-06	0.472283	0.15536
347	149	FFA C22:3 (Docosatrienoic acid, DTrE)		"FFA C22:3"	Fatty acids and metabolites	Metab_noROC	HMDB02823	exemplaric	333.28	neg	8.5	C22H38O2	334.287		weak signal, frayed Peak	-6.21794	-0.420809	1.19205	1.61986e-08	0.419189	0.116718
348	150	FFA C22:4 (Adrenic Acid)		"FFA C22:4"	Fatty acids and metabolites	Metab_MVA_UVA	HMDB02226	exemplaric	331.264	neg	8.5	C22H36O2	332.272			-5.58726	-0.300192	1.12878	2.84263e-07	0.19148	0.0449682
349	151	FFA C22:5 (Docosapentaenoic acid, DPA)		"FFA C22:5"	Fatty acids and metabolites	Metab_MVA_UVA	HMDB06528	exemplaric	329.249	neg	8.5	C22H34O2	330.256			-5.56988	-0.28622	1.12103	2.94119e-07	0.171453	0.0447259
329	152	FFA C22:6 (Docosahexaenoic acid, DHA)		"FFA C22:6"	Fatty acids and metabolites	Metab_MVA_UVA	HMDB02183	exemplaric	327.233	neg	7.19	C22H32O2	328.24			-2.09768	-0.0954453	1.03815	0.0632429	0.166291	0.0407351
350	153	FFA C23:0 (Tricosanoic acid)		"FFA C23:0"	Fatty acids and metabolites	Metab_MVA_UVA	HMDB01160	most likley	353.342	neg	7.9	C23H46O2	354.35			2.24121	0.109685	0.956862	0.0459357	0.511033	0.0991079
353	156	FFA C24:1 (Nervonic acid)		"FFA C24:1"	Fatty acids and metabolites	Metab_MVA_UVA	HMDB02368	exemplaric	365.342	neg	7.8	C24H46O2	366.35		frayed Peak	-3.23997	-0.130298	1.05187	0.00296649	0.508292	0.0772869
333	170	FFA C3:0 (Propionic acid)		"FFA C3:0 "	Fatty acids and metabolites	Metab_MVA_UVA	HMDB00237	most likley	73.0295	neg	10.9	C3H6O2	74.0368			-0.508373	-0.0058587	1.00196	0.690196	0.38571	0.126043
334	180	FFA C4:0 (Butyric acid)		"FFA C4:0 "	Fatty acids and metabolites	Metab_MVA_UVA	HMDB00039	most likley	87.0452	neg	10.9	C4H8O2	88.0524			-0.463223	-0.00571503	1.00193	0.70372	0.37644	0.141051
335	182	FFA C6:0 (Caproic acid)		"FFA C6:0 "	Fatty acids and metabolites	Metab_MVA_UVA	HMDB00535	most likley	115.076	neg	10.8	C6H12O2	116.084		slightly elevated baseline	-1.20125	-0.0294281	1.00975	0.326487	0.490907	0.212609
336	183	FFA C7:0 (Heptylic acid)		"FFA C7:0 "	Fatty acids and metabolites	Metab_MVA_UVA	HMDB00666	most likley	129.092	neg	10.3	C7H14O2	130.099		frayed Peak	4.00929	0.0573303	0.981378	0.000201526	0.289545	0.0969277
85	192	Gluconic acid		"Gluconic acid"	Carbohydrates and conjugates	Metab_MVA_UVA	HMDB00625	most likley	195.051	neg	13.59	C6H12O7	196.058		double-Peak in some samples, all integrated	-6.37992	-0.15385	1.05315	6.58569e-09	0.823862	0.0694627
89	195	Glutamic acid		"Glutamic acid"	Amino acids, peptides and metabolites	Metab_MVA_UVA	HMDB00148	most likley	148.06	pos	14.34	C5H9NO4	147.053			-4.08183	-0.103107	1.03542	0.000157809	0.880572	0.0573473
90	196	Glutamine		"Glutamine"	Amino acids, peptides and metabolites	Metab_MVA_UVA	HMDB00641	most likley	147.076	pos	11.51	C5H10N2O3	146.069		inseparable double-Peak, all integrated	-3.06706	-0.0369389	1.01235	0.00495997	0.691527	0.0293422
92	198	Glyceraldehyd		"Glyceraldehyd"	Carbohydrates and conjugates	Metab_MVA_UVA	HMDB01051	most likley	89.0244	neg	9.7	C3H6O3	90.0317			-1.73218	-0.0165971	1.0056	0.132146	0.327319	0.0575232
93	200	Glyceric acid		"Glyceric acid"	Carbohydrates and conjugates	Metab_MVA_UVA	HMDB00139	most likley	105.019	neg	12.77	C3H6O4	106.027			3.35607	0.0642111	0.978292	0.00203226	0.538559	0.0526527
94	201	Glycerol		"Glycerol"	Carbohydrates and conjugates	Metab_MVA_UVA	HMDB00131	most likley	91.0401	neg	5.89	C3H8O3	92.0473			-10.7419	-0.35799	1.13246	7.0321e-20	0.41175	0.0533284
96	204	Glycine		"Glycine"	Amino acids, peptides and metabolites	Metab_MVA_UVA	HMDB00123	most likley	76.0393	pos	13	C2H5NO2	75.0326			-0.674942	-0.0156336	1.00526	0.592117	0.662483	0.0927311
108	216	Hexose		"Hexose"	Carbohydrates and conjugates	Metab_MVA_UVA	HMDB00122, HMDB00169, HMDB00143	exemplaric	179.056	neg	9.74	C6H12O6	180.063	Sum parameter of all with equal chemical formula e.g. Fructose, Mannose, Galactose, …	inseparable multi-Peak, all integrated, some samples Peak at 10 visibly enlarged	-1.54272	-0.0160867	1.00542	0.188738	0.307494	0.0566394
110	218	Hexose mono-phosphate		"Hexose mono-phosphate"	Carbohydrates and conjugates	Metab_MVA_UVA	HMDB01586, HMDB06330, HMDB00645	exemplaric	259.022	neg	16.63	C6H13O9P	260.03	Sum parameter of all with equal chemical formula e.g. Fructose-, Mannose-, Galactose-, …-mono-phosphates	weak signal in samples	0.49207	0.0197398	0.993096	0.695287	0.734529	0.235083
111	219	Hippuric acid		"Hippuric acid"	Others	Metab_MVA_UVA	HMDB00714	most likley	180.066	pos	13.5	C9H9NO3	179.058		Peak at 12.2 not integrated, manual integration necessary in some samples	2.10051	0.111044	0.961762	0.0632429	1.1905	0.0694931
113	221	Histidine		"Histidine"	Amino acids, peptides and metabolites	Metab_MVA_UVA	HMDB00177	most likley	156.077	pos	11.82	C6H9N3O2	155.069		slight tailing, also integrated	2.5642	0.0324925	0.98922	0.0206893	0.306528	0.0200213
116	225	Hydroxybutyric acid, a-Hydroxyisobutyric acid		"Hydroxybutyric acid"	Energy metabolism	Metab_MVA_UVA	HMDB00008	most likley	103.04	neg	10.5	C4H8O3	104.047		inseparable multi-Peak, all integrated	-4.49232	-0.159034	1.05626	3.37619e-05	0.260568	0.0459547
117	227	Hypoxanthine		"Hypoxanthine"	Nucleotides and metabolites	Metab_MVA_UVA	HMDB00157	most likley	137.046	pos	11.3	C5H4N4O	136.039			3.98796	0.139312	0.953571	0.000213403	0.453802	0.114811
118	231	Indoxyl sulphate		"Indoxyl sulphate"	Others	Metab_MVA_UVA	HMDB00682	most likley	212.002	neg	10.9	C8H7NO4S	213.01			0.387073	0.0155936	0.994586	0.744457	0.129087	0.0332496
126	235	Leucine, Isoleucine		"Leucine, Isoleucine"	Amino acids, peptides and metabolites	Metab_MVA_UVA	HMDB00172, HMDB00687	exemplaric	132.102	pos	9.24	C6H13NO2	131.095			7.19771	0.106665	0.964679	1.28272e-10	0.371828	0.0472448
123	239	Kynurenine		"Kynurenine"	Amino acids, peptides and metabolites	Metab_MVA_UVA	HMDB00684	most likley	209.092	pos	9.51	C10H12N2O3	208.085			-5.95407	-0.129482	1.04513	5.48704e-08	0.18501	0.0844303
124	240	Lactic acid		"Lactic acid"	Energy metabolism	Metab_MVA_UVA	HMDB00190	most likley	89.0244	neg	12.8	C3H6O3	90.0317			4.82167	0.115357	0.961738	8.82393e-06	0.330306	0.0485166
125	241	L-Cystathionine		"L-Cystathionine"	Amino acids, peptides and metabolites	Metab_noROC	HMDB00099	most likley	223.075	pos	14.8	C7H14N2O4S	222.067			-5.24364	-0.361319	1.13682	1.51956e-06	0.294022	0.111753
128	244	Lysine		"Lysine"	Amino acids, peptides and metabolites	Metab_MVA_UVA	HMDB00182	most likley	145.098	neg	12.67	C6H14N2O2	146.106			4.42852	0.0616899	0.979616	4.22897e-05	0.210344	0.033586
424	245	LysoPC(14:0)		"LysoPC(14:0)"	Lipids, steroids, bile acids and metabolites	Metab_MVA_UVA	HMDB10379	most likley	468.308	pos	3.8	C22H46NO7P	467.301	LPE with odd chained fatty acid (total length +3)	inseparable double-Peak, all integrated	5.22976	0.159727	0.941366	1.54344e-06	0.123798	0.0430457
264	248	LysoPC(16:0)		"LysoPC(16:0)"	Lipids, steroids, bile acids and metabolites	Metab_MVA_UVA	HMDB10382	most likley	496.34	pos	3.79	C24H50NO7P	495.332	LPE with odd chained fatty acid (total length +3)	inseparable double-Peak, both integrated	2.91065	0.0725233	0.973421	0.00773345	0.293436	0.0444355
265	249	LysoPC(16:1)		"LysoPC(16:1)"	Lipids, steroids, bile acids and metabolites	Metab_MVA_UVA	HMDB10383	exemplaric	494.324	pos	3.77	C24H48NO7P	493.317	LPE with odd chained fatty acid (total length +3)	inseparable double-Peak, both integrated	0.740155	0.021777	0.991897	0.562937	0.347756	0.056433
373	250	LysoPC(17:0)		"LysoPC(17:0)"	Lipids, steroids, bile acids and metabolites	Metab_MVA_UVA	HMDB12108	most likley	510.355	pos	3.8	C25H52NO7P	509.348	LPE with odd chained fatty acid (total length +3)	inseparable double-Peak, both integrated	3.21701	0.105382	0.961035	0.00315412	0.163821	0.048182
374	251	LysoPC(17:1)		"LysoPC(17:1)"	Lipids, steroids, bile acids and metabolites	Metab_MVA_UVA	not existent	not existent	508.34	pos	3.8	C25H50NO7P	507.332	LPE with odd chained fatty acid (total length +3)	inseparable double-Peak, both integrated, weak signal, frayed Peak	1.52909	0.0679296	0.97376	0.192011	0.132079	0.0696073
381	252	LysoPC(18:0)		"LysoPC(18:0)"	Lipids, steroids, bile acids and metabolites	Metab_MVA_UVA	HMDB10384	most likley	524.371	pos	3.8	C26H54NO7P	523.364	LPE with odd chained fatty acid (total length +3)	inseparable double-Peak, both integrated	4.60519	0.135731	0.950392	2.23764e-05	0.156376	0.0542801
266	253	LysoPC(18:1)	Denominator	"LysoPC(18:1)"	Lipids, steroids, bile acids and metabolites	Metab_MVA_UVA	HMDB02815	exemplaric	522.355	pos	3.78	C26H52NO7P	521.348	LPE with odd chained fatty acid (total length +3)	inseparable double-Peak, both integrated	0.969819	0.027939	0.989496	0.42685	0.0903921	0.0365702
267	254	LysoPC(18:2)	Denominator	"LysoPC(18:2)"	Lipids, steroids, bile acids and metabolites	Metab_MVA_UVA	HMDB10386	exemplaric	520.34	pos	3.77	C26H50NO7P	519.332	LPE with odd chained fatty acid (total length +3)	inseparable double-Peak, both integrated	1.68041	0.0520924	0.980523	0.145788	0.139285	0.0428122
270	261	LysoPC(20:3)		"LysoPC(20:3)"	Lipids, steroids, bile acids and metabolites	Metab_MVA_UVA	HMDB10394	exemplaric	546.355	pos	3.79	C28H52NO7P	545.348	LPE with odd chained fatty acid (total length +3)	inseparable double-Peak, both integrated	0.429957	0.0142707	0.994658	0.720335	0.332151	0.0764627
271	262	LysoPC(20:4)		"LysoPC(20:4)"	Lipids, steroids, bile acids and metabolites	Metab_MVA_UVA	HMDB10395	exemplaric	544.34	pos	3.78	C28H50NO7P	543.332	LPE with odd chained fatty acid (total length +3)	inseparable double-Peak, both integrated	1.01613	0.030043	0.988798	0.40431	0.240103	0.047219
273	266	LysoPC(22:5)		"LysoPC(22:5)"	Lipids, steroids, bile acids and metabolites	Metab_MVA_UVA	HMDB10402	exemplaric	570.355	pos	3.79	C30H52NO7P	569.348	LPE with odd chained fatty acid (total length +3)	inseparable double-Peak, both integrated	-0.854689	-0.0344593	1.01337	0.489992	0.426665	0.0715413
274	267	LysoPC(22:6)		"LysoPC(22:6)"	Lipids, steroids, bile acids and metabolites	Metab_MVA_UVA	HMDB10404	exemplaric	568.34	pos	3.78	C30H50NO7P	567.332	LPE with odd chained fatty acid (total length +3)	inseparable double-Peak, both integrated	-1.27948	-0.0475522	1.01832	0.293187	0.350739	0.0456064
256	272	LysoPE(16:0)	Denominator	"LysoPE(16:0)"	Lipids, steroids, bile acids and metabolites	Metab_MVA_UVA	HMDB11503	most likley	454.293	pos	7.96	C21H44NO7P	453.286	LPC with odd chained fatty acid (total length -3)		1.15162	0.0425776	0.98329	0.351362	0.242607	0.0761799
258	276	LysoPE(18:1)	Denominator	"LysoPE(18:1)"	Lipids, steroids, bile acids and metabolites	Metab_MVA_UVA	HMDB11506	exemplaric	480.308	pos	7.76	C23H46NO7P	479.301	LPC with odd chained fatty acid (total length -3)		-1.01654	-0.0427435	1.01723	0.40431	0.237195	0.0732766
259	277	LysoPE(18:2)		"LysoPE(18:2)"	Lipids, steroids, bile acids and metabolites	Metab_MVA_UVA	HMDB11507	exemplaric	478.293	pos	7.83	C23H44NO7P	477.286	LPC with odd chained fatty acid (total length -3)		-1.94337	-0.0889128	1.03633	0.0899223	0.233502	0.0775062
260	282	LysoPE(20:4)		"LysoPE(20:4)"	Lipids, steroids, bile acids and metabolites	Metab_MVA_UVA	HMDB11517	exemplaric	502.293	pos	7.7	C25H44NO7P	501.286	LPC with odd chained fatty acid (total length -3)		-4.66588	-0.204412	1.08484	1.74224e-05	0.172834	0.0700137
261	283	LysoPE(20:5)		"LysoPE(20:5)"	Lipids, steroids, bile acids and metabolites	Metab_MVA_UVA	HMDB11519	exemplaric	500.277	pos	7.91	C25H42NO7P	499.27	LPC with odd chained fatty acid (total length -3)		-1.22077	-0.0539248	1.01999	0.318613	0.337584	0.221897
262	288	LysoPE(22:5)		"LysoPE(22:5)"	Lipids, steroids, bile acids and metabolites	Metab_MVA_UVA	HMDB11524	exemplaric	528.308	pos	7.55	C27H46NO7P	527.301	LPC with odd chained fatty acid (total length -3)	frayed Peak	-3.93842	-0.236698	1.10509	0.000254527	0.253309	0.0863778
263	289	LysoPE(22:6)		"LysoPE(22:6)"	Lipids, steroids, bile acids and metabolites	Metab_MVA_UVA	HMDB11526	exemplaric	526.293	pos	7.61	C27H44NO7P	525.286	LPC with odd chained fatty acid (total length -3)		-4.29182	-0.206107	1.08723	7.01147e-05	0.21102	0.0677583
134	295	Mannitol, Sorbitol		"Mannitol, Sorbitol"	Carbohydrates and conjugates	Metab_MVA_UVA	HMDB00765, HMDB00247	exemplaric	181.072	neg	9.51	C6H14O6	182.079	Sum parameter of all with equal chemical formula	inseparable multi-Peak, all integrated	-4.13782	-0.264524	1.10386	0.000128265	0.269231	0.0417377
136	298	Methionine		"Methionine"	Amino acids, peptides and metabolites	Metab_MVA_UVA	HMDB00696	most likley	148.044	neg	9.73	C5H11NO2S	149.051			6.81752	0.114149	0.962416	7.84602e-10	0.311998	0.0478475
141	307	N-Acetylputrescine		"N-Acetylputrescine"	Others	Metab_MVA_UVA	HMDB02064	most likley	131.118	pos	9.15	C6H14N2O	130.111		frayed Peak	-8.03983	-0.169691	1.05897	1.54809e-12	0.312262	0.0957375
157	319	Ornithine		"Ornithine"	Amino acids, peptides and metabolites	Metab_MVA_UVA	HMDB00214	most likley	133.097	pos	12.81	C5H12N2O2	132.09			-3.05491	-0.0580965	1.01947	0.00509341	0.533019	0.0384204
162	326	Oxoglutaric acid		"Oxoglutaric acid"	Energy metabolism	Metab_MVA_UVA	HMDB00208	most likley	145.014	neg	16.84	C5H6O5	146.022			-2.53703	-0.086111	1.0322	0.0220748	0.296896	0.0515495
171	334	Pantothenic acid		"Pantothenic acid"	Vitamins, Coenzymes, Cofactors	Metab_MVA_UVA	HMDB00210	most likley	220.118	pos	13.5	C9H17NO5	219.111		frayed Peak, weak signal	-6.56878	-0.190061	1.06554	2.72444e-09	0.718711	0.0911862
230	336	PC 32:0		"PC 32:0"	Lipids, steroids, bile acids and metabolites	Metab_MVA_UVA	HMDB08031	exemplaric	734.569	pos	4.5	C40H80NO8P	733.562	PE with odd chained fatty acid (total length +3)	tailing also integrated, manual reintegration necessary	-1.58158	-0.0454848	1.01732	0.176435	0.573688	0.11354
231	337	PC 32:1		"PC 32:1"	Lipids, steroids, bile acids and metabolites	Metab_MVA_UVA	HMDB07873	exemplaric	732.554	pos	5.57	C40H78NO8P	731.547	PE with odd chained fatty acid (total length +3)	tailing also integrated	-0.137068	-0.00490781	1.00186	0.907701	0.264779	0.0409744
232	338	PC 32:2		"PC 32:2"	Lipids, steroids, bile acids and metabolites	Metab_MVA_UVA	HMDB08002	exemplaric	730.538	pos	4.75	C40H76NO8P	729.531	PE with odd chained fatty acid (total length +3)	tailing also integrated	4.33885	0.151324	0.944	5.96322e-05	0.238054	0.0696466
233	340	PC 34:1		"PC 34:1"	Lipids, steroids, bile acids and metabolites	Metab_MVA_UVA	HMDB08067	exemplaric	760.585	pos	4.97	C42H82NO8P	759.578	PE with odd chained fatty acid (total length +3)	tailing also integrated	-1.90603	-0.0534298	1.02029	0.096874	0.345483	0.0802052
234	341	PC 34:3		"PC 34:3"	Lipids, steroids, bile acids and metabolites	Metab_MVA_UVA	HMDB07974	exemplaric	756.554	pos	4.76	C42H78NO8P	755.547	PE with odd chained fatty acid (total length +3)	tailing also integrated	2.29545	0.0686438	0.974593	0.0402948	0.246621	0.0730575
236	342	PC 36:2		"PC 36:2"	Lipids, steroids, bile acids and metabolites	Metab_MVA_UVA	HMDB00593	exemplaric	786.601	pos	5.3	C44H84NO8P	785.593	PE with odd chained fatty acid (total length +3)	tailing also integrated	0.957365	0.0246123	0.990842	0.431465	0.423868	0.0722249
237	343	PC 36:3		"PC 36:3"	Lipids, steroids, bile acids and metabolites	Metab_MVA_UVA	HMDB08012	exemplaric	784.585	pos	5.58	C44H82NO8P	783.578	PE with odd chained fatty acid (total length +3)	tailing also integrated	1.08448	0.0315433	0.98825	0.381688	0.223409	0.0344982
238	344	PC 36:4	Denominator	"PC 36:4"	Lipids, steroids, bile acids and metabolites	Metab_MVA_UVA	HMDB08138	exemplaric	782.569	pos	5.13	C44H80NO8P	781.562	PE with odd chained fatty acid (total length +3) or PI-Cer (total length -2, unsaturation -4)	tailing also integrated	1.80159	0.0494365	0.981719	0.116095	0.174776	0.0312674
239	345	PC 36:5		"PC 36:5"	Lipids, steroids, bile acids and metabolites	Metab_MVA_UVA	HMDB07984	exemplaric	780.554	pos	4.67	C44H78NO8P	779.547	PE with odd chained fatty acid (total length +3) or PI-Cer (total length -2, unsaturation -4)	tailing also integrated	2.96734	0.092532	0.965893	0.00663962	0.33465	0.0638463
240	346	PC 38:3		"PC 38:3"	Lipids, steroids, bile acids and metabolites	Metab_MVA_UVA	HMDB08046	exemplaric	812.616	pos	6.5	C46H86NO8P	811.609	PE with odd chained fatty acid (total length +3)	tailing also integrated	0.629019	0.0218503	0.991738	0.620808	0.373063	0.0720602
241	347	PC 38:4		"PC 38:4"	Lipids, steroids, bile acids and metabolites	Metab_MVA_UVA	HMDB08112	exemplaric	810.601	pos	6.53	C46H84NO8P	809.593	PE with odd chained fatty acid (total length +3) or PI-Cer (total length -2, unsaturation -4)	tailing also integrated	0.71813	0.021943	0.991743	0.575097	0.437879	0.0757306
242	348	PC 38:5		"PC 38:5"	Lipids, steroids, bile acids and metabolites	Metab_MVA_UVA	HMDB07989	exemplaric	808.585	pos	5.09	C46H82NO8P	807.578	PE with odd chained fatty acid (total length +3) or PI-Cer (total length -2, unsaturation -4)	tailing also integrated	1.08918	0.0311743	0.988327	0.381688	0.13472	0.0351497
243	349	PC 38:6	Denominator	"PC 38:6"	Lipids, steroids, bile acids and metabolites	Metab_MVA_UVA	HMDB07991	exemplaric	806.569	pos	4.87	C46H80NO8P	805.562	PE with odd chained fatty acid (total length +3) or PI-Cer (total length -2, unsaturation -4)	tailing also integrated	1.76104	0.0584016	0.978038	0.125453	0.217512	0.0454525
244	350	PC 38:7		"PC 38:7"	Lipids, steroids, bile acids and metabolites	Metab_MVA_UVA	HMDB08023	exemplaric	804.554	pos	4.64	C46H78NO8P	803.547	PE with odd chained fatty acid (total length +3) or PI-Cer (total length -2, unsaturation -4)	tailing also integrated	2.93005	0.0788324	0.971888	0.00737081	0.543858	0.143777
245	351	PC 40:4		"PC 40:4"	Lipids, steroids, bile acids and metabolites	Metab_MVA_UVA	HMDB08054	exemplaric	838.632	pos	6.7	C48H88NO8P	837.625	PE with odd chained fatty acid (total length +3) or PI-Cer (total length -2, unsaturation -4)	tailing also integrated	-0.853294	-0.0313331	1.012	0.489992	0.54875	0.0899328
246	352	PC 40:5		"PC 40:5"	Lipids, steroids, bile acids and metabolites	Metab_MVA_UVA	HMDB08055	exemplaric	836.616	pos	6.61	C48H86NO8P	835.609	PE with odd chained fatty acid (total length +3) or PI-Cer (total length -2, unsaturation -4)	tailing also integrated	0.140635	0.00417255	0.99843	0.907701	0.554376	0.0865226
247	353	PC 40:6		"PC 40:6"	Lipids, steroids, bile acids and metabolites	Metab_MVA_UVA	HMDB08057	exemplaric	834.601	pos	6.02	C48H84NO8P	833.593	PE with odd chained fatty acid (total length +3) or PI-Cer (total length -2, unsaturation -4)	tailing also integrated	1.30256	0.0441194	0.983328	0.284103	0.177916	0.0380018
248	354	PC 40:7		"PC 40:7"	Lipids, steroids, bile acids and metabolites	Metab_MVA_UVA	HMDB08090	exemplaric	832.585	pos	4.8	C48H82NO8P	831.578	PE with odd chained fatty acid (total length +3) or PI-Cer (total length -2, unsaturation -4)	tailing also integrated	1.24603	0.0365064	0.986344	0.30788	0.320429	0.0672983
249	355	PC 40:8		"PC 40:8"	Lipids, steroids, bile acids and metabolites	Metab_MVA_UVA	HMDB08188	exemplaric	830.569	pos	4.54	C48H80NO8P	829.562	PE with odd chained fatty acid (total length +3) or PI-Cer (total length -2, unsaturation -4)	frayed Peak, weak signal	4.58925	0.163999	0.939138	2.30755e-05	0.664198	0.1093
252	360	PE 36:2		"PE 36:2"	Lipids, steroids, bile acids and metabolites	Metab_MVA_UVA	HMDB08994	exemplaric	744.554	pos	9	C41H78NO8P	743.547	PC with odd chained fatty acid (total length -3)	inseparable double-Peak, both integrated	1.87392	0.0579057	0.97859	0.102088	0.437409	0.10045
254	362	PE 36:4		"PE 36:4"	Lipids, steroids, bile acids and metabolites	Metab_MVA_UVA	HMDB08937	exemplaric	740.522	pos	9	C41H74NO8P	739.515	PC with odd chained fatty acid (total length -3)	frayed signal, manual reintegration necessary	-1.07178	-0.0391009	1.01488	0.386197	0.312163	0.0625769
255	363	PE 38:2		"PE 38:2"	Lipids, steroids, bile acids and metabolites	Metab_MVA_UVA	HMDB09000	exemplaric	772.585	pos	6.3	C43H82NO8P	771.578	PC with odd chained fatty acid (total length -3)	tailing also integrated	-1.04601	-0.0363908	1.01397	0.396711	0.386142	0.105532
174	365	Pentose		"Pentose"	Carbohydrates and conjugates	Metab_MVA_UVA	HMDB00283	exemplaric	149.046	neg	9.67	C5H10O5	150.053	Sum parameter of all with equal chemical formula e.g. Ribose, Arabinose, Xylose, ...	sometimes smaller Peak in front, inseparable, all integrated	-2.6079	-0.0297993	1.01007	0.0185355	0.405629	0.0752526
176	368	Phenylalanine		"Phenylalanine"	Amino acids, peptides and metabolites	Metab_MVA_UVA	HMDB00159	most likley	166.086	pos	9.54	C9H11NO2	165.079			3.16297	0.0347475	0.988365	0.00373011	0.138535	0.0585619
177	372	Phosphocholine		"Phosphocholine"	Lipids, steroids, bile acids and metabolites	Metab_MVA_UVA	HMDB01565	most likley	184.074	pos	15.43	C5H15NO4P	184.074		inseparable multi-Peak in UM, weak signal in samples	8.71702	0.425537	0.858098	4.17442e-14	0.460063	0.106753
291	380	PI 34:1		"PI 34:1"	Lipids, steroids, bile acids and metabolites	Metab_MVA_UVA	HMDB09834	exemplaric	835.534	neg	8.8	C43H81O13P	836.541			-0.50743	-0.0215421	1.00849	0.690196	0.570935	0.161447
292	381	PI 34:2		"PI 34:2"	Lipids, steroids, bile acids and metabolites	Metab_MVA_UVA	HMDB09835	exemplaric	833.518	neg	8.8	C43H79O13P	834.526			-0.0546018	-0.00217696	1.00086	0.956507	0.484517	0.13324
293	382	PI 36:1		"PI 36:1"	Lipids, steroids, bile acids and metabolites	Metab_MVA_UVA	not existent	not existent	863.565	neg	8.8	C45H85O13P	864.573			1.84117	0.0712215	0.973177	0.108883	0.643753	0.244587
294	383	PI 36:2		"PI 36:2"	Lipids, steroids, bile acids and metabolites	Metab_MVA_UVA	HMDB09837	exemplaric	861.55	neg	8.8	C45H83O13P	862.557			0.485023	0.0161547	0.99377	0.696063	0.533723	0.12365
295	384	PI 36:3		"PI 36:3"	Lipids, steroids, bile acids and metabolites	Metab_MVA_UVA	HMDB09838	exemplaric	859.534	neg	8.8	C45H81O13P	860.541			0.412612	0.0172685	0.993175	0.729217	0.558063	0.162187
296	385	PI 36:4		"PI 36:4"	Lipids, steroids, bile acids and metabolites	Metab_MVA_UVA	HMDB09850	exemplaric	857.518	neg	8.8	C45H79O13P	858.526			-0.199428	-0.00739502	1.00291	0.874095	0.478345	0.120598
299	388	PI 38:4		"PI 38:4"	Lipids, steroids, bile acids and metabolites	Metab_MVA_UVA	HMDB09900	exemplaric	885.55	neg	8.8	C47H83O13P	886.557			0.800435	0.0242534	0.990718	0.523249	0.520508	0.113684
300	389	PI 38:5		"PI 38:5"	Lipids, steroids, bile acids and metabolites	Metab_MVA_UVA	HMDB09902	exemplaric	883.534	neg	8.8	C47H81O13P	884.541			-0.672725	-0.0265867	1.0105	0.592117	0.536732	0.165019
183	391	Proline		"Proline"	Amino acids, peptides and metabolites	Metab_MVA_UVA	HMDB00162	most likley	116.071	pos	12.14	C5H9NO2	115.063		elevated baseline	-0.55549	-0.0113677	1.00384	0.664142	0.34658	0.0873038
286	393	PS 38:0		"PS 38:0"	Lipids, steroids, bile acids and metabolites	Metab_MVA_UVA	HMDB10164	exemplaric	818.592	neg	6.99	C44H86NO10P	819.599		inseparable multi-Peak, all integrated	-1.03888	-0.0249406	1.00917	0.396711	0.473896	0.122659
287	394	PS 38:1		"PS 38:1"	Lipids, steroids, bile acids and metabolites	Metab_MVA_UVA	not existent	not existent	816.576	neg	6.5	C44H84NO10P	817.583		inseparable multi-Peak, all integrated	1.35743	0.0287411	0.989539	0.259992	0.441771	0.0996299
288	395	PS 40:2		"PS 40:2"	Lipids, steroids, bile acids and metabolites	Metab_MVA_UVA	not existent	not existent	842.592	neg	5.68	C46H86NO10P	843.599		inseparable double-Peak, both integrated	0.612788	0.0154525	0.994333	0.628805	0.438622	0.10271
289	396	PS 40:3		"PS 40:3"	Lipids, steroids, bile acids and metabolites	Metab_MVA_UVA	not existent	not existent	840.576	neg	6.5	C46H84NO10P	841.583		inseparable double-Peak, both integrated	2.39574	0.0570372	0.979264	0.0316771	0.46399	0.0980493
187	399	Pyroglutamic acid		"Pyroglutamic acid"	Amino acids, peptides and metabolites	Metab_MVA_UVA	HMDB00267	most likley	128.035	neg	11.79	C5H7NO3	129.043		elevated baseline	-2.40571	-0.0439365	1.01496	0.0312066	0.711513	0.0634573
192	410	Serine		"Serine"	Amino acids, peptides and metabolites	Metab_MVA_UVA	HMDB00187	most likley	106.05	pos	11.82	C3H7NO3	105.043			-1.39119	-0.0244901	1.00818	0.246757	0.419071	0.0242856
275	412	SM 34:1		"SM 34:1"	Lipids, steroids, bile acids and metabolites	Metab_MVA_UVA	HMDB10169	exemplaric	703.575	pos	6.34	C39H79N2O6P	702.568	PE-Cer with odd chained fatty acid (total length +3) or TAG with odd chained fatty acid (total length +9, unsaturation -1)	inseparable multi-Peak, all integrated	0.128657	0.00330472	0.998746	0.908825	0.264322	0.0420176
276	413	SM 34:2	Denominator	"SM 34:2"	Lipids, steroids, bile acids and metabolites	Metab_MVA_UVA	not existent	not existent	701.559	pos	5.38	C39H77N2O6P	700.552	PE-Cer with odd chained fatty acid (total length +3) or TAG with odd chained fatty acid (total length +9, unsaturation -1)	inseparable multi-Peak, all integrated	-0.148463	-0.00373568	1.00139	0.907701	0.327642	0.0357874
277	414	SM 36:1		"SM 36:1"	Lipids, steroids, bile acids and metabolites	Metab_MVA_UVA	HMDB01348	exemplaric	731.606	pos	8.37	C41H83N2O6P	730.599	PE-Cer with odd chained fatty acid (total length +3) or TAG with odd chained fatty acid (total length +9, unsaturation -1)	inseparable multi-Peak, all integrated	0.686926	0.0204726	0.992239	0.589943	0.31719	0.0479049
278	415	SM 36:2	Denominator	"SM 36:2"	Lipids, steroids, bile acids and metabolites	Metab_MVA_UVA	HMDB12101	exemplaric	729.59	pos	6	C41H81N2O6P	728.583	PE-Cer with odd chained fatty acid (total length +3) or TAG with odd chained fatty acid (total length +9, unsaturation -1)	inseparable multi-Peak, all integrated	0.275344	0.00715104	0.997338	0.823467	0.311276	0.0420481
280	417	SM 38:2		"SM 38:2"	Lipids, steroids, bile acids and metabolites	Metab_MVA_UVA	HMDB13465	exemplaric	757.622	pos	6	C43H85N2O6P	756.615	PE-Cer with odd chained fatty acid (total length +3) or TAG with odd chained fatty acid (total length +9, unsaturation -1)	inseparable double-Peak, both integrated; frayed Peak, manual integration necessary	1.0437	0.0332951	0.987307	0.396711	0.261861	0.0508279
281	418	SM 40:1		"SM 40:1"	Lipids, steroids, bile acids and metabolites	Metab_MVA_UVA	HMDB12103	exemplaric	787.669	pos	6	C45H91N2O6P	786.661	PE-Cer with odd chained fatty acid (total length +3) or TAG with odd chained fatty acid (total length +9, unsaturation -1)	inseparable multi-Peak, all integrated, frayed Peak	1.82428	0.0710815	0.973326	0.111762	0.509132	0.170848
282	419	SM 40:2		"SM 40:2"	Lipids, steroids, bile acids and metabolites	Metab_MVA_UVA	HMDB12104	exemplaric	785.653	pos	6	C45H89N2O6P	784.646	PE-Cer with odd chained fatty acid (total length +3) or TAG with odd chained fatty acid (total length +9, unsaturation -1)	inseparable double-Peak, both integrated; frayed Peak, manual integration necessary	0.466224	0.0125661	0.99523	0.70372	0.229425	0.042632
284	421	SM 42:2		"SM 42:2"	Lipids, steroids, bile acids and metabolites	Metab_MVA_UVA	HMDB12107	exemplaric	813.684	pos	6	C47H93N2O6P	812.677	PE-Cer with odd chained fatty acid (total length +3) or TAG with odd chained fatty acid (total length +9, unsaturation -1)	inseparable multi-Peak, all integrated	-1.10318	-0.031397	1.01211	0.376898	0.194977	0.0478967
202	432	Taurine		"Taurine"	Amino acids, peptides and metabolites	Metab_MVA_UVA	HMDB00251	most likley	124.007	neg	10.89	C2H7NO3S	125.015			4.86311	0.0992828	0.966693	7.69686e-06	0.676376	0.0446442
203	434	Taurodeoxycholate, Taurochenodeoxycholate		"Taurodeoxycholate"	Lipids, steroids, bile acids and metabolites	Metab_noROC	HMDB00896, HMDB00874	exemplaric	498.289	neg	9.31	C26H45NO6S	499.297	Sum parameter of isomeres		-4.00233	-0.351112	1.1478	0.000205946	0.427586	0.16115
213	444	Trehalose		"Trehalose"	Carbohydrates and conjugates	Metab_MVA_UVA	HMDB00975	most likley	341.109	neg	9.5	C12H22O11	342.116			-2.30025	-0.0508988	1.01729	0.0402948	0.341752	0.113704
214	447	Trimethylamine-n-oxide (TMAO)		"TMAO"	Others	Metab_MVA_UVA	HMDB00925	most likley	76.0757	pos	9.8	C3H9NO	75.0684			-4.36147	-0.204777	1.07454	5.51466e-05	0.312388	0.126973
215	448	Tryptophan		"Tryptophan"	Amino acids, peptides and metabolites	Metab_MVA_UVA	HMDB00929	most likley	205.097	pos	9.68	C11H12N2O2	204.09			7.3477	0.0948986	0.968442	6.49508e-11	0.258666	0.0685756
218	452	Uracil		"Uracil"	Nucleotides and metabolites	Metab_MVA_UVA	HMDB00300	most likley	111.02	neg	6.72	C4H4N2O2	112.027		inseparable double-Peak, both integrated	5.86288	0.106434	0.965075	8.10991e-08	0.39144	0.0701805
219	454	Uric acid		"Uric acid"	Nucleotides and metabolites	Metab_MVA_UVA	HMDB00289	most likley	167.021	neg	14.61	C5H4N4O3	168.028			-5.96593	-0.094499	1.03231	5.48704e-08	0.443613	0.0350491
220	455	Uridine		"Uridine"	Nucleotides and metabolites	Metab_MVA_UVA	HMDB00296	most likley	243.062	neg	6.82	C9H12N2O6	244.07			5.72844	0.122337	0.959853	1.43102e-07	0.334903	0.0890256
99902		age		"age"	medical history	Clin_UVA_MVA_PLSXY
99903		BMI		"BMI"	medical history	Clin_UVA_MVA_PLSXY
99910		sixMWD		"6MWD"	medical history	Clin_UVA_MVA_mS
99919		blood_pressure_systolic_mmHg		"sys BP"	medical history	Clin_UVA_MVA
99920		blood_pressure_diastolic_mmHg		"dia BP"	medical history	Clin_UVA_MVA
99999		mean_PAP_mmHg		"mPAP"	RHC	Clin_UVA_MVA_mS
99911		PAWP_mmHg		"PAWP"	RHC	Clin_UVA_MVA
99912		CVP_RAP_mmHg		"RAP"	RHC	Clin_UVA_MVA
99913		HMV_CO_l_over_min		"CO"	RHC	Clin_UVA_MVA_mS
99914		SVR_WU		"SVR"	RHC	Clin_UVA_MVA
99915		PVR_WU		"PVR"	RHC	Clin_UVA_MVA
99916		CI_lminm2		"CI"	RHC	Clin_UVA_MVA_mS
99917		SVRI_WU_m2		"SVRI"	RHC	Clin_UVA_MVA
99918		PVRI_WU_m2		"PVRI"	RHC	Clin_UVA_MVA
99921		SPAP_PA_syst_mmHg		"SPAP"	RHC	Clin_UVA_MVA_mS
99922		DPAP_PA_diast_mmHg		"DPAP"	RHC	Clin_UVA_MVA
99927		art_tO2_Volperc		"tO2 art%"	RHC	Clin_UVA_MVA
99928		ven_tO2_Volperc		"tO2 ven%"	RHC	Clin_UVA_MVA
99929		AVDO2_Volperc		"AVDO2%"	RHC	Clin_UVA_MVA
99930		O2_Aufnahme_l_per_min		"O2"	RHC	Clin_UVA_MVA
99931		PVR_over_SVR		"PVR/SVR"	RHC	Clin_UVA_MVA
99932		VCS_SO2_perc		"SO2%"	RHC	Clin_UVA_MVA
99933		VCS_tO2_Volperc		"tO2%"	RHC	Clin_UVA_MVA
99934		VCSPADO2_Volperc		"VCSPADO2%"	RHC	Clin_UVA_MVA
99923		art_pO2_mmHg		"pO2 art"	blood gas	Clin_UVA_MVA
99924		art_pCO2_mmHg		"pCO2 art"	blood gas	Clin_UVA_MVA
99925		art_SO2_perc		"SO2 art%"	blood gas	Clin_UVA_MVA
99926		ven_SO2_perc		"SO2 ven%"	blood gas	Clin_UVA_MVA
99935		FVCpercsoll		"FVC%"	pulmonary function test	Clin_UVA_MVA_mS
99936		FEV1percsoll		"FEV1%"	pulmonary function test	Clin_UVA_MVA_mS
99937		FEV1_over_FVCperc		"FEV1/FVC%"	pulmonary function test	Clin_UVA_MVA_mS
99938		DLCOcSBpercsoll		"DLCOcSB%"	pulmonary function test	Clin_UVA_MVA
99939		TLCpercsoll		"TLC%"	pulmonary function test	Clin_UVA
99940		DLCOcVApercsoll		"DLCOcVA%"	pulmonary function test	Clin_UVA
99941		Hb		"Hb"	haematology	Clin_UVA_MVA
99942		Creatinin		"Creatinin"	haematology	Clin_UVA_MVA
99943		Uric_acid		"Uric acid"	haematology	Clin_UVA_MVA_mS
99944		Bilirubin_ges		"Bilirubin"	haematology	Clin_UVA_MVA
99945		NT_pro_BNP		"NT-pro-BNP"	haematology	Clin_UVA_MVA_mS
99946		CRP		"CRP"	haematology	Clin_UVA_MVA
99947		Serumalbumin		"Albumin"	haematology	Clin_UVA_MVA
99948		RDW		"RDW"	haematology	Clin_UVA_MVA
99949		GFR_ml_min		"GFR"	haematology	Clin_UVA_MVA
100001		R1_304_313_317_ov_266_238_243		"RATIO1"	FFA/lipid-ratio	MetabR
100002		R2_304_313_314_317_325_ov_266_238_243		"RATIO2"	FFA/lipid-ratio	MetabR
100003		R3_304_313_314_317_321_ov_266_238_243		"RATIO3"	FFA/lipid-ratio	MetabR

### Sheet: train_Ravg_LOG_driftcorr
Recurrent_ID	class	HC_DC_PH	group	BMI	sex	sample_origin	sample_type	COMPERA2_code	COMPERA2_risk	FPHR4p_score	WHO_FC	cohort	MetabR.100001.R1_304_313_317_ov_266_238_243.LOG_QCRFSC_Peakarea_OEME	MetabR.100002.R2_304_313_314_317_325_ov_266_238_243.LOG_QCRFSC_Peakarea_OEME	MetabR.100003.R3_304_313_314_317_321_ov_266_238_243.LOG_QCRFSC_Peakarea_OEME	Metab_noROC.125.L-Cystathionine.LOG_QCRFSC_Peakarea_OEME	Metab_noROC.203.Taurodeoxycholate, Taurochenodeoxycholate.LOG_QCRFSC_Peakarea_OEME	Metab_noROC.21.Adenosine.LOG_QCRFSC_Peakarea_OEME	Metab_noROC.326.FFA C20:3 (Dihomo-g-linolenic acid, DGLA).LOG_QCRFSC_Peakarea_OEME	Metab_noROC.328.FFA C20:4 (Arachidonic acid, ARA).LOG_QCRFSC_Peakarea_OEME	Metab_noROC.344.FFA C22:0 (Behenic acid).LOG_QCRFSC_Peakarea_OEME	Metab_noROC.346.FFA C22:2 (Docosadienoic acid).LOG_QCRFSC_Peakarea_OEME	Metab_noROC.347.FFA C22:3 (Docosatrienoic acid, DTrE).LOG_QCRFSC_Peakarea_OEME	Metab_noROC.36.Ascorbic acid.LOG_QCRFSC_Peakarea_OEME	Metab_noROC.409.FFA C19:2 (Nonadecadienoic acid).LOG_QCRFSC_Peakarea_OEME	Metab_noROC.63.Cytidine.LOG_QCRFSC_Peakarea_OEME	Metab_MVA_UVA.108.Hexose.LOG_QCRFSC_Peakarea_OEME	Metab_MVA_UVA.110.Hexose mono-phosphate.LOG_QCRFSC_Peakarea_OEME	Metab_MVA_UVA.111.Hippuric acid.LOG_QCRFSC_Peakarea_OEME	Metab_MVA_UVA.113.Histidine.LOG_QCRFSC_Peakarea_OEME	Metab_MVA_UVA.116.Hydroxybutyric acid, a-Hydroxyisobutyric acid.LOG_QCRFSC_Peakarea_OEME	Metab_MVA_UVA.117.Hypoxanthine.LOG_QCRFSC_Peakarea_OEME	Metab_MVA_UVA.118.Indoxyl sulphate.LOG_QCRFSC_Peakarea_OEME	Metab_MVA_UVA.123.Kynurenine.LOG_QCRFSC_Peakarea_OEME	Metab_MVA_UVA.124.Lactic acid.LOG_QCRFSC_Peakarea_OEME	Metab_MVA_UVA.126.Leucine, Isoleucine.LOG_QCRFSC_Peakarea_OEME	Metab_MVA_UVA.128.Lysine.LOG_QCRFSC_Peakarea_OEME	Metab_MVA_UVA.134.Mannitol, Sorbitol.LOG_QCRFSC_Peakarea_OEME	Metab_MVA_UVA.136.Methionine.LOG_QCRFSC_Peakarea_OEME	Metab_MVA_UVA.141.N-Acetylputrescine.LOG_QCRFSC_Peakarea_OEME	Metab_MVA_UVA.157.Ornithine.LOG_QCRFSC_Peakarea_OEME	Metab_MVA_UVA.162.Oxoglutaric acid.LOG_QCRFSC_Peakarea_OEME	Metab_MVA_UVA.171.Pantothenic acid.LOG_QCRFSC_Peakarea_OEME	Metab_MVA_UVA.174.Pentose.LOG_QCRFSC_Peakarea_OEME	Metab_MVA_UVA.176.Phenylalanine.LOG_QCRFSC_Peakarea_OEME	Metab_MVA_UVA.177.Phosphocholine.LOG_QCRFSC_Peakarea_OEME	Metab_MVA_UVA.18.Acetylglycine.LOG_QCRFSC_Peakarea_OEME	Metab_MVA_UVA.183.Proline.LOG_QCRFSC_Peakarea_OEME	Metab_MVA_UVA.187.Pyroglutamic acid.LOG_QCRFSC_Peakarea_OEME	Metab_MVA_UVA.192.Serine.LOG_QCRFSC_Peakarea_OEME	Metab_MVA_UVA.202.Taurine.LOG_QCRFSC_Peakarea_OEME	Metab_MVA_UVA.213.Trehalose.LOG_QCRFSC_Peakarea_OEME	Metab_MVA_UVA.214.Trimethylamine-n-oxide (TMAO).LOG_QCRFSC_Peakarea_OEME	Metab_MVA_UVA.215.Tryptophan.LOG_QCRFSC_Peakarea_OEME	Metab_MVA_UVA.218.Uracil.LOG_QCRFSC_Peakarea_OEME	Metab_MVA_UVA.219.Uric acid.LOG_QCRFSC_Peakarea_OEME	Metab_MVA_UVA.220.Uridine.LOG_QCRFSC_Peakarea_OEME	Metab_MVA_UVA.230.PC 32:0.LOG_QCRFSC_Peakarea_OEME	Metab_MVA_UVA.231.PC 32:1.LOG_QCRFSC_Peakarea_OEME	Metab_MVA_UVA.232.PC 32:2.LOG_QCRFSC_Peakarea_OEME	Metab_MVA_UVA.233.PC 34:1.LOG_QCRFSC_Peakarea_OEME	Metab_MVA_UVA.234.PC 34:3.LOG_QCRFSC_Peakarea_OEME	Metab_MVA_UVA.236.PC 36:2.LOG_QCRFSC_Peakarea_OEME	Metab_MVA_UVA.237.PC 36:3.LOG_QCRFSC_Peakarea_OEME	Metab_MVA_UVA.238.PC 36:4.LOG_QCRFSC_Peakarea_OEME	Metab_MVA_UVA.239.PC 36:5.LOG_QCRFSC_Peakarea_OEME	Metab_MVA_UVA.24.ADMA.LOG_QCRFSC_Peakarea_OEME	Metab_MVA_UVA.240.PC 38:3.LOG_QCRFSC_Peakarea_OEME	Metab_MVA_UVA.241.PC 38:4.LOG_QCRFSC_Peakarea_OEME	Metab_MVA_UVA.242.PC 38:5.LOG_QCRFSC_Peakarea_OEME	Metab_MVA_UVA.243.PC 38:6.LOG_QCRFSC_Peakarea_OEME	Metab_MVA_UVA.244.PC 38:7.LOG_QCRFSC_Peakarea_OEME	Metab_MVA_UVA.245.PC 40:4.LOG_QCRFSC_Peakarea_OEME	Metab_MVA_UVA.246.PC 40:5.LOG_QCRFSC_Peakarea_OEME	Metab_MVA_UVA.247.PC 40:6.LOG_QCRFSC_Peakarea_OEME	Metab_MVA_UVA.248.PC 40:7.LOG_QCRFSC_Peakarea_OEME	Metab_MVA_UVA.249.PC 40:8.LOG_QCRFSC_Peakarea_OEME	Metab_MVA_UVA.252.PE 36:2.LOG_QCRFSC_Peakarea_OEME	Metab_MVA_UVA.254.PE 36:4.LOG_QCRFSC_Peakarea_OEME	Metab_MVA_UVA.255.PE 38:2.LOG_QCRFSC_Peakarea_OEME	Metab_MVA_UVA.256.LysoPE(16:0).LOG_QCRFSC_Peakarea_OEME	Metab_MVA_UVA.258.LysoPE(18:1).LOG_QCRFSC_Peakarea_OEME	Metab_MVA_UVA.259.LysoPE(18:2).LOG_QCRFSC_Peakarea_OEME	Metab_MVA_UVA.260.LysoPE(20:4).LOG_QCRFSC_Peakarea_OEME	Metab_MVA_UVA.261.LysoPE(20:5).LOG_QCRFSC_Peakarea_OEME	Metab_MVA_UVA.262.LysoPE(22:5).LOG_QCRFSC_Peakarea_OEME	Metab_MVA_UVA.263.LysoPE(22:6).LOG_QCRFSC_Peakarea_OEME	Metab_MVA_UVA.264.LysoPC(16:0).LOG_QCRFSC_Peakarea_OEME	Metab_MVA_UVA.265.LysoPC(16:1).LOG_QCRFSC_Peakarea_OEME	Metab_MVA_UVA.266.LysoPC(18:1).LOG_QCRFSC_Peakarea_OEME	Metab_MVA_UVA.267.LysoPC(18:2).LOG_QCRFSC_Peakarea_OEME	Metab_MVA_UVA.27.Alanine.LOG_QCRFSC_Peakarea_OEME	Metab_MVA_UVA.270.LysoPC(20:3).LOG_QCRFSC_Peakarea_OEME	Metab_MVA_UVA.271.LysoPC(20:4).LOG_QCRFSC_Peakarea_OEME	Metab_MVA_UVA.273.LysoPC(22:5).LOG_QCRFSC_Peakarea_OEME	Metab_MVA_UVA.274.LysoPC(22:6).LOG_QCRFSC_Peakarea_OEME	Metab_MVA_UVA.275.SM 34:1.LOG_QCRFSC_Peakarea_OEME	Metab_MVA_UVA.276.SM 34:2.LOG_QCRFSC_Peakarea_OEME	Metab_MVA_UVA.277.SM 36:1.LOG_QCRFSC_Peakarea_OEME	Metab_MVA_UVA.278.SM 36:2.LOG_QCRFSC_Peakarea_OEME	Metab_MVA_UVA.28.Allantoin.LOG_QCRFSC_Peakarea_OEME	Metab_MVA_UVA.280.SM 38:2.LOG_QCRFSC_Peakarea_OEME	Metab_MVA_UVA.281.SM 40:1.LOG_QCRFSC_Peakarea_OEME	Metab_MVA_UVA.282.SM 40:2.LOG_QCRFSC_Peakarea_OEME	Metab_MVA_UVA.284.SM 42:2.LOG_QCRFSC_Peakarea_OEME	Metab_MVA_UVA.286.PS 38:0.LOG_QCRFSC_Peakarea_OEME	Metab_MVA_UVA.287.PS 38:1.LOG_QCRFSC_Peakarea_OEME	Metab_MVA_UVA.288.PS 40:2.LOG_QCRFSC_Peakarea_OEME	Metab_MVA_UVA.289.PS 40:3.LOG_QCRFSC_Peakarea_OEME	Metab_MVA_UVA.291.PI 34:1.LOG_QCRFSC_Peakarea_OEME	Metab_MVA_UVA.292.PI 34:2.LOG_QCRFSC_Peakarea_OEME	Metab_MVA_UVA.293.PI 36:1.LOG_QCRFSC_Peakarea_OEME	Metab_MVA_UVA.294.PI 36:2.LOG_QCRFSC_Peakarea_OEME	Metab_MVA_UVA.295.PI 36:3.LOG_QCRFSC_Peakarea_OEME	Metab_MVA_UVA.296.PI 36:4.LOG_QCRFSC_Peakarea_OEME	Metab_MVA_UVA.299.PI 38:4.LOG_QCRFSC_Peakarea_OEME	Metab_MVA_UVA.3.1-Methylhistidine.LOG_QCRFSC_Peakarea_OEME	Metab_MVA_UVA.300.PI 38:5.LOG_QCRFSC_Peakarea_OEME	Metab_MVA_UVA.302.FFA C12:0 (Lauric acid).LOG_QCRFSC_Peakarea_OEME	Metab_MVA_UVA.303.FFA C14:0 (Myristic acid).LOG_QCRFSC_Peakarea_OEME	Metab_MVA_UVA.304.FFA C15:0 (Pentadecylic acid).LOG_QCRFSC_Peakarea_OEME	Metab_MVA_UVA.305.FFA C16:0 (Palmitic acid).LOG_QCRFSC_Peakarea_OEME	Metab_MVA_UVA.306.FFA C17:0 (Margaric acid).LOG_QCRFSC_Peakarea_OEME	Metab_MVA_UVA.307.FFA C18:0 (Stearic acid).LOG_QCRFSC_Peakarea_OEME	Metab_MVA_UVA.308.FFA C19:0 (Nonadecylic acid).LOG_QCRFSC_Peakarea_OEME	Metab_MVA_UVA.309.FFA C20:0 (Arachidic acid).LOG_QCRFSC_Peakarea_OEME	Metab_MVA_UVA.31.Alpha-Tocopherol.LOG_QCRFSC_Peakarea_OEME	Metab_MVA_UVA.310.FFA C12:1 (Lauroleic acid).LOG_QCRFSC_Peakarea_OEME	Metab_MVA_UVA.311.FFA C14:1 (Myristoleic acid).LOG_QCRFSC_Peakarea_OEME	Metab_MVA_UVA.312.FFA C15:1 (Pentadecenoic acid).LOG_QCRFSC_Peakarea_OEME	Metab_MVA_UVA.313.FFA C16:1 (Palmitoleic acid).LOG_QCRFSC_Peakarea_OEME	Metab_MVA_UVA.314.FFA C17:1 (Heptadecenoic acid).LOG_QCRFSC_Peakarea_OEME	Metab_MVA_UVA.315.FFA C18:1 (Oleic acid).LOG_QCRFSC_Peakarea_OEME	Metab_MVA_UVA.316.FFA C19:1 (Nonadecenoic acid).LOG_QCRFSC_Peakarea_OEME	Metab_MVA_UVA.317.FFA C20:1 (Eicosenoic acid).LOG_QCRFSC_Peakarea_OEME	Metab_MVA_UVA.318.FFA C12:2 (Dodecadienoic acid).LOG_QCRFSC_Peakarea_OEME	Metab_MVA_UVA.319.FFA C14:2 (Tetradecadienoic acid).LOG_QCRFSC_Peakarea_OEME	Metab_MVA_UVA.320.FFA C16:2 (Palmitolinoleic acid).LOG_QCRFSC_Peakarea_OEME	Metab_MVA_UVA.321.FFA C18:2 (Linoleic Acid, LA).LOG_QCRFSC_Peakarea_OEME	Metab_MVA_UVA.322.FFA C20:2 (Eicosadienoic acid).LOG_QCRFSC_Peakarea_OEME	Metab_MVA_UVA.324.FFA C16:3 (Hiragonic acid).LOG_QCRFSC_Peakarea_OEME	Metab_MVA_UVA.325.FFA C18:3 (a-Linolenic acid, ALA, or g-linolenic acid, GLA).LOG_QCRFSC_Peakarea_OEME	Metab_MVA_UVA.327.FFA C18:4 (Stearidonic acid).LOG_QCRFSC_Peakarea_OEME	Metab_MVA_UVA.329.FFA C22:6 (Docosahexaenoic acid, DHA).LOG_QCRFSC_Peakarea_OEME	Metab_MVA_UVA.333.FFA C3:0 (Propionic acid).LOG_QCRFSC_Peakarea_OEME	Metab_MVA_UVA.334.FFA C4:0 (Butyric acid).LOG_QCRFSC_Peakarea_OEME	Metab_MVA_UVA.335.FFA C6:0 (Caproic acid).LOG_QCRFSC_Peakarea_OEME	Metab_MVA_UVA.336.FFA C7:0 (Heptylic acid).LOG_QCRFSC_Peakarea_OEME	Metab_MVA_UVA.338.FFA C10:0 (Capric acid).LOG_QCRFSC_Peakarea_OEME	Metab_MVA_UVA.339.FFA C11:0 (Undecylic acid).LOG_QCRFSC_Peakarea_OEME	Metab_MVA_UVA.340.FFA C13:0 (Tridecanoic acid).LOG_QCRFSC_Peakarea_OEME	Metab_MVA_UVA.345.FFA C22:1 (Erucic acid).LOG_QCRFSC_Peakarea_OEME	Metab_MVA_UVA.348.FFA C22:4 (Adrenic Acid).LOG_QCRFSC_Peakarea_OEME	Metab_MVA_UVA.349.FFA C22:5 (Docosapentaenoic acid, DPA).LOG_QCRFSC_Peakarea_OEME	Metab_MVA_UVA.35.Arginine.LOG_QCRFSC_Peakarea_OEME	Metab_MVA_UVA.350.FFA C23:0 (Tricosanoic acid).LOG_QCRFSC_Peakarea_OEME	Metab_MVA_UVA.353.FFA C24:1 (Nervonic acid).LOG_QCRFSC_Peakarea_OEME	Metab_MVA_UVA.373.LysoPC(17:0).LOG_QCRFSC_Peakarea_OEME	Metab_MVA_UVA.374.LysoPC(17:1).LOG_QCRFSC_Peakarea_OEME	Metab_MVA_UVA.38.Aspartic acid.LOG_QCRFSC_Peakarea_OEME	Metab_MVA_UVA.381.LysoPC(18:0).LOG_QCRFSC_Peakarea_OEME	Metab_MVA_UVA.405.FFA C13:1 (Tridecenoic acid).LOG_QCRFSC_Peakarea_OEME	Metab_MVA_UVA.407.FFA C15:2 (Pentadedienoic acid).LOG_QCRFSC_Peakarea_OEME	Metab_MVA_UVA.408.FFA C17:2 (Heptadedienoic acid).LOG_QCRFSC_Peakarea_OEME	Metab_MVA_UVA.424.LysoPC(14:0).LOG_QCRFSC_Peakarea_OEME	Metab_MVA_UVA.44.Caffeine.LOG_QCRFSC_Peakarea_OEME	Metab_MVA_UVA.47.Carnitine.LOG_QCRFSC_Peakarea_OEME	Metab_MVA_UVA.6.2-Oxovaleric acid.LOG_QCRFSC_Peakarea_OEME	Metab_MVA_UVA.60.Creatine.LOG_QCRFSC_Peakarea_OEME	Metab_MVA_UVA.61.Creatinine.LOG_QCRFSC_Peakarea_OEME	Metab_MVA_UVA.79.FFA C20:5 (Eicosapentanoic acid, EPA).LOG_QCRFSC_Peakarea_OEME	Metab_MVA_UVA.85.Gluconic acid.LOG_QCRFSC_Peakarea_OEME	Metab_MVA_UVA.89.Glutamic acid.LOG_QCRFSC_Peakarea_OEME	Metab_MVA_UVA.9.3-Methyl-2-oxovaleric acid.LOG_QCRFSC_Peakarea_OEME	Metab_MVA_UVA.90.Glutamine.LOG_QCRFSC_Peakarea_OEME	Metab_MVA_UVA.92.Glyceraldehyd.LOG_QCRFSC_Peakarea_OEME	Metab_MVA_UVA.93.Glyceric acid.LOG_QCRFSC_Peakarea_OEME	Metab_MVA_UVA.94.Glycerol.LOG_QCRFSC_Peakarea_OEME	Metab_MVA_UVA.96.Glycine.LOG_QCRFSC_Peakarea_OEME
M1_08_M1_pE_4001944459_28496_CTRL	HC_DC	HC	CTRL	21.7	female	Graz	serum					training	0.864807	1.44547	1.43213		2.954		2.67448	2.84685	2.85452		2.64249	2.20652		3.32155	2.88877		2.86725	3.06071	2.84267	2.96156	2.72117	2.83133	3.02457	2.97816	3.16709	2.5026	3.10134	2.80689	3.05936	2.61495	2.89657	2.804	2.88427	2.58285	2.6758	3.0214	2.84977	3.10193	3.13036		3.07786	2.99444	2.97821	2.94643	2.86026	2.83036	3.11661	2.91482	2.95316	3.06766	2.88776	3.1179	3.03604	3.13089	3.01105	2.97065	2.97645	3.00321	2.94723	3.12574	2.92127	2.94881	2.83045	2.93471	3.03634	2.84201	3.095	2.88592	2.9403	2.66318	2.62083	2.68829	3.09482	2.47579	2.53116	3.01221	3.03515	2.89021	2.78725	3.04494	2.96889	2.9464	2.82724	2.74244	2.90393	2.882	2.94482	2.96622	2.6975	2.90429				2.99329	2.94595	2.96211	2.95041								2.65384		2.41448	2.47411	2.55807	2.61091	2.6803	2.79824	2.99242	3.01426	2.96179	2.83517	2.60981	2.54963	2.48061	2.53096	2.5799	2.65425	2.63516	3.06903	2.85592	2.47322	2.50317	2.57414	2.6008	2.62151	2.33614	2.73811	3.04039	2.90247	2.82819	3.06706	2.80974	2.87813	2.68636	2.51278	2.53955	2.62283	3.08881		2.91235	3.01935	3.09513	2.94102	2.9617	3.13014		2.13182		3.2269	2.82638	2.88174	3.20316	2.90279	2.8082	2.84035	2.8737	3.01283	3.00961	2.86129	3.05429	2.36015	2.93691
M1_03_M1_pE_4001946892_28489_IPAH	PH	PH	IPAH	26.9	female	Graz	serum	3	int-h	0	3	training	1.13601	1.88844	1.8859		2.81736		3.28586	3.22745	3.34537		3.40337	1.73723		2.87508			2.86578	3.0138	3.06161	3.3391	2.77158	2.92969	2.89892	3.1156	3.25683	2.98441	2.95782	2.83577	3.3631	3.53039	2.98627	3.25447	3.13878		2.75359	3.06642	3.2503	3.03842	2.97388		3.22252	2.8751	2.90994	2.91479	2.91828	3.16927	3.04738	2.87623	2.98049	2.80459	3.02469	3.05903	2.77618	2.78107	3.09576	3.03453	2.88327	2.77013	2.84467	2.88762	2.93737	2.87456	2.89164	2.90696	2.61549		3.19982	2.91885	3.11012	3.17356	3.26324	3.40057	3.75303	3.38621	3.45893	3.04797	2.97033	3.00359	2.99286	2.85378	3.11116	2.96307	2.90404	3.10123	3.11552	2.93534	3.14636	2.95775	3.15827	3.06195				2.85824	2.85519	2.93777	2.79076								2.65557		3.27738	3.38773	3.44935	3.24736	3.37374	3.24594	3.40747	3.06928	2.86251	3.01521	3.26866	3.25371	3.09472	3.30452	3.21823	3.26295	3.2534	2.31732	2.59305	3.09304	3.16287	3.24797	2.80137	3.18474	3.38588	3.27797			3.36334	2.93467	3.39092	3.31414	3.46563	3.35398	3.09874	3.27392	3.10457		3.09158	3.04581	2.89016	3.37768	3.04038	2.4885		2.84448		2.70267	2.8828	2.92345	2.64006	2.89532	3.34218	3.17958	3.42106	2.88998	2.99822		2.83989	3.20686	2.9571
M1_04_M1_pE_RP_03_28499_CTRL	HC_DC	HC	CTRL	26.7	female	Graz	serum					training	0.868146	1.45624	1.44633		2.69021		2.57267	2.76164	2.95862		2.88314	2.79279		2.46242	2.9189		3.14338	3.09106	2.96235	3.41426	3.02368	2.84448	3.12626	2.91206	3.09718	2.06086	3.03372	2.99543	3.08281	2.74654	3.10121	2.80765	2.87032		2.85373	2.90871	2.88227	3.10562	3.31347		2.65094	2.96829	3.04837	2.88677	3.05574	2.87632	3.28254	3.15198	2.99805	3.14856	2.89484	3.05187	2.94314	3.13446	2.93802	2.84638	2.7714	2.93618	3.04524	3.21937	2.70505	2.85231	2.95603	2.98751	3.08239	2.81958	2.59438	3.02991	2.95646	3.00167	2.94013	2.78839	3.45762	2.58641	2.87041	2.92996	3.15733	2.94811	2.94627	3.06676	2.92192	2.84519	2.95586	2.90835	2.82335	2.98162	2.87875	2.92862	2.69397	2.9167				3.04761	3.00176	2.96768	2.83017								2.38624		2.29222	2.34627	2.46779	2.53026	2.61847	2.70546	2.94278	2.96778	3.0487	3.02553	2.78944	2.66456	2.64315	2.57209	2.55732	2.69867	2.64724	3.2194	3.10974	2.47005	2.59488	2.60569	2.56334	2.68341	2.53554	2.89898	3.02275	2.99109	3.15465	3.12789	2.70614	2.86102	2.6142	2.70183	2.46594	2.59094	3.0391		2.60689	2.83123	3.07152	3.05171	2.74112	3.17872		2.37329		3.4328	2.86715	2.98011	3.20051	2.94909	2.82209	2.96623	2.86872	3.03123	2.98651	2.8868	3.02998	2.49683	3.05254
M1_05_M1_pE_4001946987_28487_IPAH	PH	PH	IPAH	30.5	female	Graz	serum	3	int-h	1	3	training	1.19548	1.98422	1.98517				3.37125	3.21803	3.97758			3.16165		2.75743	2.93272		2.74266	2.88467	3.02881	2.68628	3.15052	3.09608	2.98485	2.75306	2.97828	2.49246	2.65189	3.0333	2.78413	3.25198	3.06432	2.78522	2.83419	1.95034	2.81339	2.78905	2.80913	2.77674	2.77265		3.10907	2.76541	2.97817	3.12403	3.06127	3.2639	2.88477	2.79146	3.18836	2.99327	3.16675	2.99072	2.88536	2.84342	3.03119	3.26723	2.95202	2.90388	2.81505	2.72424	3.17688	3.04589	2.68767	2.81071	2.67285	2.9638	3.19952	3.25271	3.01537	3.34444	3.47636	3.50379	3.86218	3.66337	3.43909	2.92369	2.94275	3.04973	3.19364	2.93339	3.3795	3.01689	3.32741	3.17626	3.07342	3.01255	3.2267	3.04806	2.32646	3.14186				2.94209	2.91819	2.96366	2.77309								3.19381		3.64085	3.56933	3.58453	3.49193	3.51657	3.36402	3.46198	3.29844	2.92304	3.26391	3.44571	3.44853	3.37697	3.54521	3.46035	3.50861	3.49907	2.52779	2.85812	3.31833	3.36476	3.41688	3.22164	3.35642	3.40721	3.20753	2.86349	3.05328	3.11599	2.71694	3.53584	3.40598	3.48961	3.60002	3.39541	3.51261	2.69941		2.93015	2.86271	2.90139	2.33893	2.803	2.86927		3.5416		2.88498	3.03414	3.00541	3.03406	3.02214	3.39716	3.03882	3.0993	2.71908	2.96072	2.89567	2.87543	3.5126	2.80961
M1_09_M1_pE_4010033097_28492_IPAH	PH	PH	IPAH	20.5	female	Graz	serum	1	low	3	2	training	1.01459	1.70328	1.69022		2.76996		2.60291	2.66008			2.36856	3.03843		2.59487	2.87563		2.56901	2.92215	2.95871	2.82556	2.82077	2.84701	3.04288	2.81427	3.04021	2.22182	2.87981	3.03583	3.05762	2.90626	2.97596	2.73995	2.86662	3.16565	3.05754	2.97841	2.8056	2.96369	2.84123		2.79959	2.87448	3.05601	2.88241	3.13806	2.92509	2.93056	2.96784	2.92622	2.98187	3.06081	3.08705	2.90143	2.76664	2.99374	2.94177	2.88808	2.91278	2.76339	3.04644	2.84195	2.8756	2.67013	2.87663	2.90839	3.06805	2.35265	3.20909	2.77524	2.87542	2.89262	2.75849	3.31833	2.32505	2.54313	2.84191	2.90943	3.00509	3.01735	3.0305	2.78474	2.84753	2.71328	2.54521	2.96979	3.01952	2.93035	2.98964	2.66774	2.9716				2.94806	3.00424	3.03171	2.93738								2.04559		2.7289	2.84494	2.83996	2.81879	2.84955	2.81789	2.78395	2.93398	3.02967	3.26301	3.15507	2.94758	3.10991	2.93112	3.0052	2.80016	2.84656	3.37043	3.31375	2.87446	2.92654	2.72167	3.0799	3.03971	2.83149	2.67696	3.06201	2.8131	2.95298	2.95502	2.79661	3.04701	2.92723	2.53657	2.64162	2.66953	2.85489		2.8404	2.91183	3.08541	2.92423	2.86989	3.34194		2.6973		2.70214	2.97236	3.08237	2.46543	2.8656	2.67098	2.76363	2.90683	2.98825	2.97335	2.85792	2.81493	2.85021	3.09096
M1_10_M1_pE_HO_Serum_28501_CTRL	HC_DC	HC	CTRL	25.4	male	Graz	serum					training	0.69369	1.15319	1.16309		1.83168		2.26244	2.48116	2.0927		2.19603	1.38257		2.00507	2.70407		3.07949	2.7683	2.44233	2.30925	2.09015	2.49629	2.75012	2.61378	2.98065	1.84673	2.48691	2.65143	2.79539	2.49001	2.66234			3.10265	2.35591	2.75079	2.7506	2.77704	2.89967		2.33487	2.64418	2.5657	2.8014	2.61419	2.7827	2.94891	2.80552	2.63067	2.84439	2.73954	3.04023	2.85505	2.72437	2.64821	2.86031	2.73446	2.80486	2.82265	2.88392	2.77141	2.80971	2.82963	2.70446	2.89255		2.77304	1.61381	2.89077	2.76891	2.75384	2.61539	3.26193	2.44568	2.4787	2.68445	2.66745	2.62353	2.66434	3.02474	2.7025	2.60526	2.65969	2.51339	2.77578	2.69269	2.86301	2.69164	2.64715	2.77396				2.94258	2.94267	2.95254	2.86176								2.50457		2.21301	1.95257	2.05529	2.06967	2.16269	2.39147	2.50075	2.59534	2.71521	1.7836	1.77627	2.10925	1.75225	1.94736	1.85487	2.01893	1.95095	2.05028	2.28418	1.67346	1.94925	1.93827		1.86703	1.76623	2.36256	2.94825	2.88279	2.53806	2.70557	2.15566	2.34754	2.20435	2.13012	2.10291	2.1109	2.62824		2.91432	1.85877	2.69981	2.45015		2.54359		1.11274		2.49536	2.86859		1.85843	2.75697	2.16951	2.5252	2.31667	2.57883	2.84322	2.73697	2.45529	1.61567	2.79803
M1_13_M1_pE_4006493607_28491_IPAH	PH	PH	IPAH	21.1	female	Graz	serum	3	int-h	1	3	training	1.02678	1.70927	1.70236		3.48327		2.82683	2.90926	2.34844		3.14519	3.37517		2.88529	2.92522		2.40491	2.89665	2.93494	2.71899	2.9824	3.12139	3.04429	2.79098	2.8401	2.17286	2.8988	3.06649	2.90599	3.03607	3.06437	2.91316	3.01665	1.86818	3.03348	2.76106	2.97741	3.01995	2.99626		3.01981	3.01037	2.94384	3.09034	3.07836	3.11609	3.1949	2.96956	2.99772	2.9752	2.86102	3.04458	2.92021	2.87517	3.07277	3.04471	2.99358	3.20579	2.75071	2.89027	3.05452	3.04328	2.76842	2.95114	2.88516	2.87416	3.04336	2.76139	2.86486	2.64095	2.57969	2.77063	2.91321	2.79774	2.50848	2.85251	3.08166	2.9017	2.76766	2.93781	2.906	3.00755	2.9649	2.66313	2.99666	2.98716	2.91076	2.88963	3.29043	2.8991				3.05917	2.89913	2.95986	2.94888								3.43183		3.18314	2.8019	2.69794	2.86091	2.80193	2.92315	3.00767	2.85096	2.95055	3.31743	3.09444	2.89559	3.15565	2.93768	2.9477	2.95207	2.94859	3.20486	3.26962	2.74074	2.85383	2.87073	3.03696	2.91309	2.73662	2.81359	2.85385	2.87034	2.96675	3.02724	2.84523	2.9471	2.76468	3.02234	2.88307	2.86524	3.00448		3.38857	2.86915	3.0163	3.1557	2.88589	3.24141		2.37012		2.5324	3.00178	3.09383	2.68873	2.95851	2.80309	3.11248	2.68497	2.94126	2.98631	2.89596	2.79796	2.63085	3.02909
M1_14_M1_pE_4010033273_28494_CTRL	HC_DC	HC	CTRL	27.5	female	Graz	serum					training	0.829874	1.40558	1.39929		2.55689		2.29553	2.52677	2.48263		1.69336	2.64458		2.35921	2.94926		2.71945	2.90512	3.01651	2.71374	2.81634	2.92964	2.86481	3.01237	2.95941	2.67363	2.94657	2.94209	2.94588	3.03625	3.07066	2.87462	2.96347	3.24657	3.01079	2.81474	2.84619	2.96659	2.87282		2.88742	2.94497	2.86961	2.83802	2.85066	2.79177	3.0261	2.88845	2.8225	2.96199	2.84467	2.97216	2.95415	3.07885	2.84299	2.75119	2.89683	2.96024	2.90828	2.94452	2.71964	2.86075	2.88951	2.75434	2.87524		2.99113	2.66972	2.70217	2.62104	2.66852	2.70351	3.2238	2.42918	2.67726	2.67378	2.74845	2.58857	2.67648	2.93102	2.65594	2.76223	2.50402	2.68876	2.80847	2.83716	2.90737	2.86796	2.98641	2.79557				2.97062	2.92497	2.84082	2.94282								2.36341		2.30459	2.28819	2.35842	2.40065	2.48699	2.58532	2.65047	2.79817	2.73123	2.62422	2.47656	2.46206	2.33945	2.40317	2.37414	2.45115	2.31539	2.91269	2.77634	2.39907	2.40898	2.29588	2.64345	2.46215	2.60467	2.67166	2.90979	2.84635	2.65772	2.99464	2.6449	2.73089	2.50331	1.95364	2.2987	2.412	3.0094		2.74936	2.55653	2.16609	2.94074	2.60376	3.09196		2.52546		3.16714	3.02366	3.01185	2.94331	2.99927	2.64664	2.95687	3.01613	3.07911	2.90437	2.92981	2.99449	2.52225	3.16547
M1_15_M1_pE_4002011350_28488_IPAH	PH	PH	IPAH	21.1	female	Graz	serum	2	int-l	3	3	training	1.06242	1.77878	1.77087		3.26802		2.96624	3.08263	2.21313		3.18795	2.3175		2.77692	2.96447		3.01833	2.89641	3.57895	3.21069	2.621	2.9065	3.16614	2.81831	2.95499	3.33904	2.89787	2.9807	3.04314	3.2061	3.03621	2.91769	2.88801	3.1308	3.13813	3.02891	3.03264	2.98947	3.13804		2.9519	2.83261	2.94699	2.89236	3.15288	3.05801	3.1385	3.11462	3.0809	3.03893	2.96986	2.90487	3.0786	2.90126	3.17547	2.80033	3.19458	3.07641	3.02773	3.08815	3.14904	3.18241	2.8897	2.93063	2.99696		2.89729	3.22727	3.06094	2.9745	2.93255	3.09735	3.32949	3.20427	3.15224	3.02446	3.11855	2.95711	2.91346	2.92617	2.84588	3.07331	2.97334	2.96305	3.05438	3.09081	2.94016	2.95135	3.06623	2.88743				2.97038	2.97114	2.95202	3.00082								2.37582		2.94756	3.09887	3.1246	3.13587	3.15661	3.19558	3.17537	3.18717	3.15284	3.42984	3.28323	3.17176	3.29269	3.22855	3.25303	3.26338	3.21188	3.45982	3.41417	3.07186	3.19249	3.15996	3.2225	3.26415	2.9406	3.21939	2.87386	2.92311	2.98148	2.97319	2.99779	3.18276	3.15604	2.74764	3.27243	3.19695	2.92795		2.84025	3.08227	3.17917	3.13976	2.96056	3.34075		3.23283		2.8939	2.94683	3.11087	2.84653	3.04441	2.8476	2.98691	2.88644	2.94888	3.00697	2.98972	3.05255	2.94203	2.94198
M1_18_M1_pE_4002011864_28490_IPAH	PH	PH	IPAH	30.3	male	Graz	serum	3	int-h	1	3	training	1.11715	1.86003	1.85777		2.66452		3.02736	2.86386	2.6184		3.10292	2.38246		3.34616	3.03833		3.22633	2.95132	3.26397	2.00651	3.38935	3.09571	2.64815	2.90248	3.01453	3.17606	2.80968	3.53613	2.77799	2.8785	2.88548	3.0669	2.86575	2.19951	3.38247	2.75685	2.94806	2.9474	2.76628		3.31666	2.80625	2.85724	3.21206	2.9317	3.14121	2.9036	2.68761	3.03037	2.81694	2.97534	3.02148	2.7975	2.67956	3.25543	3.07202	2.81578	2.75978	2.92508	2.80714	2.97019	3.00766	2.9876	2.90941	2.69227	2.93595	3.00259	2.82864	2.85043	2.79967	2.9576	2.99981	3.30352	3.04861	3.15446	2.84406	2.78848	2.769	2.79753	2.57134	2.87994	2.67882	2.80967	2.9159	3.05746	2.96621	3.11663	3.00086	2.89975	3.07085				2.96375	2.93544	2.82378	2.73407								3.17766		2.91895	3.08444	3.09309	3.21041	3.10415	3.12252	2.60881	2.91506	2.87083	3.0058	3.10208	2.98376	3.1936	3.13866	3.22816	3.11205	3.19967	2.73795	2.89463	3.05337	3.15039	3.1421	2.85639	3.16956	2.62899	3.02451	2.87905	2.96689	2.93165	2.9352	2.90147	2.87641	2.97634	3.05528	3.09359	3.13177	2.93754		2.84383	2.84128	2.56229	1.84019	2.73607	2.70785		2.43052		2.88429	2.97772	2.93645	3.44163	3.17473	2.84224	3.28326	2.9131	2.84961	3.03514	3.05972	3.12228	2.86011	3.17365
M1_19_M1_pE_4010033635_28493_CTRL	HC_DC	HC	CTRL	19.7	female	Graz	serum					training	0.863597	1.44065	1.44166		2.6166		2.5629	2.77115	2.57305		2.36827	2.5164		1.77774	2.96105		2.73449	2.98672	2.78929	3.11133	2.31125	2.82525	2.86435	2.86332	2.95684	2.51081	2.9627	3.32313	2.90065	2.73493	2.80349	2.85692	2.93893	2.99115	3.13677	2.7993	2.93769	3.0574	3.00592		2.31531	3.00127	2.99959	2.84766	3.04326	2.85938	2.89411	2.92801	2.74587	2.89102	2.91985	2.95876	2.95653	2.84189	2.94498	2.78741	3.00281	2.9144	3.05672	3.06143	2.88778	2.98923	3.17372	3.04764	3.11217	2.73765	2.91326	2.92394	3.04	2.88098	2.79717	2.71446	3.26203	2.47647	2.83326	3.0423	3.02887	2.94465	2.95527	2.9953	2.90557	3.02878	2.95313	2.99611	2.87423	2.94616	2.84499	2.95319	2.70143	2.89022				2.90559	2.98878	2.85473	2.97032								2.18884		2.49433	2.46375	2.54398	2.58408	2.63887	2.72333	2.85391	2.92012	3.04087	2.70706	2.53994	2.66043	2.64412	2.57872	2.56361	2.59744	2.54792	3.0609	2.85802	2.40389	2.59955	2.53387	2.5119	2.59044	2.34785	2.87026	3.05962	2.95222	2.94436	3.00603	3.17462	3.14161	2.66089	2.81391	2.49836	2.56519	3.07981		2.92607	3.03104	2.97332	3.17964	3.11214	3.01903		2.58334		2.99897	2.97206	2.9366	2.68595	2.93784	2.65505	2.98452	2.91117	2.90328	3.02001	2.94192	2.9053	2.56686	3.2283
M1_20_M1_pE_AO_Serum_28500_CTRL	HC_DC	HC	CTRL	19.8	female	Graz	serum					training	0.709606	1.15954	1.18457		3.20541		2.30134	2.51316	2.57534		1.32728	2.77973		2.59084	3.03379		3.0879	3.20522	2.75238	2.95514	3.25796	3.06576	3.12435	3.06316	2.91432	2.00306	3.23795	2.81711	3.07047	2.60329	2.64567	2.89458	3.26028		2.85288	2.83224	2.93781	3.19474	3.04629		3.29302	3.3925	2.88018	2.84058	2.80845	2.93401	2.98111	2.87733	2.96405	2.96439	2.8866	3.11084	2.75976	3.21467	2.8835	2.74543	2.60714	2.92867	3.15659	3.20144	2.54375	2.79396	3.24525	3.01664	3.07203	2.55617	2.85662	2.62642	2.91236	2.76863	2.65882	2.36855	3.25539	1.90891	2.73426	2.88052	2.88151	2.95257	2.96601	3.19067	2.63901	2.65124	2.63993	3.03084	2.88625	2.86794	2.91798	2.90094	2.97371	2.9307				2.99892	2.97192	2.87132	2.71194								3.32806		1.96482	1.94595	2.17323	2.30538	2.23966	2.58042	2.57806	2.79988	2.79835	2.5002	2.13906	2.37629	1.87253	2.0302	2.11583	2.00783	2.24768	3.0356	2.72421	1.98857	2.18224	2.22951	2.22268	1.96023	1.67666	2.97314	3.20065	2.98788	3.00577	3.18232	2.36384	2.85197	2.59401	2.86946	2.13403	2.43883	3.03716		2.90036	3.10068	3.00883	3.24757	2.88839	3.12858		1.90648		3.2611	2.88785	3.17621	2.96962	2.90999	3.00303	2.95937	2.92803	3.19444	3.16199	3.0329	3.09067	2.47541	3.05132
M1_23_M1_pE_4005133869_28498_IPAH	PH	PH	IPAH	25.8	female	Graz	serum	3	int-h	0	3	training	1.04972	1.78105	1.80022		1.66623		3.54291	3.32997	2.76852		3.76039	3.22556		2.71532	2.88914		2.63457	2.89984	2.8971	2.02482	2.73578	2.83014	2.8701	2.83302	2.93652	2.38376	2.86672	2.995	2.94872	2.97757	3.03483	2.80069	2.69659	2.20209	2.67673	2.67726	2.72021	2.87697	2.64079		2.50592	2.95125	2.94075	2.93741	3.02682	2.98997	2.83696	3.00272	2.88083	3.00799	3.09403	2.9972	3.0136	2.58873	2.7839	3.3242	3.2118	2.92756	2.80241	2.91183	3.43291	3.22839	3.0334	2.74594	2.82322	3.29445	3.0798	3.06075	3.11578	3.0351	3.22483	3.36858	3.40179	3.51003	3.16951	3.05131	3.09294	2.93736	3.15084	2.84208	3.34407	3.14137	3.22484	3.0539	3.00913	3.01216	2.93662	2.98827		3.00426				2.83541	2.90406	2.99674	3.0038								3.18788		2.3542	2.82836	2.82144	3.23174	3.11433	3.20996	2.49654	2.76237	3.06046	2.59484	2.7343	2.93234	3.22729	3.06458	3.22504	2.93509	3.13986	2.94848	3.05913	3.64503	3.50481	3.46317	3.58378	3.33705	3.40516	2.9985	2.82179		2.71478	2.96014	1.95588		2.3089	3.06301	3.53514	3.2845	2.80918		2.75891	2.9268	2.89195	2.34294	3.0682			3.54606		1.77095	3.01784	3.08762	2.62365	2.72834	3.05877	2.77696	3.17526	3.00819	2.97656	2.85526	2.85618	3.04393	2.65167
M1_24_M1_pE_28056784_28497_CTRL	HC_DC	HC	CTRL	19.7	female	Graz	serum					training	0.58094	0.991033	0.974446		2.39096		1.95958	2.44229	1.81395		1.73811	3.12936		2.75383	3.0325		3.36142	2.97606	2.56433	3.30544	3.21901	3.00053	3.14356	2.88826	3.08199	3.96864	3.08374	3.19229	3.00795	3.20302	2.89112	2.98687	2.96199	3.31182	2.88801	2.9422	2.90101	3.04117	3.13556		3.04707	2.92802	3.15687	3.05946	3.19206	2.74199	2.97349	2.98361	2.72078	2.7635	2.71191	2.95649	2.91168	2.93335	3.24035	2.61619	2.70391	2.87213	3.05096	3.083	2.49151	2.63392	3.3333	2.98146	3.01392		2.76133		2.7096	2.50031	2.37104	2.40838	2.8222	1.59916	2.69176	2.67679	2.71437	2.71156	2.69201	3.38041	2.62986	2.70665	2.54603	2.82905	2.81884	2.74475	2.9755	2.79151	3.13966	2.92032				2.96823	2.84975	2.86752	2.83778								2.81891		1.80809	1.57492	1.78071	1.83659	1.8904	2.26854	1.87535	2.41224	2.71866	1.96032	1.73225	1.91433	1.45764	1.69974	1.66821	1.48988	1.80084	2.61645	2.50092	1.55922	1.71361	1.70186	2.02441	1.85749	1.39078	2.46567	3.09977	3.08496	2.86106	2.98083	2.29247	2.64722	2.17749	1.85497	1.56317	1.82457	3.20637		2.30167	2.66071	2.68479	3.08431	2.57599	2.59541		1.25664		1.84733	3.05117	2.9122	2.62119	3.12325	2.37367	3.0376	3.00941	2.86563	3.03465	3.08163	2.96707	2.29799	3.10888
M1_25_M1_pE_4002007098_28486_IPAH	PH	PH	IPAH	23.8	female	Graz	serum	1	low	4	1	training	1.06713	1.76521	1.76792		3.50439		3.38	3.27307	3.65095		3.88284	3.66461		2.91932	2.96349		2.93752	3.04632	2.80158	2.58479	2.87337	2.72378	3.1253	2.76916	2.80763	2.15935	2.92218	2.92087	2.72197	2.9039	2.98444	2.8139	2.84831	3.00354	2.56417	2.81921	2.70146	2.96178	2.69448		2.76652	2.80777	2.62067	2.92463	2.71706	3.11735	2.90432	3.0828	3.10674	2.9805	3.00279	2.96375	3.05007	2.67441	2.96606	3.0587	2.96648	2.7828	2.98737	2.90438	2.9843	2.928	2.89706	2.84347	2.88458	2.6565	3.07808	2.89508	2.96139	3.32122	3.26666	3.32898	3.6433	3.38722	3.37178	3.01252	2.95548	2.97129	3.12415	3.08056	3.25931	3.14469	3.06669	3.27116	3.03483	2.96937	3.05051	2.98844	2.61675	3.05186				3.02929	2.99253	3.08141	3.02576								2.43456		3.40285	3.2568	3.20602	3.25507	3.17272	3.25834	3.28027	3.22269	2.93153	2.77778	3.01397	3.20715	3.07849	3.16524	3.18543	3.05087	3.32894	2.35513	2.69255	3.08192	3.14802	3.39874	2.94696	3.12363	3.32787	3.19661	2.86276	2.80039	3.09133	2.89851	3.22926	3.01786	3.10013	3.45899	3.34752	3.25643	2.89358		2.98201	2.64757	2.85877	2.4671	2.87778	1.84725		3.30155		2.58244	2.80404	2.92107	2.97563	2.97786	3.14051	3.00814	2.87566	2.89751	2.94428	2.95899	3.18988	3.28546	2.86997
M1_28_M1_pE_4010033249_28495_CTRL	HC_DC	HC	CTRL	23.5	female	Graz	serum					training	0.695514	1.16134	1.16184		2.82625		2.12302	2.55103	2.53095		1.8459	2.20853		2.15443	2.87762		2.54393	3.18123	2.8252	2.97805	3.13816	2.85988	2.87395	3.22265	3.09825	2.23255	3.31113	2.7639	3.12851	2.62141	2.82773	2.77029	3.08114	3.66361	2.97923	3.20783	3.05402	3.17163	3.01206		2.98568	3.09302	2.71668	2.96601	2.62624	2.70832	2.54527	2.67398	2.76843	2.94422	2.88128	2.92353	3.02064	2.89182	2.90029	2.74718	2.94398	2.94103	2.81012	3.08751	2.77086	2.83944	2.95636	2.83524	3.0229	2.38494	2.96339	2.40001	2.68068	2.89471	2.755	2.77091	3.14968	2.46427	2.56325	2.8096	2.82947	2.65789	2.73899	3.12675	2.69046	2.73944	2.63025	2.48619	2.84173	2.73844	2.91042	2.75037	3.12408	2.80134				2.92802	2.93826	2.93295	3.04101								3.41782		1.97314	1.92666	2.05905	2.03428	2.0941	2.27889	2.16684	2.36061	2.75981	2.18398	1.98749	2.16545	1.83016	1.99347	1.8991	1.94414	2.01476	2.6664	2.52482	1.90334	1.96497	1.94479	1.96941	1.96078	2.07807	2.18084	2.70551	2.7187	3.00381	3.08221	2.53762	2.56501	2.30199	2.77626	2.07057	2.02952	3.16369		2.63429	2.60347	2.56865	2.94479	2.80764	2.79235		1.8077		3.35208	3.00658	2.92891	3.31234	2.96024	2.30563	2.93591	2.83864	3.1324	3.11123	2.83234	2.86148	2.39267	3.03995
M2_07_M1_pE_4005153927_5_IPAH	PH	PH	IPAH	21	female	Graz	serum	1	low	3	2	training	1.1763	1.97676	1.94253	2.26049	3.19828	3.25684	2.58341	2.61591	3.63304	2.371	2.39229	2.39439	2.64453	2.53274	2.88446	2.62736	2.6918	2.96421	3.21188	2.53988	3.00549	2.85774	2.65191	2.89185	2.94672	2.6726	2.89485	3.01349	3.09195	3.12418	2.7966	2.90108	2.97654	2.89183	3.36843	3.06408	2.91461	2.97574	2.67099	2.59827	2.89126	2.90937	2.97998	2.98052	3.00676	2.55112	2.68589	2.43207	2.60891	2.68402	2.55471	2.5885	2.55597	2.52079	3.05243	2.41697	2.47529	2.6075	2.44377	2.64226	2.34329	2.46783	2.57149	2.64853	2.43568	2.42175	2.2415	2.71522	2.39147	2.53938	2.56135	2.60941	2.8278	2.42978	2.50028	2.43991	2.6292	2.67848	2.73778	2.85543	2.43878	2.66488	2.72024	2.67115	2.71363	2.60192	2.77545	2.64329	3.17641	2.78095	2.83043	2.81763	2.87087	2.30236	2.48785	2.28571	2.42114	2.20745	1.88612	2.24078	2.426	1.76797	2.2836	2.62481	3.00652	2.25808	3.64111	3.36882	3.2763	2.87317	3.04724	2.8833	3.10582	3.06866	2.60248	3.2895	3.34019	3.4063	3.02463	2.99923	2.8135	2.91716	2.73095	3.10299	3.02997	3.12459	2.88411	2.54883	3.11322	3.1469	3.24563	2.6065		2.83862	3.07319	2.95194	3.58778	3.43058	3.49046	2.80118	2.42727	2.71283	2.87191	2.52069	2.80804	2.63223	2.46959	2.11783	2.58044	3.15604	2.88112	3.4376	2.55434	3.05294	3.06693	3.02275	2.53129	2.98133	2.98564	2.78796	2.88243	2.87253	2.98886	2.89734	3.06463	3.35363	3.05103
M2_08_M1_pE_4003219794_27_DIAB	HC_DC	DC	DIAB	34.9	female	Graz	serum					training	0.812169	1.34776	1.33441	2.70049	1.4937	2.66157	2.08282	2.51752	1.79473		1.37847	3.03618	1.02042	2.98574	3.1693	2.82983	2.87962	2.88922	3.05341	3.07376	3.03133	2.88775	3.11823	3.12946	2.965	2.16201	2.871	2.94138	2.76794	2.92161	3.03654	3.18215	2.94837	3.24838	2.95132	2.9083	2.77038	2.88971	3.11203	3.44074	2.44682	2.98391	2.9662	2.88113	2.9153	2.51445	2.70832	2.62025	2.71717	2.59937	2.59841	2.65644	2.56861	2.44564	2.86302	2.66652	2.48221	2.48679	2.38424	2.59887	2.38038	2.50228	2.47556	2.57307	2.35313	2.75177	2.69883	1.84344	2.3368	2.47877	2.31417	2.19496	2.54347	2.02485	2.12902	2.46138	2.55298	2.51695	2.48433	3.00842	2.52576	2.44906	2.17186	2.36033	2.47045	2.50972	2.60216	2.56648	2.50735	2.58106	2.72165	2.61624	2.5367	2.57379	2.40912	2.40348	2.54821	2.33822			1.98227		1.89072	2.38582	2.67749		2.29958	2.16257	2.11212	2.15989	2.17833	2.38807	2.08276	2.2726	2.37829	2.26018	2.28603	2.20886	2.01819	1.94056	1.88015	1.86751	1.93644	2.13403	2.20596	2.03881	1.96046	1.99878	2.26883	2.06018	2.38282	1.98843	2.94908	3.1016		2.88495	2.52565	2.8062	2.61039	1.28193	1.89477	1.81091	2.82487	2.40531	1.76592	2.37175	2.16643	2.99838	2.42559	2.35606	2.17068	1.79816	2.79436	2.94121	2.87723	3.15961	2.83025	2.94141	2.09525	2.92369	3.09272	3.13634	2.7856	3.16222	2.87691	2.94613	2.9281
M2_09_M1_pE_4012857618_35_CTRL	HC_DC	HC	CTRL	19	female	Graz	serum					training	0.845565	1.42862	1.4133	3.78211	2.17581	1.7444	2.15806	2.41937				2.36096	1.4511	2.38738	2.87203	3.39773	3.64633	3.01784	2.69472	3.49097	2.99324	2.76059	3.24451	2.94807	2.95022	2.34688	3.08963	2.96038	3.19706	2.68073	2.92566	2.88951	2.93451	3.42473	3.01556	3.04467	3.27592	3.24727	3.28036	2.90622	2.85447	3.01538	3.12658	2.81312	3.15863	2.44352	2.40174	2.72423	2.2745	2.60112	2.53586	2.50891	2.31035	2.3205	3.01044	2.34529	2.12918	2.32132	2.22823	2.5312	1.99065	2.43966	2.21143	2.36509	2.3977		2.4044	2.30446	2.58089	2.47777	2.58019	2.34965	2.72689	2.228	2.29294	2.66544	2.65915	2.70496	2.724	3.17902	2.63171	2.59213	2.40127	2.26001	2.45861	2.43547	2.32089	2.33705	2.8741	2.37896	2.39436	2.43977	2.44727		2.54043	2.58145	2.32117	2.10861	2.01041	2.39028	2.39629	2.43599	2.00868	2.2936	1.72428	2.12176	2.75349	2.29788	2.18963	2.10664	2.15315	2.37603	2.35402	2.58926	2.38128	2.69632	2.41593	2.225	2.01232	1.9072	2.0199	1.91625	1.92294	2.91114	2.48408	2.2954	2.2052	2.01685	2.51275	2.3162	2.39364	2.17248	3.06204	2.95814	3.4312	2.85389	2.62638	2.94383	2.72713	1.31861	1.85446	1.99077	3.06686	2.02855		2.81303	2.66131	3.30382	2.82131	2.65943	2.87191	2.07974	3.03648	3.30923	2.79048	2.94029	2.21811	2.87373	2.26497	2.84878	3.24439	2.92991	3.07216	2.87796	3.10713	2.41721	3.36666
M2_10_M1_pE_4011091108_10_IPAH	PH	PH	IPAH	37.8	female	Graz	serum	3	int-h	1	3	training	1.20219	2.00537	2.00535	2.65124	3.46923	3.85644	3.52432	3.33842	3.77471	3.66293	3.57996	3.56766	3.52173	2.85726	3.06892	3.30409	2.84116	2.98829	2.97807	2.81829	2.68392	3.03884	3.09506	2.93897	2.9027	2.5113	2.94846	3.2648	2.95012	3.39829	3.22943	3.10594	2.98657	2.1393	2.83149	3.10095	2.87583	2.95977	2.69094	3.25427	3.18302	3.03957	2.88219	2.90659	2.87753	2.66501	2.90553	2.77715	2.90157	2.83617	2.72444	2.87677	2.78779	2.69394	2.91923	2.92785	2.73256	2.75674	2.67775	2.62085	2.45356	2.78875	2.74185	2.83683	2.52281	2.74733	2.55755	2.91488	2.76947	3.07243	3.28087	3.45619	3.36523	3.49393	3.38923	2.92209	3.10961	3.05147	3.14116	2.99737	3.47557	3.21401	3.18281	3.35498	2.73735	2.87721	2.75133	2.84219	2.7995	2.8889	2.8364	2.87382	2.806	2.82171	2.68794	2.73067	2.68943	2.88133	2.59048	2.4681	2.58438		2.87802	2.89335	2.79523	2.33551	3.61231	3.56208	3.45516	3.20075	3.23897	2.96051	2.91342	2.96593	2.75487	3.1229	3.45456	3.55422	3.42508	3.45699	3.3616	3.29207	3.35885	2.48756	2.72034	3.55407	3.38349	3.36007	3.29886	3.38364	3.61558	3.25139	3.09866	3.12413	3.52954	3.09983	3.6362	3.47162	3.54986	3.45732	3.3611	3.43211	2.80708	2.43299	3.11539	2.91731	3.02804	2.53759	2.737	2.90962	3.39305	3.62915	2.9647	2.76296	3.03224	3.0499	2.82321	3.00181	3.4992	3.02223	3.12122	2.8666	3.01459	3.07738	3.27982	3.82275	2.86704
M2_13_M1_pE_4001947574_11_CTRL	HC_DC	HC	CTRL	19.7	female	Graz	serum					training	1.0011	1.6757	1.66043	3.12863	1.64884	1.99838	2.49374	2.65909	2.25066		1.35782	2.36867	1.99317	2.14545	2.87098	2.77127	2.8694	3.00874	3.24718	3.12843	3.03757	2.70437	2.89018	3.01345	2.99654	2.78624	3.04508	2.90726	3.02362	2.6625	2.89071	2.85926	3.03213	2.91274	3.19366	3.04032	3.07567	3.12647	3.06299	2.74279	2.73768	2.90765	2.86078	2.84473	2.86223	2.7661	2.57832	2.77104	2.53432	2.72867	2.60857	2.60139	2.74291	3.1701	2.95464	2.49965	2.6997	2.96662	2.94669	3.08073	2.17027	2.97922	2.97001	3.04337	3.03693	2.75539	2.53453	2.73449	2.78926	2.61661	2.60223	2.5225	2.9746	2.62624	2.77052	2.78279	2.87286	2.73836	2.64519	2.84412	2.47151	2.70774	3.02879	2.87872	2.68443	2.67393	2.65188	2.68605	3.23106	2.70756	2.64987	2.6973	2.75129	2.59074	2.51836	2.32887	2.58457	2.56545	2.5957		2.86446	2.8584	2.3902	2.59238	2.15063	2.73445	2.83639	2.8712	2.86275	2.69779	2.75315	2.69476	2.64001	2.76647	2.78158	3.26705	3.15395	3.03916	2.92283	2.74072	2.65084	2.69807	2.65166	3.24712	3.09113	2.92045	2.81607	2.63558	3.03565	2.94479	3.10544	2.83164	2.90543	3.02369	2.93248	3.09936	3.08336	3.31248	3.18433	2.43704	2.417	2.71189	3.09105		2.49397	3.03479	2.74422	3.28306	2.86977	3.10423	3.21133	2.97428	2.85754	3.49791	2.96178	2.91863	2.44376	2.90952	3.25387	2.90429	2.87442	2.91831	3.04819	2.88078	2.89185	2.92642	3.31334
M2_14_M1_pE_4010045892_7_IPAH	PH	PH	IPAH	31.2	male	Graz	serum	4	high	1	3	training	1.07875	1.79428	1.80407	3.92793	3.35544	1.51721	2.42091	2.42313	2.20036	2.37673	2.21312	3.19043	1.56064	3.25022	2.99108	2.8118	3.19858	2.87423	3.2466	2.83401	2.89777	3.27815	2.94294	2.97632	2.81096	2.55445	2.89402	3.22844	3.07907	3.29223	3.03656	2.98747	3.09277	2.08156	2.72801	2.9337	3.06168	2.86627	2.76881	3.14808	2.91801	3.0463	3.02834	3.11945	2.98066	2.55292	2.23352	2.31112	2.41607	2.49498	2.62284	2.50779	2.47455	2.18694	3.15164	2.61738	2.60468	2.40124	2.36942	2.25839	2.2836	2.53301	2.49877	2.22964	1.67891	2.8038	2.45992	2.22551	2.4444	2.36745	2.42697	2.42361	2.44807	2.04871	2.26168	2.55774	2.50141	2.48438	2.47576	2.97621	2.56569	2.58783	2.29855	2.43318	2.64323	2.63764	2.52134	2.43929	3.07228	2.42917	2.45312	2.57574	2.66389	2.50488	2.56449	2.63249	2.57325	1.68474	2.3626	2.45287	2.6074	2.349	2.48323	2.66528	2.58814	2.54492	2.8662	2.66346	2.55536	2.64367	2.53313	2.68588	2.38924	2.58869	2.30457	2.95183	2.83155	2.6835	2.72892	2.58142	2.60045	2.54391	2.62118	3.14418	3.05296	2.72458	2.73394	2.57906	3.08509	2.66226	2.49047	2.44473	3.14209	3.01204		2.93639	2.6611	2.95735	2.83098	2.37649	2.47135	2.3287	2.92242	2.44326	2.81929	2.53595	1.83655	3.12188	2.75502	2.96611	2.80906	2.48982	2.51366	2.67893	3.09119	3.02719	2.38225	3.17434	2.24509	3.1938	3.25463	3.00948	2.94745	2.99231	2.94823	2.941	2.65282
M2_15_M1_pE_4003206538_29_DIAB	HC_DC	DC	DIAB	47.4	female	Graz	serum					training	1.05029	1.75211	1.75734		1.34294	2.39565	2.48936	2.66041	1.62386	2.34063	1.99837	3.83692	2.18987	2.7861	2.94007	2.54624	1.77531	2.88976	3.02898	3.1447	2.04819	2.74405	3.18634	3.00682	3.02202	1.85333	2.99923	2.88907	2.87785	2.87382	3.09879	2.97079	2.96956	2.7968	2.6429	3.00932	2.83571	2.89321	3.13972	2.70367	2.02002	3.07216	3.26408	2.98796	3.2433	2.41922	2.82173	2.71363	2.40276	2.59822	2.45953	2.4791	2.58586	2.49852	2.89746	2.63616	2.58732	2.46936	2.44116	2.59332	2.41441	2.40854	2.53293	2.39795	2.39985		2.24077	2.13868	2.38001	2.15983	2.22247	2.31931	2.58552	2.30464	2.29388	2.5413	2.65809	2.38502	2.21982	3.03114	2.61024	2.58781	2.48894	2.27312	2.50948	2.50905	2.5967	2.54633	3.16715	2.51928	2.61481	2.53855	2.57513	2.53552	2.6083	2.50002	2.61049	1.83308	2.32134		2.13459	2.10579	2.27218	2.43239	2.23196	1.78263	2.68803	2.61104	2.43739	2.43297	2.31711	2.32561	2.07653	2.20338	2.49403	2.99761	3.02679	2.69418	2.91952	2.60388	2.55688	2.46483	2.42786	2.9051	2.91942	2.78757	2.63686	2.49451	3.03367	2.59808	2.74272	2.51503	2.94294	2.94578	2.56662	3.05493	2.34844	2.85711	2.89258	2.00921	2.61809	2.47182	3.1069		1.9148	2.39922	2.3428	3.01312	2.56001	2.84086	2.83717	2.49994	2.81783	2.73045	2.8892	3.08486	3.24059	2.68668	2.5451	2.65177	3.038	3.00798	2.94163	2.94134	2.85531	2.80502	2.68758
M2_16_M1_pE_4006615277_34_CTRL	HC_DC	HC	CTRL	35.6	female	Graz	serum					training	0.909645	1.51588	1.51535	2.88108	3.35646	2.15221	2.09235	2.16269	1.75175		1.39992	3.25031	1.65617	3.14402	2.96925	3.24823	2.90555	2.95907	2.74088	3.08575	2.69686	2.9371	3.01203	2.93269	3.01472	2.33406	3.12449	3.04406	3.03649	2.74649	2.86835	2.99106	2.90443	3.02873	2.72829	3.19798	2.96965	3.02311	3.08676	2.92058	3.79729	3.01099	3.00846	2.77851	3.00888	2.24359	2.56946	2.6483	2.38762	2.55132	2.387	2.46862	2.35149	2.40776	2.9344	2.48477	2.29147	2.3319	2.40507	2.52839	1.8904	2.35858	2.42671	2.36746	2.17805	2.83043	2.55884	1.96694	2.31317	2.28028	2.30308	2.256	2.62912	1.99472	2.35963	2.44071	2.48936	2.40767	2.31424	3.08587	2.50851	2.3817	2.17451	2.28487	2.2721	2.43363	2.25941	2.38058	2.65314	2.21645	2.14872	2.30207	2.23938	2.53911	2.50692	2.54125	2.45979		2.09853		2.16995	2.01037	2.04921	2.16297	2.57711		2.25396	2.31681	2.219	2.26864	2.13721	2.23159	1.74647	1.98628	2.40046	2.72645	2.56639	2.31989	2.36539	2.09575	2.13473	1.93178	1.93252	2.86215	2.67974	2.31986	2.24365	1.92166	2.53024	2.24748	2.1939	2.24601	2.93552	3.05489	3.13962	2.83856	2.28233	2.83025	2.78264		1.82231	1.92403	3.0673	2.08227		2.36714	2.17057	3.05244	2.46049	2.85509	2.71301	2.15444	2.64742	2.84123	3.10314	2.95436	2.80138	2.90165	2.27947	2.81037	3.07044	2.93108	2.97667	2.96703	2.89557	2.67491	3.04854
M2_19_M1_pE_4004624466_23_DIAB	HC_DC	DC	DIAB	39.6	female	Graz	serum					training	0.966474	1.61896	1.61299	3.22409	1.74169	2.48432	2.61003	2.85576	1.94266	2.28352	2.54305	3.18732	1.94636	3.03658	2.96112	2.65939	2.8877	3.02212	2.89569	3.07015	2.80984	2.89758	3.09114	3.0932	3.02636	2.01222	3.03384	2.93551	2.8255	2.77734	3.15803	2.96332	2.97599	2.98159	2.90525	2.8831	2.86897	3.06843	3.16788	2.90729	2.47275	2.89081	3.12423	3.09764	3.11496	2.59567	2.68488	2.63116	2.62433	2.67056	2.61219	2.69515	2.7476	2.76101	2.99848	2.8457	2.75395	2.74329	2.53465	2.80783	2.65296	2.77126	2.45812	2.53462	2.76619	2.18702	2.68016	2.46365	2.385	2.29619	2.25347	2.45058	2.63306	2.37172	2.30503	2.63468	2.75842	2.56154	2.54495	3.09502	2.75815	2.82144	2.7169	2.40368	2.67921	2.73008	2.82376	2.82509	2.94396	2.93695	2.89987	2.83564	2.82685	2.65413	2.55113	2.57453	2.63993	2.52344	2.49372		2.58784	2.26056	2.69015	2.66744	3.20272	2.48967	2.41841	2.48747	2.40582	2.56546	2.43237	2.58306	2.26636	2.3211	2.70643	2.87264	2.72706	2.44637	2.69867	2.48572	2.55521	2.34851	2.47633	3.02579	2.83302	2.68179	2.58539	2.50053	3.05966	2.63226	2.61135	2.45791	3.09639	2.91087		3.05433	2.21211	2.76084	2.82407	1.83232	2.60616	2.51503	3.0408	2.65953	2.46595	2.42619	1.65054	3.09077	2.68341	2.89174	2.36774	2.52327	2.72631	2.7448	3.04318	3.09216	3.15823	2.84152	2.69395	2.75916	3.11979	3.03231	2.96085	2.96547	2.95964	2.70166	2.98189
M2_20_M1_pE_4012769211_12_CTRL	HC_DC	HC	CTRL	25.7	female	Graz	serum					training	1.01445	1.70263	1.68162		2.695	2.42576	2.42087	2.48199			2.28068	3.35125	2.22536	2.98211	2.88616	2.97704	2.67082	2.96484	3.08222	3.16833	2.83552	2.83419	3.10778	3.04294	2.96844	2.18823	2.97875	2.90094	2.83839	2.79428	2.83975	2.90298	2.97453	3.06112	2.65088	3.00932	2.97404	2.96693	3.05852	2.69634	2.57686	2.90777	3.17344	2.92604	3.1899	2.6556	2.78068	2.84282	2.6347	2.87478	2.63424	2.73482	2.64459	2.7076	2.97269	2.79246	2.53617	2.57441	2.43016	2.78907	2.38049	2.5229	2.40236	2.537	2.54818	2.87221	2.47157	2.41769	2.30716	2.2664	2.32923	2.28419	2.58193	2.04811	2.21595	2.60745	2.71371	2.54636	2.57607	3.15212	2.79284	2.66043	2.36123	2.37753	2.55561	2.61946	2.7232	2.7428	3.02081	2.73693	2.7319	2.6714	2.625	2.83609	2.67561	2.70506	2.53322	2.6326	2.62188	2.69491	2.75464	2.41566	2.70281	2.63991	2.01988	2.64656	2.72637	2.70427	2.63089	2.60747	2.59617	2.5708	2.44485	2.54753	2.5243	3.18375	3.00352	2.79057	2.69396	2.54108	2.53735	2.55936	2.40638	3.10733	2.9867	2.77457	2.54351	2.38426	2.87571	2.70364	2.54959	2.27555	3.03194	2.94107	3.21918	3.05845	2.71442	3.10934	3.02236	2.04797	2.30947	2.249	3.0473	2.29191	2.4364	2.59583	2.22118	3.2239	2.51227	3.2701	3.0674	2.38884	2.53793	3.93276	2.85036	3.15133	2.39554	2.97623	2.51085	2.71361	3.00414	3.12828	2.89278	2.87784	3.03207	2.94862	2.62653
M2_21_M1_pE_4010055561_1_IPAH	PH	PH	IPAH	20.9	female	Graz	serum	1	low	3	2	training	1.04195	1.73444	1.71321	2.60931	2.91776	4.06616	2.27065	2.51406	2.36702	2.28552	1.84132	2.64489	2.07593	2.68624	2.87579	2.44906	2.40733	2.9394	3.17605	3.18802	3.05466	2.90459	2.79249	3.08889	3.17175	2.18825	3.20128	3.03794	3.06126	2.68973	2.81161	2.88341	2.90246	3.11623	3.28822	3.11328	2.99561	3.1993	3.0473	2.56849	2.95949	3.02775	2.90304	2.98754	2.8678	2.58416	2.27845	1.9664	2.3739	2.4549	2.42433	2.32903	2.47983	2.543	2.97499	2.02981	2.44789	2.50554	2.40962	2.60266	2.06288	2.39722	2.37396	2.52672	2.35305	2.62192	2.71698	2.33074	2.53282	2.39957	2.3837	2.48747	2.78822	1.85811	2.37851	2.51601	2.47916	2.5241	2.74358	2.97253	2.41541	2.72232	2.46638	2.46255	2.51617	2.41888	2.48233	2.44176	2.8362	2.38724	2.59105	2.5633	2.68132	2.47459	2.50811	2.52602	2.5249	2.08864	1.71936	3.01714	2.36359	2.09346	2.19857	2.51379	3.73284	2.40917	2.76154	2.74415	2.65946	2.53047	2.50645	2.59439	2.59348	2.5368	2.48814	3.02834	2.90058	2.75049	2.59141	2.50906	2.39036	2.48221	2.47364	3.06708	2.91201	2.60029	2.46738	2.49415	2.82357	2.62477	2.63997	2.46438	2.73594	2.90376	3.1999	3.13977	3.20544	3.18242	3.04162	2.53874	2.21622	2.29127	3.11979	2.83002	2.607	2.42296	2.26748	2.94919	2.49458	3.24225	2.72327	2.5811	2.53363	1.65112	2.94408	3.04024	3.36526	2.89928	2.57578	2.70046	2.81845	3.12538	2.97427	2.88441	2.78834	2.81221	3.17963
M2_22_M1_pE_4007762550_30_DIAB	HC_DC	DC	DIAB	30.1	female	Graz	serum					training	1.06386	1.84183	1.81569	3.00815	1.45395	2.78132	2.82567	2.85041	1.76634	2.60451	2.66928	2.57699	2.66298	2.98624	3.0216	3.79112	2.85625	3.07784	3.01743	3.05251	2.76393	3.00284	3.08349	3.09537	3.1029	3.11806	3.08264	2.97383	3.07204	2.82273	3.0398	3.0299	2.97979	3.00547	2.74801	3.03713	2.9067	2.92446	2.99439	2.9097	3.04607	2.95335	3.19188	3.03332	3.17809	2.44049	2.52448	2.78545	2.59282	2.77291	2.66462	2.62831	2.70979	2.80319	3.0285	2.68667	2.69216	2.70586	2.54147	2.86899	2.65126	2.67773	2.59557	2.68357	2.64396	2.98848	2.97124	2.45984	2.53663	2.49811	2.50586	2.57618	2.74141	2.62505	2.63883	2.573	2.60248	2.58237	2.51289	3.07917	2.62507	2.7837	2.68493	2.57099	2.606	2.5449	2.81529	2.67372	2.84855	2.64332	2.81542	2.64523	2.69604	2.70287	2.60492	2.47859	2.73666	1.99399	2.47463		2.66235	2.25696	2.5596	2.60729	2.27877	2.06522	2.75689	2.85324	2.63846	2.62275	2.54645	2.49059	2.16046	2.31029	2.49945	3.09151	2.97861	2.85421	2.95488	2.86029	2.83651	2.67518	2.74053	3.30919	3.10572	3.12128	3.02926	2.86081	3.24813	3.23409	3.26146	2.85833	2.87988	3.00613	3.17797	2.9174	2.5049	2.98355	3.06047	2.13834	2.89189	2.93796	2.9247	2.23287	2.13152	2.60116	2.33239	2.73561	2.57908	2.976	2.92027	3.28597	2.68886	2.37993	3.0639	3.09028	3.05461	2.95628	2.97523	2.97052	2.80793	3.00745	2.98554	3.01801	3.06352	3.3125	3.03005
M2_25_M1_pE_4012771329_17_IPAH	PH	PH	IPAH	27.9	female	Graz	serum	2	int-l	3	3	training	0.674796	1.20407	1.15162	3.51013	3.36715	3.01102	1.73791	1.7611	1.87944			2.83527		3.18616	2.88842	2.64862	3.31082	3.02972	2.60683	2.6032	3.17623	3.17123	2.65141	3.05992	3.02485	3.492	3.14096	2.97125	2.97855	2.78206	2.94998	2.88595		3.06575	2.83264	3.19031	3.0028	2.95575	2.77421	2.77679	3.22475	2.96207	2.58589	2.94738	2.54447	2.65048	2.3208	2.73306	2.2839	2.56793	2.6204	2.54049	2.37218	2.39954	3.19059	2.51117	2.31618	2.36602	2.27523	2.49006	2.01663	2.40058	2.32272	2.49261	2.16033	3.03791	2.74214	2.25659	2.33401	2.3831	2.47001	2.21992	2.45474	1.77558	1.99255	2.51061	2.5544	2.41913	2.626	3.08031	2.55036	2.48586	2.1127	2.23796	2.45473	2.45915	2.36539	2.30355	3.06881	2.19703	2.41876	2.43594	2.49341	2.4429	2.6403	2.5054	2.44155	2.23269	2.18208	2.30221	2.51973	1.964	2.10717	2.36126	2.74274	2.40711	2.31807	2.05988	2.08431	1.86954	1.91034	2.0742	1.76169	2.13292	2.30698	2.10665	2.01258	1.84208	1.45144	1.58244	1.46475	1.48867	1.23272	2.43156	1.92661	1.70305	1.78706	1.43274	1.80165	2.15771		1.72404	2.97951	2.67826	3.15533	2.95647	3.01963	2.94153	2.73833		1.11289	1.4685	3.0582	2.19313	1.47643	2.54156	1.83536	2.63387	2.50807	2.54882	1.98455	1.14466	2.64495	3.26826	3.02234	2.89835	2.65509	3.10772	1.75767	3.02205	2.79457	2.90733	2.99916	2.88869	2.99809	2.69392	2.80572
M2_26_M1_pE_4004630504_33_CTRL	HC_DC	HC	CTRL	25.9	male	Graz	serum					training	0.917546	1.52469	1.51849	2.98227	1.3717	3.09644	2.14419	2.25467	1.28321	2.30357	1.44503	2.47845	1.90938	2.62189	2.88501	2.44042	2.8753	2.98458	2.74935	3.13332	2.80087	2.92249	2.86628	3.0265	2.9641	2.98253	3.07856	2.93172	2.90486	2.70911	2.9148	2.86928	2.98136	3.21103	2.80978	2.83279	2.85415	2.91929	2.93998	2.69443	2.7812	3.12654	3.20022	2.95981	3.15277	2.65673	2.52157	2.59228	2.54669	2.64846	2.55613	2.58191	2.51048	2.57401	3.05436	2.43193	2.34594	2.49557	2.4688	2.37793	1.96367	2.53909	2.35596	2.53809	2.43059	2.82749	2.18593	2.56612	2.5081	2.36335	2.51931	2.45144	2.68548	2.33697	2.36507	2.66693	2.61196	2.70869	2.62694	2.88631	2.74346	2.68952	2.52675	2.38252	2.646	2.64944	2.59059	2.56604	2.79163	2.56581	2.66694	2.65413	2.64811	2.65056	2.63002	2.47783	2.66755	1.96974	2.22552	2.41003	2.32517	1.99802	2.0985	2.36979	3.2754	2.2245	2.35683	2.38343	2.34354	2.36053	2.34901	2.41784	2.22663	2.32303	2.44167	2.60648	2.6105	2.41859	2.44588	2.25625	2.26606	2.17799	2.26465	2.8355	2.41446	2.47379	2.36381	2.18554	2.60313	2.41143	2.31422	2.20994	2.88275	2.9358	3.45621	2.98626	2.30348	2.87872	2.80355	1.83692	2.09208	2.08444	3.05221	2.09105	2.44266	2.68442	2.58272	2.82452	2.66319	2.86975	2.74541	1.9893	2.66222	2.5692	3.02332	3.07162	2.58835	3.05767	2.32131	2.76201	2.9039	3.05085	2.97019	2.88311	2.96388	2.64674	2.93551
M2_27_M1_pE_4015278181_16_IPAH	PH	PH	IPAH	25	female	Graz	serum	1	low	4	2	training	0.816155	1.34344	1.34447	2.59789	2.90685	2.80338	1.96533	2.1984			1.09754	3.0136	1.48872	2.44214	2.94839		2.70495	2.92038	2.78615	3.33067	2.72694	2.96923	2.93252	2.95733	2.9774	2.21549	3.01969	3.00793	2.75844	2.69498	2.633	2.93179	2.94926	3.05664	2.98403	2.83612	2.91358	3.01855	2.97417	2.98007	2.8253	3.01255	2.94239	2.79992	2.97216	2.64682	2.67264	2.53899	2.6062	2.58071	2.57224	2.43551	2.43373	2.48574	2.91047	2.6073	2.44784	2.4211	2.4997	2.52705	2.27104	2.55827	2.70295	2.55318	2.18069	2.66041	2.34741	2.28414	2.41836	2.29046	2.20459	2.21084	2.5128	1.94736	2.26006	2.61684	2.65357	2.60279	2.47517	3.02637	2.56734	2.6565	2.37152	2.60236	2.55498	2.57	2.55257	2.49057	2.45375	2.48923	2.6633	2.66308	2.61237	2.7773	2.7036	2.5019	2.48774	2.61878	2.51594	3.09994	2.44955	2.41901	2.54012	2.50356	2.26916	2.61993	2.43519	2.16866	2.1256	2.14056	2.02583	2.28764	2.10592	2.29609	2.53971	2.52643	2.46667	2.18653	2.13698	1.91663	1.9484	1.87595	1.88815	2.59951	2.4863	2.16816	2.06484	1.96263	2.38947	2.05711	2.34033	2.2319	2.92603	2.77791	3.55327	2.83761	2.49695	2.94229	2.97105	2.00155	1.78045	1.87213	2.9886	2.13233	1.94958	2.54742	2.35833	3.13111	2.63823	2.67342	2.89588	1.91217	2.82996	3.32047	2.76492	3.06247	2.56582	2.9094	2.22828	2.73525	2.86513	3.02308	2.96805	2.9384	3.00155	2.69294	3.08751
M2_28_M1_pE_4007762633_31_DIAB	HC_DC	DC	DIAB	34.7	male	Graz	serum					training	0.925696	1.55295	1.53466	2.15158		3.51527	2.22965	2.40953	1.58428		2.00657	2.75411	1.44312	2.69338	3.00134	3.02125	2.69252	3.03915	2.88474	3.13962	2.58646	2.72574	2.96204	2.98622	3.0091	2.1792	3.0241	2.90587	2.93275	2.75923	3.0388	2.98697	2.90842	2.92159	2.91825	2.91909	2.99946	2.99513	3.06872	3.10886	2.75555	2.99714	3.02745	3.05759	3.006	2.46877	2.59155	2.42545	2.56692	2.5429	2.43122	2.45683	2.58119	2.47494	2.96195	2.11992	2.43617	2.49471	2.44805	2.73296	2.34973	2.47695	2.35559	2.55404	2.55196		2.19178	2.19717	2.39962	2.38555	2.29163	2.41778	2.47982	2.25178	2.34839	2.57641	2.61466	2.5867	2.43585	2.96407	2.33781	2.70333	2.4868	2.39913	2.53968	2.51656	2.45087	2.42184	2.81306	2.31244	2.5003	2.46087	2.59932	2.65371	2.62563	2.56958	2.80108	1.79287	1.73152		2.21467	2.11814	2.17833	2.39209	2.26895	1.9956	2.20852	2.31294	2.25549	2.3215	2.26493	2.45348	2.25075	2.32644	2.37655	2.94033	2.6407	2.47974	2.5224	2.2773	2.26613	2.20611	2.27214	3.04742	2.88479	2.52759	2.36054	2.31551	2.8123	2.49983	2.41062	2.35949	2.83204	3.06869		3.00408	2.32959	2.91965	2.74351	1.87061	2.36585	2.31146	3.0361	1.42227	2.40315	2.55073	2.42835	2.87525	2.50898	2.96974	2.85211	2.22909	2.49484	2.43019	3.02821	3.00231	2.48084	2.97172	2.3197	2.81374	2.77892	3.03821	3.05568	2.98929	2.88245	2.7524	2.9645
M2_31_M1_pE_4012786275_13_CTRL	HC_DC	HC	CTRL	27.9	female	Graz	serum					training	0.817873	1.38444	1.33587	3.0062	2.53225	2.14585	1.76836	2.16803	1.92062			2.6979	1.08135	2.744	2.93804	2.93678	3.45102	3.01209	2.6798	2.76025	3.24339	3.24505	2.97562	3.06617	3.07436	2.81128	3.12222	2.90404	3.19732	2.92645	3.09857	2.92555	3.0069	2.88943	2.94266	3.00569	3.04768	3.03387	2.9214	3.09415	2.55606	3.05073	3.02604	2.91092	3.00791	2.49107	2.65347	2.54002	2.5135	2.59063	2.49334	2.36242	2.35199	2.58642	3.01934	2.32257	2.22706	2.44364	2.4341	2.44712		2.45307	2.46973	2.28411	1.96569	2.8669	2.55261	2.43209	2.61101	2.55214	2.62785	2.41471	2.95819	2.23367	2.45411	2.65204	2.81381	2.63775	2.69877	2.92641	2.55615	2.6094	2.53297	2.57719	2.46799	2.5721	2.45036	2.51295	3.02019	2.38324	2.31839	2.41481	2.44001	2.65028	2.64539	2.42669	2.55044	2.60859	2.47457	3.11461	2.4984	2.24867	2.49697	2.42809	2.72324	2.51789	2.01085	1.96912	2.14164	2.10137	2.06833	2.26742	2.09695	2.26222	2.51333	2.46732	2.26501	2.15089	2.00195	1.88656	1.89501	1.91465	1.92817	2.78227	2.38862	2.17331	1.95896	1.73758	2.43984	2.31952	2.49162	2.16516	2.77542	2.69128	3.45435	3.02238	2.27891	2.82395	2.78279	2.0678	1.51618	1.80099	3.10083	2.51122	2.15248	2.65922	2.46689	3.04181	2.53435	2.6713	2.53689	1.83465	2.74712	3.41195	2.97706	2.91712	2.97584	3.08829	2.28045	3.0054	2.77166	3.00691	3.05329	2.93082	2.92058	2.62026	3.06583
M2_32_M1_pE_4003211431_24_DIAB	HC_DC	DC	DIAB	29.3	female	Graz	serum					training	0.947649	1.5948	1.58268	2.48038	2.45771	2.28473	2.28831	2.45662	2.04472		2.05964		1.81458	2.73563	2.98779		3.52476	3.04093	2.80871	3.0476	2.76958	2.90039	3.00602	3.05463	2.99012	2.12957	3.12104	2.46666	3.0557	2.68905	2.97999	2.97033	3.00131	2.84909	2.71316	2.79064	3.05833	3.04292	3.07235	2.98887	3.02991	3.05842	3.13317	2.92788	3.13594	2.38697	2.49065	2.40635	2.45976	2.4413	2.4098	2.40687	2.58284	2.43283	2.91876	2.56753	2.59524	2.43128	2.45879	2.46682	2.48684	2.5653	2.5428	2.46464	2.1546	2.52689	2.46863	2.22652	2.1788	1.95076	1.91071	2.14609	2.07334	1.84404	2.20893	2.49605	2.37376	2.36063	2.27663	3.00704	2.50758	2.63392	2.35194	2.4255	2.51236	2.53911	2.57343	2.64223	2.64996	2.56285	2.4988	2.54182	2.59024	2.50221	2.53849	2.46317	2.698	2.36535	1.98752		2.38628	1.89101	2.44801	2.6127	2.25014	1.88331	2.09937	2.3192	2.24666	2.37824	2.31128	2.43693	2.25014	2.08884	2.48017	2.72781	2.644	2.44025	2.52753	2.31352	2.30099	2.20254	2.24056	2.96453	2.75489	2.57471	2.38715	2.28561	2.84292	2.47687	2.46106	2.53445	2.83533	2.98096	3.35329	2.91723	2.08817	2.61558	2.67571	2.11067	2.37214	2.3487	2.99917	2.6106	2.47402	2.46016	1.69135	3.05701	2.44381	3.03983	2.95278	2.35799	2.56606	2.81811	3.01334	2.94604	3.03119	2.97948	2.38277	2.87261	2.90378	2.98493	3.01826	2.97608	2.97309	2.7506	2.90719
M2_33_M1_pE_4001606913_32_CTRL	HC_DC	HC	CTRL	28	female	Graz	serum					training	0.950657	1.6045	1.60891	3.00473	2.1241	1.40537	2.45956	2.55303		2.09477	2.28505	1.88767	2.12286	2.82291	2.95669	2.89574	2.7714	3.03625	3.10599	2.96394	3.06932	3.07417	2.96892	3.09378	3.0762	3.42364	3.04269	2.92705	3.15494	2.78545	2.99459	2.93047	3.03773	2.6017	3.12283	2.80783	3.09111	2.97174	3.06469	2.8304	2.59261	3.04084	3.04295	3.02329	3.03786	2.42652	2.52342	2.62646	2.59008	2.64743	2.79691	2.76128	2.56755	2.4295	2.97415	2.8995	2.61208	2.57413	2.58248	2.75114	2.68088	2.74701	2.65664	2.67458	2.53167	2.96901	2.51461	2.5251	2.35037	2.23857	2.4096	2.34331	2.4587	2.29875	2.40222	2.61055	2.64713	2.52868	2.47448	2.7929	2.89119	2.5799	2.571	2.4756	2.69721	2.75449	2.72471	2.76485	2.71846	2.72556	2.69265	2.67447	2.67698	2.55311	2.69053	2.53716	2.50581	2.13893	2.34543	2.78098	2.40408	2.02104	1.85664	2.51344	2.67755	2.1211	2.29416	2.36268	2.3029	2.41819	2.30724	2.46474	2.28163	2.20382	2.64829	3.01077	2.75104	2.48603	2.61309	2.45399	2.4683	2.33492	2.38383	3.12894	3.09251	2.67634	2.60054	2.46478	2.89311	2.56666	2.47365	2.42325	2.8173	3.04258		3.02828	2.26936	2.75033	2.79316	1.46543	2.32556	2.3368	3.01084	1.8877	2.23438	2.56842	2.27334	3.02811	2.725	3.13228	2.69151	2.33021	2.48838	2.91541	3.01553	3.08751	3.11484	3.05011	2.24971	2.91002	3.04596	3.08872	3.04306	2.94415	2.98514	2.75906	2.95713
M2_36_M1_pE_4006487141_8_IPAH	PH	PH	IPAH	25.9	female	Graz	serum			1	4	training	0.652659	1.11797	1.05546	3.38145	3.90902	2.99465	1.6899	2.0677	1.97097			2.69885	1.2538	3.25785	2.95461	3.30714	2.86526	3.02657	2.6194	2.87799	3.51824	3.12061	2.9022	2.91909	2.92225	3.47881	3.12698	3.11031	3.26717		3.12168	2.94108	3.00741	2.98593	2.98604	3.06089	2.96353	3.12726	2.91121	3.21469	3.15329	3.02081	2.86762	3.12163	2.79632	2.6682	2.61992	2.70386	2.63977	2.65805	2.64254	2.47106	2.45276	2.62248	3.18566	2.49627	2.33348	2.4923	2.11965	2.62281	2.38027	2.51126	2.14461	2.32519	2.2197	2.8834	2.65424	1.68522	2.29488	2.63946	2.6324	2.32586	2.84528	2.22219	1.93118	2.5273	2.67547	2.50592	2.72801	3.02277	2.46211	2.47799	2.48696	2.06107	2.46532	2.49762	2.25999	2.23814	3.06401	2.21624	2.44057	2.43813	2.53135	2.53847	2.60329	2.34413	2.17185	2.59027	2.58214	2.41	2.57167	2.38696	2.41303	2.4481	2.80414	2.44006	2.23324	1.68422	1.70299	1.79195	1.72582	2.06375		1.86464	2.30771	2.12787	1.63607	1.25052	1.3419	1.19526	1.52896	0.789926	1.57485	2.50724	1.90161	1.62148	1.65588	1.37232	2.10827	2.09838	1.5187	1.48242	2.84959	3.01441	3.26545	2.82743	2.40648	2.72419	2.19695	1.7072	1.47164	1.49865	3.0587	2.76215		1.97941	2.105	2.94453	2.40821	1.97974	2.56025		2.8561	2.69906	2.99775	2.82372	3.20858	3.04068	1.98322	3.14989	3.06816	2.85245	3.07321	2.94636	3.18076	2.91006	3.11584
M2_37_M1_pE_4003208924_25_DIAB	HC_DC	DC	DIAB	30.7	male	Graz	serum					training	0.907625	1.49297	1.49433	2.66004	2.88988	2.0685	2.35683	2.48352	2.47389	2.85802	2.29839	2.83454	2.32306	2.74554	3.09374		3.17335	2.94308	3.13011	2.89907	3.20612	3.0045	3.14223	3.07152	2.97339	2.66629	3.04008	3.04097	2.96604	2.93188	2.87935	3.0776	2.94718	2.81036	2.82544	3.06519	2.98562	2.90445	3.03192	3.24031	3.54075	2.99131	2.98878	3.0317	2.95239	2.84002	2.62815	2.40102	2.61028	2.44393	2.55818	2.53042	2.67587	2.50936	2.98688	2.41856	2.60545	2.54151	2.41058	2.56621	2.7232	2.60016	2.39229	2.30989	2.3376	2.7978	2.54169	2.35743	2.44081	2.64459	2.43554	2.4733	2.55355	2.37061	2.20781	2.66492	2.72047	2.68535	2.72847	3.03041	2.70734	2.9014	2.71896	2.52111	2.56567	2.53351	2.63191	2.52971	3.04617	2.46887	2.65042	2.5436	2.70061	2.6941	2.56506	2.32543	2.76872	2.46529	2.13189	3.11619	2.35432	2.09169	2.22105	2.43802	2.62436	2.12718	2.15477	2.27493	2.24229	2.41479	2.41527	2.68025	2.67893	2.7302	2.3673	2.62825	2.39296	2.28466	2.31526	2.27219	2.27309	2.33655	2.49633	2.68457	2.63744	2.35186	2.28759	2.45563	2.54922	2.27701	2.14413	2.35161	3.08727	3.04223	2.70234	2.96913	2.52	2.79082	2.7546	3.49173	2.41735	2.28667	2.87221	2.33187	2.91356	2.57782	2.79012	2.69232	2.56608	2.97274	2.59291	2.25559	2.70021	3.13068	3.04175	3.00362	3.36936	3.05147	2.31564	2.92989	3.10396	3.08402	2.95896	3.09104	2.88617	2.66721	2.8363
M2_38_M1_pE_4006487258_6_IPAH	PH	PH	IPAH	32.3	female	Graz	serum	3	int-h	1	3	training	1.09492	1.84362	1.83082	3.28336		3.23379	2.7804	2.76839	2.76456	2.79724	2.54815	2.57981	2.40752	3.40983		3.06917	2.66994	2.9199	3.12586	2.60554	3.28127	3.01244	2.91336	2.96741	3.03024	2.75673	2.75823	3.3112	2.90246	3.2118	3.33201	3.25622	2.87243	2.66433	2.76516	2.79731	2.79232	2.71836	2.65642		3.42911	2.70975	3.07984	3.30753	3.01146	2.67953	2.7591	2.7014	2.7293	2.70542	2.69104	2.68608	2.80774	2.757	3.05353	2.49769	2.68568	2.64048	2.77064	2.75675	2.5773	2.67198	2.68707	2.88521	2.48343	3.15844	3.14432	2.69635	2.41596	2.55326	2.69399	2.97748	2.78975	2.7928	2.98675	2.59398	2.60727	2.3931	2.37849	3.07752	2.59573	2.69246	2.49138	2.74237	2.63113	2.70209	2.70344	2.7356	3.29129	2.58342	2.68156	2.72252	2.74844	2.70304	2.69635	2.52455	2.71993	2.33703	2.49136		2.55901	2.25972	2.49875	2.83785	3.84506	2.59593	3.08917	3.13111	2.97024	2.82151	2.7346	2.63678	2.46317	2.42991	2.54652	2.98062	3.18303	3.07385	3.06085	2.90567	2.80401	2.73095	2.69705	2.57817	2.77691	3.19227	2.96052	2.75126	3.16141	3.06261	3.27043	2.7881	3.23879	3.11762	3.1898	2.81849	3.18784	3.1462	3.15797	2.55546	2.8305	2.77683	2.74909	1.95407	2.37283	2.3976	2.18672	2.31742	2.51519	2.70437	2.87253	3.11856	2.6436	1.87912	3.16483	2.98726	3.03231	3.28297	2.87674	3.5845	2.9727	2.78226	2.85426		2.98477	3.40572	2.65179
M2_41_M1_pE_4004628301_28_DIAB	HC_DC	DC	DIAB	24	female	Graz	serum					training	0.860133	1.43415	1.43624	2.55105		2.47793	2.19616	2.44039		2.14744	1.68545	2.51475	1.78471	2.88215	2.93962	2.9394	2.65874	3.03517	2.60915	3.08731	3.19219	2.89704	2.95975	2.96209	3.09369	2.0349	3.03034	2.84469	2.95653	2.54594	2.83107	2.94373	2.94331	3.10057	2.71508	2.7532	2.96547	3.01415	3.12945	2.76792	2.84838	3.09143	3.05741	2.97191	3.06742	2.53489	2.4271	2.25502	2.47045	2.38343	2.47704	2.40918	2.50951	2.43257	2.8756	2.36302	2.46499	2.46877	2.21145	2.36728	2.52384	2.40114	2.21066	2.46821	2.3828	2.22552	2.30258	2.28727	2.36036	2.20272	2.21124	2.26528	2.38877	1.80839	1.87284	2.63773	2.65574	2.61483	2.58963	2.92344	2.57701	2.65962	2.46688	2.17707	2.57932	2.55073	2.54026	2.56548	2.9656	2.60367	2.55274	2.57383	2.64703	2.65076	2.46291	2.29909	2.52465	1.65741	1.97364	2.36566	2.09955	1.70959	2.02318	2.27576	3.29333	1.67023	2.17767	2.07769	2.00049	2.15845	2.05805	2.37026	1.86869	2.19872	2.32664	2.53432	2.30203	2.22541	2.16633	2.01701	2.0904	1.93896	2.14294	2.74041	2.73785	2.3038	2.20919	2.21532	2.62933	2.19384	2.10934	2.02487	2.87097	2.89416	3.16665	2.86207	2.1606	2.78445	2.82647	0.973037	2.1097	2.02818	2.97162	2.05434	2.11788	2.58496	2.66219	3.02932	2.6481	2.5868	2.8616	1.61172	2.61784	2.82017	2.9518	2.97454	3.25442	2.98117	2.197	2.76679	2.99166	2.9822	2.95169	2.93879	2.90528	2.45447	3.01541
M2_42_M1_pE_SOA21_20_CTRL	HC_DC	HC	CTRL	24	female	Graz	serum					training	0.909617	1.50269	1.4976		2.74266	2.89063	1.90597	2.19009	2.29366	1.61902		3.02384	1.4268	2.69637	2.91481	2.66688	3.0799	2.98333	2.90288	2.76854	3.00504	2.67383	2.98327	2.94188	2.86133	2.17743	3.056	2.854	2.88813	2.82038	2.78812	2.90007	2.8871	3.25996	2.96352	2.91603	2.94653	3.10348	2.9673	2.71094	2.69178	2.98978	2.66415	2.77	2.65709	2.55676	2.33124	2.33554	2.30634	2.42423	2.52473	2.44313	2.34217	2.427	2.64373	2.02082	2.24837	2.31591	2.44947	2.29041	1.83783	2.01675	2.32982	2.50576	2.33405	3.01	2.561	2.29292	2.57534	2.73014	2.65358	2.3842	2.87219	1.8988	2.42274	2.55865	2.46589	2.55898	2.81526	2.94995	2.30578	2.41412	2.36741	2.61487	2.53444	2.50328	2.50724	2.48194	2.88409	2.39659	2.46366	2.52143	2.53245	2.56835	2.68149	2.46882	2.49355	2.30644	2.19941	2.54937	2.46763	2.31987	2.15681	2.38185	2.95196	1.73115	2.63386	2.44223	2.43104	2.19318	2.27711	2.34661	2.31771	2.25006	2.45155	2.81991	2.58332	2.41997	2.22321	2.134	2.08236	2.14652	2.03199	2.99637	2.61781	2.24397	2.18806	1.96388	2.34004	2.22542	2.41461	2.29827	2.95928	2.83214	3.15409	2.94726	3.20326	3.21357	2.94809	2.3542	1.85221	1.94109	2.90388	2.51848	2.3656	2.545	2.39801	2.77101	2.56231	3.43595	2.77488	1.9577	2.61232	3.5074	2.78926	3.11221	2.56603	2.91412	2.19112	2.76997	2.46708	3.13227	3.03446	2.8998	2.8895	2.57623	3.03011
M2_43_M1_pE_4008428894_9_IPAH	PH	PH	IPAH	28.6	female	Graz	serum	4	high	0	3	training	1.0864	1.82714	1.81895	2.69351	2.38332	1.99847	2.87558	2.90755	2.72384	2.16585	2.82394	3.33241	2.82055	3.05948	3.22588	3.50116	2.94214	2.84321	3.08695	3.16666	2.53126	3.15212	3.05138	2.93108	2.84083	2.3293	2.75843	3.11023	2.9184	3.49305	3.051	3.21355	3.05066	2.32301	3.16851	2.81234	2.95537	2.79607	2.93787		3.07206	3.05088	2.91722	3.09286	2.87106	2.5302	2.49504	2.26728	2.58799	2.28584	2.34486	2.4624	2.55661	2.51378	3.02294	2.58028	2.60386	2.54328	2.64141	2.48259	2.58352	2.71305	2.76635	2.39039	1.99422	2.09635	2.28128	2.65736	2.55454	2.49889	2.57846	2.98825	2.89867	2.99647	3.09675	2.74644	2.70552	2.7298	2.60459	2.96461	2.93679	2.91584	3.1013	3.12186	2.67678	2.74943	2.66412	2.78728	3.40663	2.70175	2.3033	2.74717	2.70348	2.76125	2.40705	2.18503	2.60138	2.23955	2.26322		1.94848	1.87117	2.41039	2.4844	2.85641	1.90491	3.76607	3.14206	2.9436	2.70577	2.75388	2.60888	2.65367	2.87198	2.57918	2.56576	2.87635	3.07934	2.88869	2.98457	2.82475	2.88475	2.78051	1.95414	2.11486	3.0022	2.82294	2.70243	2.86448	2.88783	2.9757	2.96345	3.24608	3.10372	3.28614	2.91971	3.37502	3.19591	3.09321	2.59297	2.85609	2.98136	2.51998	1.76701		2.76602	2.70476	2.69653	2.77038	2.40609	3.09311	3.04748	2.66254	3.44197	2.98174	3.0839	3.09904	3.09309	3.07194	3.27509	3.17222	2.86564	2.96165		2.93354	3.36979	2.89975
M2_44_M1_pE_1001841450_18_CTRL	HC_DC	HC	CTRL	21.9	female	Graz	serum					training	0.733707	1.22472	1.24136	2.49504		1.82783	2.10038	2.2386	2.10683	1.65697	1.14144	2.50589		2.7089	2.90157		2.49415	2.97526	2.40742	2.85772	2.84188	2.87266	2.75506	2.90821	2.94229	3.19393	2.92166	3.03179	2.85669	2.59122	3.17571	2.89902	2.91329	2.86032	2.43226	2.7413	2.88135	2.89559	2.83072	2.66727	2.35187	2.95206	3.12176	2.82319	3.13257	2.61042	2.54636	2.22901	2.51476	2.45062	2.62316	2.54665	2.4925	2.43915	2.89205	2.73356	2.57445	2.48245	2.49014	2.46575	2.31491	2.54174	2.57458	2.69235	2.49	2.58269	2.47949	2.05896	2.30019	2.20518	2.1848	2.20527	2.26329	1.82744	2.16687	2.59368	2.49518	2.61268	2.59309	2.98658	2.77142	2.61642	2.34266	2.4546	2.59331	2.66061	2.62247	2.63844	2.60812	2.79031	2.74061	2.70614	2.64311	2.76685	2.37782	2.30785	2.58381	2.4543	2.36219	2.517	2.45311	2.50757	2.51293	2.56445	1.53953	2.34601	2.09833	1.83094	1.66166	2.14345	1.88026	2.32639	1.44108	1.83658	2.61039	2.62507	2.23665	1.76434	2.13267	1.73117	2.01394	1.2004	1.77841	2.91556	2.51336	2.22454	2.12459	1.91605	2.47722	1.99821	2.11298	2.2247	3.15143	2.93159	3.09892	2.90939	2.02453	2.55485	2.54001		1.86021	1.85732	3.14521	1.97689	1.9212	2.26927	2.16738	3.02198	2.76899	2.36809	2.59228		2.40972	2.19625	2.99734	2.90155	2.77405	2.94405	2.09619	2.81957	2.67992	2.90588	2.97304	2.90334	2.94666	2.66283	3.00029
M2_47_M1_pE_4007807631_4_IPAH	PH	PH	IPAH	21.1	female	Graz	serum	3	int-h	2	3	training	1.13778	1.9353	1.89083	2.99518	3.2082	2.54184	2.47633	2.5936	2.04838	1.80809	2.36179	2.89109	2.54227	3.12306	2.91435	3.28991	2.86838	2.80881	3.64349	2.93455	2.52137	2.93314	3.01478	2.87332	2.8709	3.67646	2.93684	3.05899	2.95891	3.02622	3.01051	2.89365	2.93461	2.28868	2.98351	3.07262	2.93893	2.92655	2.89433	2.77621	2.91156	2.8896	2.93341	2.96235	2.88116	2.59557	2.6193	2.51557	2.54248	2.66989	2.50305	2.3843	2.56175	2.55375	3.20946	1.90438	2.52469	2.59737	2.59314	2.5809	2.35307	2.61136	2.58151	2.46154	2.38134	2.30703	2.53793	2.57519	2.54808	2.46613	2.56326	2.64047	2.7552	2.61614	2.63498	2.51903	2.50305	2.55493	2.55504	3.02999	2.29303	2.57671	2.64169	2.59554	2.67098	2.54283	2.58006	2.45868	3.3058	2.48024	2.6102	2.61582	2.68193	2.5947	2.76574	2.27659	2.61714	1.8688	2.43015	2.43999	2.57354	1.88011	2.19699	2.60103	2.82767	2.35113	3.01294	3.01905	2.9554	2.70724	2.70062	2.59832	2.52458	2.60268	2.55227	3.43887	3.2925	3.13447	3.11509	2.90726	2.82983	2.79883	2.70158	3.3324	3.31464	3.06023	2.89859	2.56516	3.08633	3.24146	3.11703	2.74033	3.05118	2.78492	2.76416	3.09582	3.18964	3.40066	3.2278	2.19782	2.64213	2.73268	2.90573	2.00715	2.5338	2.55698	2.33727	2.9444	2.54675	3.20605	3.06792	3.21095	2.56423	3.2782	3.10411	2.8958	3.13307	3.05487	2.71697	3.02635	2.79127	2.86331	2.95894	2.91304	2.96939	3.23229	2.80976
M2_48_M1_pE_4003206442_26_DIAB	HC_DC	DC	DIAB	26.8	female	Graz	serum					training	1.00542	1.68199	1.68294	2.59401		3.23734	2.52474	2.61538	2.19873	2.29884	2.42754	2.89404	2.49182	2.71728	2.90315	2.66437	3.05382	2.9985	2.91886	2.95076	2.7962	2.8333	3.00192	3.04056	3.04041	2.56822	2.98824	3.00783	3.02466	2.86905	3.00002	2.90731	3.00581	3.02823	3.1441	2.85111	3.04051	2.98525	2.96346	2.74298	2.61409	3.03318	3.16315	2.87811	3.13479	2.57411	2.6082	2.65164	2.71467	2.66317	2.53429	2.68902	2.69861	2.7449	3.04016	2.57028	2.64504	2.66652	2.49951	2.5483	2.73098	2.66375	2.44453	2.65925	2.55848	2.55628	2.86689	2.7651	2.57752	2.5249	2.5498	2.67451	2.7575	2.63276	2.48948	2.7354	2.56365	2.67402	2.58661	2.8264	2.82752	2.7086	2.70878	2.43001	2.69237	2.75174	2.71474	2.76803	2.75976	2.78659	2.71085	2.678	2.5738	2.53788	2.48606	2.53466	2.70378	2.22489	1.81625	2.72794	2.26279	2.25062	2.10264	2.42659	2.10572		2.5974	2.69703	2.65408	2.57033	2.6025	2.59093	2.61868	2.47308	2.61288	3.08903	2.97991	2.83349	2.77122	2.68123	2.56788	2.59899	2.48954	3.01709	3.00966	2.77179	2.65226	2.4998	2.88611	2.64484	2.69197	2.47346	2.98559	2.97838	3.25493	3.11843	2.66495	3.06167	2.99757	1.77375	2.47769	2.55503	2.96921	2.26884	1.93713	2.85489	2.81356	2.96243	2.74096	3.26666	3.2163	2.7581	2.73676	2.45079	3.05135	2.88636	2.54802	2.94509	2.60847	2.79524	2.92606	2.97471	3.01888	2.90468	2.83073	2.84472	2.86418
M2_49_M1_pE_4012784541_15_CTRL	HC_DC	HC	CTRL	30.1	female	Graz	serum					training	0.957084	1.58594	1.5967	3.47917	3.35641	2.34105	2.37384	2.47075	2.13537	1.7337	2.07068	2.89618	2.06092	3.05428	3.1247		2.96761	3.05846	2.94902	2.79493	2.93115	3.08266	2.87481	3.08323	2.98892	3.89253	2.96991	3.09881	3.0403	3.01785	2.7892	3.10215	3.08293	2.45202	2.9331	3.17812	2.98155	3.02398	2.75428	3.08667	2.75044	3.01016	2.89796	3.17405	2.807	2.25565	2.55968	2.30443	2.51839	2.41682	2.49641	2.45992	2.62837	2.26444	3.05303	2.66794	2.68193	2.45487	2.40961	2.31081	2.50816	2.67147	2.50558	2.46472	2.09429	2.54338	2.19475	2.22971	2.27635	2.23825	2.29129	2.3578	2.37381	2.08632	2.20408	2.48556	2.44063	2.41942	2.27337	3.02323	2.67975	2.54067	2.46899	2.39514	2.56393	2.55	2.61745	2.54861	3.12344	2.53681	2.55846	2.55039	2.60321	2.60303	2.54357	2.56916	2.68185	2.13191	2.34699	2.20993	2.31756	1.97082	2.45254	2.55034	2.72766	1.61749	2.62705	2.37432	2.08732	2.34714	2.20863	2.48379	1.85544	2.04602	2.38514	2.98465	2.73351	2.31795	2.58476	2.32286	2.41713	2.34263	2.46527	3.01887	2.94285	2.46098	2.44702	2.47164	2.86192	2.36674	2.18381	2.23722	3.19738	3.09921	2.9041	3.05699	2.46484	2.85369	2.84142	1.78415	2.49146	2.21888	3.09272	1.71398	2.37184	2.28696	2.23213	3.10519	2.56349	3.02981	2.02312	2.42597	2.52161	1.82481	3.06522	3.10763	3.51584	3.08034	2.03966	3.21679	3.17824	3.10778	3.04175	3.10414	3.01586	2.99468	3.10021
M2_50_M1_pE_4005136372_2_IPAH	PH	PH	IPAH	20.6	female	Graz	serum	1	low	4	2	training	1.06449	1.79044	1.77777	2.28902	3.32051	3.18901	2.88556	2.9409	2.377	2.34174	2.36856	3.02168	2.85787	2.92458	2.88551	2.28809	2.64946	3.00541	3.05494	2.80261	2.70676	2.72307	2.80903	2.76745	3.05603	2.05099	2.93979	2.87353	2.99362	3.00778	2.81241	2.89335	2.94148	2.29967	3.71611	2.95821	2.99959	3.05572	2.69567	2.77045	2.76028	2.80935	2.99575	2.81505	2.94802	2.47451	2.64062	2.3523	2.68842	2.65821	2.59151	2.53082	2.72447	2.59752	2.95459	2.52903	2.64898	2.70896	2.7736	2.77483	2.48212	2.66619	2.72239	2.86722	2.52645	2.66353	2.37273	2.66557	2.69571	2.60825	2.71876	2.95057	2.96413	2.89798	2.97127	2.77703	2.79959	2.80756	2.81888	2.6721	2.82209	2.90182	3.03977	3.03785	2.63926	2.65027	2.53015	2.63706	2.99814	2.61583	2.40456	2.63723	2.64422	2.71801	2.58031	2.59644	2.78828	2.51648	2.6085	2.65068	2.70652	2.56412	2.59486	2.77876	2.33093	2.78244	3.22903	3.06622	3.0617	2.63139	2.7745	2.53077	2.5853	2.67274	2.74916	3.58843	3.59434	3.29505	3.0636	2.96721	2.83438	2.84515	2.71596	2.79886	3.84728	3.36741	2.957	2.74488	3.26948	3.06225	3.15951	2.93886	2.95738	2.8774	3.69806	2.93712	3.68852	3.56154	3.3942	2.59997	2.81669	3.06831	2.86728	1.99521	2.39825	2.81899	2.91443	2.33552	2.64112	3.23032	3.07825	3.30193	2.62085	3.24674	2.67863	2.76988	3.03447	3.06605	3.22527	2.87481	2.67012	2.60411	3.00174	2.87971	2.95834	3.30689	3.37291
M2_53_M1_pE_1001839975_19_CTRL	HC_DC	HC	CTRL	22.5	female	Graz	serum					training	0.982999	1.66235	1.63836		1.28708	2.57292	2.63384	2.66822	2.03543	2.60925	2.30389		2.53644	2.81362	2.96579	2.84217	2.69428	2.97583	2.95002	3.05766	2.81765	2.94305	2.92466	2.96958	2.93575	2.46366	2.82152	3.00952	2.83594	2.80011	2.99822	2.94258	2.91731	2.6468	2.95815	3.01018	2.91573	2.84953	2.90824	2.71551	2.63127	2.9918	3.11284	3.01235	3.10303	2.37456	2.83941	3.02228	2.57366	2.89357	2.5705	2.59312	2.71715	3.09128	2.96766	2.60242	2.54663	2.74194	2.83098	2.90341	2.11838	2.76632	2.74103	2.64309	2.43083	2.81627	2.74664	2.19944	2.59223	2.21496	2.39592	2.46537	2.82072	2.43197	2.65791	2.69169	2.63759	2.48072	2.47057	2.81273	2.8424	2.5437	2.64712	2.67807	2.58386	2.60287	2.72127	2.69131	2.71929	2.73316	2.65316	2.68334	2.64769	2.63806	2.84248	2.93947	2.68608	2.06767	2.25829		2.26705	2.11705	2.63995	2.57621	2.32014	2.21747	3.14025	2.71834	2.50391	2.59116	2.48862	2.59879	2.26504	2.52579	2.67938	3.27081	2.97437	2.79313	2.81423	2.5716	2.57466	2.52367	2.57421	3.36426	3.17567	2.95461	2.69023	2.55752	3.27184	2.88277	3.51161	3.02865	3.02269	2.93719		2.97499	2.74583	2.87989	2.98083	2.5417	2.57893	2.8246	2.98922		2.38866	2.48809	2.18085	2.82178	2.51456	3.122	3.11161	2.77714	2.88498	3.76337	2.98441	3.06345	3.06067	2.98702	3.22831	2.96228	2.80262	3.03227	2.97229	2.95589	3.05437	2.9547	2.74657
M2_54_M1_pE_4008429144_3_IPAH	PH	PH	IPAH	23.8	female	Graz	serum	1	low	3	1	training	0.982481	1.65269	1.64316	2.16577	2.94736	3.56446	2.27258	2.28022		1.7935	1.67726	3.37411	1.8333	3.01063	2.88022	3.0075	2.83873	2.94915	2.9313	3.02398	2.8804	2.8807	2.86388	2.76685	2.79126	2.50559	2.85029	3.1602	2.55361	2.88807	2.97723	2.86141	2.83545	2.93215	2.7981	2.51439	2.80283	2.86085	3.0154	2.73125	2.78767	2.89957	2.88727	2.931	2.87227	2.28263	2.19147	2.48386	2.41478	2.52462	2.53226	2.54104	2.52385	2.39741	2.82722	2.44758	2.44023	2.32309	2.39323	2.09636	2.41073	2.21413	2.33397	2.31403	2.05827	2.81806	2.85892	2.3841	2.25747	2.21777	2.15712	2.1085	2.15854	1.68989	2.08042	2.25097	2.1397	2.19686	2.19308	2.73764	2.46462	2.20706	1.78617	2.23775	2.50156	2.47746	2.47651	2.43733	2.98442	2.37198	2.56181	2.49362	2.59266	2.44268	2.70405	2.76782	2.60041	2.3849	2.6485	3.12695	2.71957	2.47665	2.29006	2.59581	3.09205	2.18271	3.10377	2.57873	2.33544	2.41862	2.25043	2.46938	2.14344	2.24229	2.43903	2.68961	2.53869	2.34462	2.38554	2.21869	2.37288	2.0657	2.26834	2.93875	2.69585	2.51958	2.48131	2.24879	2.66643	2.54913	2.25188	2.20795	2.93733	2.94638	2.99571	2.72105	2.77093	2.83248	2.60882	1.3926	2.1499	2.09154	2.78624	2.04156	1.99806	2.17351	1.40156	3.04799	2.2772	2.61627	2.70467	2.12059	2.3737	3.60554	2.90883	3.04447	3.20711	2.92026	2.14301	2.94961	2.85994	2.91461	2.81498	2.88435	3.17823	2.87608	2.54438
M2_55_M1_pE_4012784470_14_CTRL	HC_DC	HC	CTRL	27.6	female	Graz	serum					training	0.892737	1.5385	1.49712	3.78991	2.26265	2.64018	1.89984	2.1134	2.25596		1.64268	3.40772	1.36284	3.09798	3.04287		2.85049	2.93476	2.87052	2.89803	3.28151	3.18296	3.03711	3.05594	3.02311	3.46258	3.06165	3.1219	3.09642	2.96681	3.0907	3.02047	3.07205	2.59179	2.89582	3.12206	3.02861	2.8912	2.85398	3.16419	3.03281	2.99493	2.88513	3.07101	2.85032	2.4344	2.46477	2.29941	2.16202	2.61901	2.56329	2.30794	2.35211	2.45468	3.06919	2.2739	2.30866	2.29216	2.43307	2.20869	1.7102	2.47878	2.55646	2.52139	2.10305	3.04755	2.82199	2.27698	2.48371	2.54232	2.67859	2.37219	2.75167	2.00429	2.27178	2.46106	2.45244	2.33312	2.47242	3.16077	2.51634	2.22201	1.99019	2.43107	2.37675	2.53836	2.29553	2.38217	3.02175	2.22255	2.02269	2.31469	2.32802	2.20375	2.61886	2.42009	2.63749		2.24773		2.21399	1.49041	2.28536	2.24324	3.41369	1.62757	2.47576	2.37264	2.4201	2.17796	2.25514	2.34307	2.27805	2.13045		2.40928	2.39016	2.33177	2.08875	2.04364	1.9866	1.98111	1.84592	2.64211	2.30326	2.339	2.25855	1.92898	2.31235	2.5531	2.03904	2.16866	3.06004	3.05116	3.11872	2.84104	2.9325	3.04724	3.04303	0.952145	1.78511	1.80563	3.06793	1.93859	1.75305	2.40382	2.26097	2.91706	2.56241	2.53363	2.38573	2.31068	2.42651	1.88078	3.01016	2.86828	3.12851	3.16755	2.06335	3.10339	3.06579	2.92609	3.01471	3.03888	2.99827	2.90972	2.86996
M3_008_M01_nEpE_046_1_4011083458_M3	PH	PH	PH IV CTEPH	21.3	female	Graz	Heparin	1	low	2	2	training	1.03698	1.7285	1.73012	2.21863	1.32751	2.40315	3.16242	3.11233	2.16573	3.03784	3.23883	1.6684	3.17728	2.37475	2.89004	2.84711	2.41064	3.02558	3.32225	2.88194	2.42248	2.84483	2.59241	2.87812	3.01326	2.20806	2.85368	2.97834	2.82364	2.66432	3.25369	2.89394	2.84207	2.67902	3.37229	2.65741	2.88388	3.01474	2.46808	2.80224	2.73309	2.80776	2.83807	2.96405	2.85359	2.63544	3.07332	2.7827	2.80029	2.83903	2.53867	2.75763	2.95385	3.45341	2.97577	2.75921	2.80865	3.03939	3.37532	3.30925	2.6355	2.84729	3.19108	3.12781	2.9693	2.66201	2.57046	2.66704	2.50806	2.20925	2.14243	2.57819	2.71002	2.36695	3.16611	2.8257	2.97959	2.69518	2.52147	2.4955	2.83637	2.85912	2.86968	3.35221	2.63279	2.82811	2.66115	2.81736	1.89956	2.66286	2.75788	2.77189	2.81283	2.78269	2.65132	2.69263	2.87021	2.9869	2.72815	2.69898	2.7348	2.44069	2.51223	2.51597	2.84983	2.54529	2.51298	2.80171	2.72996	2.74521	2.63699	2.52149	2.34222	2.54655	2.80328	3.04485	3.11669	3.14146	3.39649	3.19444	3.1061	2.99448	3.23161	2.8756	2.83453	3.21443	3.06071	3.05314	3.15648	3.04608	3.28161	3.69972	2.90368	2.82908	2.92798	2.98608	2.50596	3.02345	3.01274	3.28852	3.16492	3.43174	3.04129	2.42747	2.9853	2.79368	2.83482	2.5734	2.60844	2.8148	3.5715	3.30831	2.73205	2.53922	2.76357	2.95817	3.1242	2.80323	3.64598	2.60042	3.30217	2.94244	2.98788	2.92926	2.85798	3.14187	3.10149
M3_005_M01_nEpE_058_1_1001848113_M3	HC_DC	DC	non-PH COPD	27.6	male	Graz	Heparin				2	training	0.80085	1.35484	1.39259	2.27649	2.5026	2.74705	2.30682	2.55951	2.68131	2.25636	1.99906	2.12277	2.15021	3.26381	2.91065	3.38253	2.95614	3.08942	2.73822	3.39959	2.64895	2.85615	2.85676	3.14497	3.145	2.68314	3.19494	2.83005	2.97121	2.58894	3.01484	2.89957	2.99068	3.01573	2.6211	3.18245	2.758	3.13383	2.90564	2.82327	2.28384	3.13077	3.23031	2.90602	3.23269	2.64467	2.19281	2.58239	2.39624	2.48685	2.73556	2.57573	2.65697	2.44853	2.80367	2.70121	2.77096	2.55711	2.59994	2.65763	2.70377	2.62384	2.7052	2.61605	2.66851	2.65957	2.27391	2.68996	2.055	2.01568	2.04754	2.01434	2.29951	1.63277	1.9743	2.59072	2.41264	2.37908	2.56232	3.06081	2.56568	2.5917	2.33731	2.47053	2.51888	2.49419	2.48784	2.53961	1.98475	2.3748	2.72855	2.53708	2.53712	2.43933	2.72567	2.60773	2.65493	2.38609	2.6846	2.57991	2.76465	2.70592	2.51437	2.67881	3.12182	2.60799	2.08287	1.987	2.0615	2.22587	2.33831	2.48351	2.46786	2.30652	2.64737	2.53595	2.27773	2.2242	2.03389	2.03548	2.17452	2.15849	2.01989	3.04499	2.79525	2.49985	2.48307	2.32383	2.71024	2.19475	2.16403	2.46756	2.9411	2.9823	2.78381	3.13489	2.20507	2.91707	2.58655	2.05896	2.33153	2.21962	3.17179	2.73232	2.46591	2.6585	2.26384	2.53825	2.69253	2.91157	2.90615	2.09347	2.53451	3.22359	2.96319	3.06274	2.96569	2.82969	2.34546	2.64216	3.04362	3.20189	3.00431	2.92856	2.68577	2.46833	2.85136
M3_006_M01_nEpE_105_1_4004624569_M3_M5	HC_DC	HC	CTRL BioPersMed	20.2	female	BioPersMed	EDTA					training	0.912078	1.5029	1.52354	2.16098	2.05998	0.0940628	2.1714	2.30531	2.61716	2.14057	2.08478	1.79057	1.82004	2.26358	2.93988	2.39118	2.59062	2.87193	2.71391	3.04142	2.36144	2.69914	3.05187	2.94083	3.02958	2.18231	3.03739	2.72276	2.95921	2.83171	2.79406	2.94698	2.96091	3.217	2.79998	2.80689	2.77891	2.79529	2.92257	2.92117	2.50482	3.02799	3.165	2.85992	3.1489	2.44027	2.1526	2.47196	2.45264	2.47421	2.72421	2.67074	2.62716	2.46389	2.95438	2.61906	2.6663	2.57336	2.34277	2.72544	2.64976	2.52884	2.34274	2.46822	2.59718	2.54224	2.38654	2.62126	2.19936	2.18415	2.16073	2.10227	2.41383	1.82958	1.78571	2.56953	2.3544	2.61632	2.70556	2.95182	2.62064	2.60319	2.4332	2.26051	2.55094	2.62097	2.35183	2.54488	2.89035	2.48515	2.42784	2.54136	2.40371	2.52013	2.67465	2.71344	2.65372	2.37205	2.35696	2.51091	2.55919	2.63751	2.31925	2.45687	2.39647	2.4246	2.34428	2.27389	2.31301	2.27462	2.29094	2.4333	2.36061	2.34641	2.62829	2.67489	2.53574	2.45968	2.31518	2.13907	2.2912	2.11281	2.29106	3.08544	2.74423	2.51046	2.49961	2.27693	2.78665	2.34303	2.36122	2.04314	3.03318	2.90493	3.04196	3.04932	2.84929	3.37135	2.93007	2.19551	2.23013	2.06629	2.92891	2.8183	2.38867	2.61567	2.42107	3.54746	2.72275	2.90418	2.89398	2.34104	2.35661	1.63384	2.96032	2.92871	2.9745	2.90028	2.16385	2.77569	3.05825	2.94363	2.85093	2.94646	3.1915	2.56901	2.98675
M3_007_M01_nEpE_012_1_28066372_M3	PH	PH	PH II LV	33.1	male	Graz	Heparin	3	int-h	1	3	training	1.02357	1.71086	1.71169	2.98024	2.86138		3.18946	3.09072	2.9589	3.21946	3.32734	3.35027	2.85479	3.12904	3.14409	2.73871	3.6732	2.98521	2.84378	2.67883	3.6179	3.29818	3.06244	2.94386	3.02199	3.25856	2.92576	3.07132	3.00007	2.93236	3.24599	3.12281	2.92144	2.23392	2.99283	3.23499	3.01868	2.9914	2.90733	3.22251	3.17842	2.97097	2.9435	3.21833	2.8757	3.08604	2.88349	2.61359	2.93727	2.78118	2.86049	2.891	3.01844	2.83343	3.156	3.02532	3.07794	2.95427	3.00909	2.98166	3.0511	3.05808	3.06204	2.93737	2.91046	2.78149	3.27374	2.72783	2.92122	2.79618	2.87268	3.23251	3.03652	3.23941	3.3096	2.84702	2.81893	2.78679	2.71936	3.07291	2.95156	2.95416	2.95608	3.03937	2.84414	2.83553	2.83489	2.78035	2.8609	2.73975	2.38506	2.86076	2.98452	2.98657	2.82372	2.85231	2.98823	2.76962	2.76866	2.73689	2.77965	2.70955	2.92026	2.94714	3.43141	2.75433	3.28516	3.04083	2.90469	3.10331	2.86627	2.91833	2.7175	2.75159	2.80354	2.76634	2.81236	2.87758	3.04149	2.99253	3.0754	2.91112	3.07589	2.6663	2.61058	3.07027	3.07283	3.15747	3.03032	3.06546	3.05684	3.08189	3.07418	3.10089	3.25258	3.14814	3.219	3.3942	3.15808	3.00607	3.28496	3.24293	2.94933	2.6131	3.15449	2.58987	2.65264	3.0762	2.79056	2.61394	2.41638	3.04572	2.69988	3.63958	3.03251	3.00402	2.81959	3.13046	2.94105	3.38038	3.29785	2.9551	3.13553	3.13871	3.10789	3.19587	2.9294
M3_009_M01_nEpE_022_1_1001848072_M3	PH	PH	PH III Lung	20.3	female	Graz	Heparin	2	int-l	3	2	training	1.04354	1.7358	1.74155		2.24575	2.54227	3.36549	3.30273	3.0194	3.41899	3.40848	1.66496	3.36765	2.45372	2.90699	2.02648	1.51673	3.07948	3.0707	3.01305	2.17134	2.78091	2.62447	2.87493	2.97931	2.74464	2.82642	3.07647	3.08497	2.61832	2.96415	2.91511	2.70862	2.96957	3.44224	2.95834	2.93331	3.18046	3.01592	2.80834	2.43102	2.86273	3.07785	2.95665	3.09539	3.33256	3.13421	3.04029	3.17229	3.05627	3.22558	3.20939	3.12778	2.98362	2.98626	3.37119	3.25196	3.22908	2.96732	3.07617	3.24598	3.3141	3.13851	3.1597	3.16158	3.10258	2.89342	3.22637	3.13821	3.09116	3.19184	3.42737	3.29768	3.52933	3.19767	3.16146	3.19076	3.31041	3.24395	2.73304	3.49084	3.41183	3.53756	3.22516		3.1092	3.33743	3.28469	2.62544	3.33514	2.91601	3.29993	3.25247	3.23395	3.05833	3.19119	3.16593	3.15655	2.96014	3.13217	3.00012	3.08581	3.11209	3.13274	2.81083	3.18217	2.81879	3.21511	3.19211	3.33684	3.33314	3.32253	3.20815	3.16217	3.16635	3.18651	3.20357	3.215	3.36469	3.32772	3.29239	3.24406	3.25825	2.96283	3.01586	3.23561	3.23741	3.32114	3.20098	3.18336	3.29972	2.93474	2.94354	2.93147	3.15744	2.99479	2.72901	3.01548	2.99648	3.20815	3.30337	3.26559	3.11456	2.94875	3.29449	3.29745	3.29359	2.66596	3.32063	2.88596	2.86471	3.22776	3.09908		3.05556	2.95998	3.21906	2.92392	3.151	2.98509	3.21035	2.91263	3.21369	2.94128	2.92388	2.96931	3.36867
M3_012_M01_nEpE_082_1_4002005520_M3_M5	HC_DC	HC	CTRL	20	female	Graz	Heparin					training	0.79501	1.33368	1.3249	1.86025	2.99058	2.59455	2.12518	2.30236	2.26503	1.56773	1.67449	2.75131	2.01674	2.75801	3.17426	3.11641	2.99985	2.99751	2.80351	3.21584	2.765	2.85331	3.03528	2.92937	2.81043	2.4102	2.81254	3.00816	2.83032	2.63114	2.97928	3.19823	2.97222	2.92478	3.30904	2.8412	2.98773	2.96506	2.96962	3.1732	2.87678	3.02295	3.08326	2.86217	3.10981	2.58158	2.61711	2.85187	2.5638	2.64993	2.70933	2.59594	2.5531	2.59295	2.88833	2.50982	2.48354	2.55163	2.77797	2.82697	2.40916	2.5767	2.75182	2.73196	2.69705	2.81066	2.20671	2.82118	2.56873	2.40219	2.64405	2.35922	2.82278	2.01278	2.46517	2.70727	2.64379	2.58198	2.75211	2.9795	2.54386	2.50398	2.49592	2.75958	2.5188	2.62822	2.50596	2.61494	2.67686	2.49812	2.53279	2.5325	2.42699	2.65431	2.77316	2.68551	2.60568	2.38648	2.45929	2.4901	2.51896	2.47649	2.36297	2.46766	2.13553	2.44608	2.97388	2.36331	2.33292	2.18491	2.31554	2.40331	2.46519	2.66228	2.60977	2.6082	2.42217	2.37427	1.98597	2.07811	2.04539	2.18562	1.97207	2.67668	2.45831	2.20634	2.11491	2.03301	2.29598	2.18442	2.06835	2.56484	3.10979	3.08303	3.05349	3.1002	3.06377	3.16504	2.82927	2.06184	1.98667	2.19354	3.08678	2.29376	2.35515	2.82106	2.6659	2.02326	2.67934	2.57211	2.733	2.0674	2.80455	3.20817	2.78144	2.9607	2.99797	2.96713	2.37387	2.92515	2.67194	3.07801	3.05583	3.15039	2.81679	2.61782	3.17732
M3_013_M01_nEpE_051_1_30643391_M3	PH	PH	PH IV CTEPH	23.8	male	Graz	Heparin	2	int-l	2	2	training	0.978587	1.66595	1.62861	3.30376	3.22188	2.32817	2.28194	2.44789	2.35938	2.31529	2.11831	2.88793	2.30217	2.64105	3.14208	2.76686	3.01009	2.97138	2.86952	3.03736	2.92525	3.0841	3.17533	2.84056	3.05747	2.53694	2.93094	2.86969	3.27553	2.99182	2.81547	3.11558	3.05233	1.64273	3.05587	3.01155	3.00737	2.95731	2.75448	3.10787	2.44052	3.06772	2.68118	3.10149	2.65169	2.66512	2.48252	2.43411	2.51835	2.64349	2.65579	2.47696	2.46376	2.53305	2.97412	2.38301	2.45346	2.47089	2.34257	2.59109	2.45424	2.5082	2.37406	2.40232	2.36491	2.5577	2.36166	2.58037	2.23456	2.41654	2.52703	2.49402	2.79139	2.43168	2.42629	2.41069	2.47118	2.42784	2.58345	3.14168	2.34366	2.45087	2.36859	2.38094	2.55171	2.582	2.51353	2.51803	2.90765	2.48536	2.57212	2.60861	2.62701	2.62437	2.63251	2.56745	2.49262	2.64925	2.58753	2.74169	2.71435	2.47905	2.36108	2.50749	3.53046	2.47661	2.86698	2.42933	2.34649	2.26437	2.31837	2.37017	2.42975	2.6033	2.63443	2.89372	2.70749	2.56191	2.4359	2.30413	2.28483	2.28277	2.29687	2.86011	2.75221	2.55539	2.39821	2.28507	2.70397	2.66838	2.60318	2.21045	3.11917	3.02581	2.92628	3.0449	2.96421	3.13557	2.80756	2.40257	2.20655	2.26787	2.95082	2.40656	2.46862	2.41291	2.10267	2.29885	2.41318	2.82531	2.98115	2.51551	2.41213	3.77084	3.02082	3.05961	2.37343	3.09201	2.61381	3.03212	3.18513	2.90061	2.9324	3.11457	3.10401	3.43767	2.85707
M3_014_M01_nEpE_033_1_4008454412_M3	PH	PH	PH III Lung	20.6	male	Graz	Heparin	4	high	0	4	training	1.15785	1.93895	1.93535	3.77161	3.84572	2.80164	2.78035	2.68918	2.73562	2.7862	2.83948	2.64065	2.91298	2.99648	3.0467	2.98592	2.90095	2.98888	2.77615	3.22372	2.8101	3.34192	3.3282	2.68222	2.77956	2.70494	2.82466	3.21681	3.32301	3.4515	2.89446	3.01322	2.95682	2.31643	3.0966	2.9626	3.37269	3.02138	3.13482	3.10032	2.73113	2.93647	2.86991	3.19755	2.78242	2.59794	2.53419	2.38215	2.64786	2.44291	2.70548	2.60099	2.36965	2.32171	3.01898	2.58102	2.43031	2.40489	2.35669	2.49511	2.59796	2.52343	2.48458	2.55148	2.37633	2.5084	2.40409	2.63355	2.38395	2.71569	2.9097	2.73633	3.06838	2.58809	2.59891	2.55384	2.63387	2.68678	2.66591	2.82815	2.67714	2.51624	2.60451	2.70035	2.48145	2.61998	2.29597	2.51736	3.03423	2.39347	2.16008	2.38003	2.43318	2.68487	2.60081	2.65688	2.39443	2.6412	2.56059	2.7057	2.62033	2.6532	2.49174	2.53031	2.93234	2.60168	3.62208	3.10463	2.97301	2.44711	2.65319	2.36819	2.48024	2.60193	2.56598	2.9328	3.05284	3.15075	2.84599	2.96923	2.81844	2.87307	2.76428	2.42892	2.57656	3.01454	2.79447	2.68629	2.85489	2.82121	2.8724	2.55037	3.04188	3.02477	3.24102	3.01075	3.41947	3.29345	3.32891	2.66749	2.59737	2.67371		2.41443	2.56111	2.6295	2.67751	2.52518	2.58633	2.7468	2.98934	3.09271	2.55811	4.17277	3.15853	2.89383	2.60443	3.09244	2.67121	3.11783	3.19139	2.58892	2.99898	3.0227	3.02901	3.31897	3.04266
M3_015_M01_nEpE_010_1_4006487279_M3	PH	PH	IPAH	32.3	female	Graz	Heparin	3	int-h	1	3	training	1.02875	1.73282	1.72804	3.36582	1.00545	1.98151	2.91735	2.98606	2.4822	2.86376	2.81844	2.48519	2.8896	3.31046		3.08872	2.78858	3.00295	3.11821	2.81189	3.25717	3.07566	2.98115	3.0361	3.11018	2.91962	2.7636	3.16223	3.01346	2.67397	3.42886		2.94134	2.50624	2.91395	2.86269	2.88158	2.80275	2.93196	3.36727	3.48564	2.7872	3.08678	3.28718	3.09544	2.7307	2.80489	2.94545	2.78795	2.87693	2.75228	2.82128	3.01791	2.91389	3.0794	2.64843	2.84985	2.81926	2.97509	3.04536	2.72455	2.66983	2.81654	2.88789	2.84752	2.91217	3.07743	2.83426	2.587	2.53278	2.61989	2.9224	2.84479	2.71666	3.04645	2.75264	2.63069	2.47651	2.45176	3.13919	2.47463	2.67345	2.42927	2.64432	2.70414	2.86987	2.74842	2.88273	3.2371	2.70384	2.71389	2.78985	2.70219	2.77719	2.93409	2.81221	3.01152	2.48706	2.60586	2.52298	2.61397	2.51868	2.68975	2.77556	3.92459	2.57066	2.94343	3.01359	2.92112	2.85732	2.78312	2.64284	2.57699	2.54634	2.81196	2.92775	3.05361	2.99929	3.02102	2.94976	2.89285	2.84039	2.77085	2.76088	2.80515	3.07969	2.97291	2.89902	3.15015	3.01338	3.18142	2.89091	3.24583	3.18089	2.9517	3.01878	2.99193	3.13586	3.10901	2.5632	3.0166	2.89839	3.0671	2.6337	2.52062	2.66926	2.34786	2.35243	2.59777	2.75377	2.79018	3.03347	2.738	1.7637	3.12567	3.02628	2.97644	3.2868	2.93874	3.62942	3.13947	2.90849	2.82752		2.82478	3.3357	2.73884
M3_016_M01_nEpE_101_1_1001820001_M3_M5	HC_DC	HC	CTRL BioPersMed	22.7	female	BioPersMed	EDTA					training	1.03493	1.7641	1.73447	2.77873	2.63958	0.558884	2.78618	2.98991	2.5959	2.51761	2.56259	2.80787	2.72164	2.68611	2.91335	3.18022	3.46143	2.98051	2.94464	3.10576	2.79375	2.88377	3.33486	3.0876	3.01801	2.76448	3.17366	2.78163	3.02916	3.12901	2.8942	2.91493	3.06365	3.62529	2.71474	2.89953	2.86614	3.04889	3.22976	2.87807	2.7104	3.00923	3.14091	2.91452	3.23709	2.54945	2.53796	2.6532	2.53011	2.68716	2.65196	2.5639	2.57218	2.67059	2.88477	2.5099	2.54855	2.58304	2.48293	2.72085	2.66463	2.69087	2.48094	2.51657	2.59208	2.6476	2.57402	2.59183	2.43039	2.3992	2.30502	2.19461	2.53551	2.15532	2.14472	2.78397	2.72279	2.70737	2.67193	2.98453	2.62337	2.62962	2.72937	2.58584	2.52458	2.60041	2.46634	2.52746	2.70923	2.41046	2.49478	2.44915	2.38003	2.58128	2.6546	2.61516	2.58344	2.54982	2.60388	2.59711	2.64073	2.59189	2.50618	2.49672	2.84911	2.54079	2.7281	2.68555	2.71188	2.68349	2.69732	2.6715	2.78132	2.63155	2.38998	3.11366	2.92415	2.87973	2.7544	2.65787	2.54106	2.58074	2.56736	3.19114	3.15737	2.85369	2.77233	2.62795	2.97288	3.00226	2.97231	2.92673	2.99088	2.95286	3.16095	3.1188	2.71962	3.09792	2.98146	2.60384	2.64991	2.86775	2.93176	2.67357	2.43763	2.85188	2.75801	3.4768	2.89369	3.23636	3.34812	2.93981	2.72399	2.96742	2.74102	2.92603	2.70616	2.92359	3.08074	2.9646	2.4943	2.96276	2.81266	2.92772	3.05367	2.96479	2.87104
M3_019_M01_nEpE_013_1_4008453145_M3	PH	PH	PH II LV	34	male	Graz	Heparin	3	int-h	1	3	training	1.08681	1.77359	1.76994	3.17304	3.72105	2.81452	3.01604	2.9478	2.92743	3.06819	3.1628	2.65784	2.69739	3.27605	2.92039	2.77656	2.38019	3.01212	3.12767	2.69961	3.01307	3.20701	2.94687	2.70711	2.87191	2.74104	2.91786	3.06841	2.89473	2.96251	3.09521	2.90542	2.95169	2.31635	2.99042	3.12589	3.12721	3.0696	2.83541	3.04132	3.90966	2.97112	2.65426	3.19129	2.62249	2.84111	3.13984	2.53088	2.97104	2.68867	2.60738	2.7691	2.69274	2.94609	3.0282	2.70575	2.5719	2.72494	2.78831	2.79634	2.73542	2.71643	2.72589	2.81415	2.58005	2.39893	2.675	2.34069	2.67441	2.63851	2.60659	2.71621	2.89978	2.55701	2.80955	2.80896	3.06637	2.939	2.70273	2.90759	2.96672	2.86326	2.91907	3.00475	2.71311	2.6459	2.67767	2.55991	2.86937	2.31722	2.9026	2.66222	2.84109	3.02617	2.71448	2.79306	2.69039	3.31208	2.89799	3.17449	2.87139	2.93175	2.84786	2.81543	2.93027	2.91067	3.23171	3.02289	2.80591	3.02266	2.78969	2.93369	2.77637	2.78105	2.66041	3.1731	3.16729	2.94952	3.30931	2.89497	3.00509	2.82453	3.03579	2.89842	3.05979	2.99021	2.85696	2.96318	3.11873	2.88774	2.91898	3.17043	2.95131	2.96908	3.15977	3.14467	3.11369	3.19382	3.0616	2.93942	2.92474	3.00323	2.80041	2.51376	3.05722	2.41442	2.66057	2.46885	2.54502	2.93695	3.12872	3.00699	2.65627	3.69318	2.97693	3.08945	2.42826	3.06686	3.17038	3.23073	3.05058	2.85701	2.95899	2.92363	3.07036	3.24581	2.92704
M3_020_M01_nEpE_100_1_4012854190_M3_M5	HC_DC	HC	CTRL BioPersMed	25.5	female	BioPersMed	EDTA					training	0.936854	1.54039	1.55779	1.9301	2.55941	1.34798	2.31505	2.40773	3.30734	2.14494	2.31253	2.90275	2.3238	2.58465	2.9453	2.95576	2.83584	2.91432	2.80312	3.22457	3.32185	2.92384	3.14357	3.04423	2.93656	2.44902	2.91881	2.93068	3.09773	2.77405	2.87733	2.96456	2.92557	3.46401	2.65536	2.80027	3.03314	2.78864	3.28162	3.13999	3.43126	2.96221	3.00875	2.92015	3.09998	2.68263	2.65926	2.81033	2.6373	2.58102	2.65431	2.64076	2.66248	2.65911	2.92937	2.54728	2.54647	2.56678	2.67621	2.75777	2.52871	2.51407	2.61012	2.6407	2.71024	2.57462	2.57786	2.60773	2.43349	2.44505	2.41216	2.26848	2.57464	2.02685	2.23465	2.76397	2.7492	2.74178	2.7763	2.8587	2.66878	2.67809	2.54309	2.68652	2.53945	2.71004	2.47765	2.60114	3.04413	2.45279	2.5349	2.64633	2.41859	2.74451	2.79224	2.71839	2.70574	2.6308	2.57903	2.58797	2.55877	2.63633	2.66239	2.64964	2.68461	2.67229	3.10774	2.66569	2.49187	2.56466	2.46899	2.62654	2.47863	2.68191	2.73443	3.0269	2.95095	2.68559	2.66774	2.43703	2.52704	2.33187	2.41061	2.91878	2.79041	2.55359	2.58045	2.31353	2.69543	2.43983	2.66568	2.56809	2.99804	2.96803	3.16185	3.28012	2.92501	3.12844	2.8753	2.35906	2.2606	2.30013	2.58631	2.47793	2.5805	2.68362	2.68428	3.75976	2.74283	3.01583	2.87812	2.48372	2.95006	2.66155	2.90945	3.01457	2.55985	2.95609	2.49713	2.95499	3.17537	3.02356	2.8459	2.95175	3.17672	2.80143	2.80624
M3_021_M01_nEpE_005_1_4002010396_M3	PH	PH	PAH	23.3	male	Graz	Heparin	3	int-h	0	3	training	1.07295	1.80377	1.81302	2.84527	2.26195	2.34744	2.54808	2.53649	2.84075	2.74504	2.59572	2.12474	2.69876	2.80731	2.98913	2.70557	2.84463	3.0011	3.15565	2.48722	2.26396	3.30671	2.86439	2.93484	2.9443	2.38644	2.92447	2.98381	3.15892	2.48866	3.11064	2.99206	2.95636	2.7625	2.90361	2.93744	3.00989	3.02019	2.76618	3.01561	2.632	2.79846	2.9648	3.10528	2.91409	2.67669	2.31799	2.21238	2.57523	2.35952	2.70217	2.4535	2.45426	2.50924	2.93837	2.42257	2.43985	2.49893	2.70456	2.50803	2.52254	2.64612	2.77154	2.61571	2.39547	2.64543	2.74397	2.65341	2.38194	2.42269	2.66529	2.56985	2.83904	2.49061	2.74823	2.4894	2.32278	2.4383	2.61215	2.92269	2.46031	2.46056	2.65648	2.89876	2.46613	2.4835	2.39468	2.4668	2.58681	2.34194	2.46617	2.45019	2.51379	2.64212	2.709	2.5212	2.47235	2.43475	2.58195	2.5041	2.59573	2.28251	2.40692	2.51708	2.83392	2.431	3.39164	2.81642	2.6966	2.4789	2.53395	2.42493	2.45864	2.58393	2.50536	2.98109	2.94834	2.82159	2.66117	2.76838	2.75364	2.77599	2.79359	2.75059	2.55332	2.93412	2.85397	2.68945	2.92288	2.78368	2.47483	2.74543	3.04732	2.98612	2.9	3.04454	3.36775	3.26737	3.11495	2.7557	2.6416	2.68548	2.98308	2.52168	2.71529	2.51422	2.27942	2.6258	2.46863	2.83526	3.13138	2.89689	2.36245	3.5249	3.07228	2.86462	2.55946	2.99911	2.69916	2.81289	3.28165	2.81258	3.01681	2.99466	2.85898	3.0312	2.93159
M3_022_M01_nEpE_069_1_4001146775_M3	HC_DC	DC	non-PH ILD	19.2	female	Graz	Heparin	1	low		1	training	0.811289	1.38082	1.37269	2.76453	2.99101	3.51676	2.03787	2.2839	3.11181	1.8556	1.93721	2.32922	1.87875	2.63091	3.0354	3.50371	3.20987	3.03315	2.9072	3.25047	2.90461	2.80338	3.04821	3.04909	3.07561	2.51182	3.12411	2.83875	3.11345	2.46373	2.86381	3.03609	3.18316	2.89892	2.78425	3.1631	2.90668	3.08431	3.18227	3.15106	2.33691	2.97179	3.02408	2.86762	3.03625	2.57477	2.4805	2.80404	2.5685	2.71651	2.74124	2.68574	2.73335	2.60692	2.88944	2.50107	2.58964	2.49454	2.57432	2.77546	2.49853	2.44837	2.45163	2.46155	2.45759	2.78348	2.52504	2.7672	2.39772	2.65549	2.62268	2.27632	2.81469	1.76349	2.12652	2.68636	2.45967	2.49502	2.71907	3.1217	2.46095	2.48526	2.10654	2.36315	2.68277	2.84102	2.67263	2.85043	2.77179	2.66888	2.53665	2.66319	2.61754	2.64804	2.90819	2.75341	2.73135	2.42655	2.49923	2.48019	2.49263	2.49007	2.44145	2.55115	2.58588	2.45416	2.63826	2.25879	2.20075	2.27321	2.2178	2.34658	2.30759	2.6179	2.73898	2.42931	2.10505	2.1391	1.84605	2.01504	2.22171	2.13994	2.28344	2.92567	2.31381	2.09136	2.36541	2.10398	2.2969	2.42883	2.11985	2.18294	3.15821	2.95693	2.91237	2.97746	2.79017	3.12897	2.60521	2.60597	2.05941	1.97444	3.0868	2.54581	2.58913	2.67411	2.35729	2.43475	2.63246	2.68204	2.33215	2.19889	2.65331	3.52419	3.06456	3.00377	2.86454	3.00031	2.1161	2.92802	2.87344	3.03124	3.05098	3.0339	2.90331	2.68202	3.00592
M3_023_M01_nEpE_091_1_KSSPlasma_M3_M5	HC_DC	HC	CTRL	23	female	Graz	Heparin					training	0.983097	1.65185	1.64576	1.74746	1.84018	2.36667	2.56234	2.63791	2.46613	2.4872	2.41677	2.26736	2.59366	2.38992	2.81207	2.88547	2.35259	2.99042	3.0863	3.2123	2.11363	2.54469	2.81172	2.87286	2.97225	2.48594	2.90696	2.74688	3.08514	2.15071	2.9026	2.77387	2.82741		3.31192	2.88929	3.01771	3.18151	2.92845	2.70814	2.32112	2.88446	2.94449	2.75038	2.92489	2.6326	2.55369	2.69423	2.63006	2.71017	2.74491	2.73431	2.69192	2.73294	2.79464	2.68322	2.65079	2.67289	2.86257	2.97662	2.57848	2.61673	2.83546	2.89858	2.8465	2.72563	2.57757	2.81469	2.63167	2.53772	2.38642	2.35134	2.68591	2.06682	2.43339	2.76839	2.63737	2.70002	2.69596	2.81778	2.67871	2.61129	2.4831	2.7587	2.75644	2.79088	2.62034	2.73218	2.55743	2.57895	2.59197	2.71878	2.65102	2.74174	2.79639	2.82159	2.75315	2.68191	2.66933	2.71305	2.69099	2.67933	2.59884	2.57065	2.40249	2.66487	2.68166	2.70089	2.71411	2.70557	2.74796	2.66789	2.69498	2.60814	2.77204	3.324	2.99942	2.82875	2.74015	2.70687	2.73803	2.67249	2.66072	3.28973	3.25553	2.72484	2.76307	2.60525	2.90145	2.81334	2.72514	2.88246	2.92414	2.82673	2.99541	3.16326	2.94315	3.18182	2.88186	2.56793	2.47742	2.61651	2.86966	2.86657	2.51582	2.87439	2.63561	2.28295	2.8241	3.1262	2.94818	2.79833	2.66681	2.94157	2.80979	2.84847	2.84715	2.77831	2.69938	2.73158	2.74119	2.90919	2.9985	2.83124	3.11642	2.74315	3.13004
M3_026_M01_nEpE_102_1_4004627065_M3_M5	HC_DC	HC	CTRL BioPersMed	23.6	female	BioPersMed	EDTA					training	0.889537	1.49567	1.49212	2.10227	2.63261	0.185227	2.22489	2.44434	2.25883	2.16674	2.2003	2.12503	2.0946	2.52245	2.9476	2.29278	2.67963	2.93226	2.63522	2.78877	2.82713	2.81336	3.03046	2.92492	3.09881	2.64788	3.04855	3.06592	2.86937	2.82196	2.54393	2.95544	2.99322	3.23106	2.92959	2.79506	2.9858	2.93586	2.85743	3.00963	2.81398	3.05201	3.19663	2.92882	3.23122	2.62913	2.50799	2.62168	2.55966	2.5872	2.64454	2.62196	2.74634	2.72616	2.94218	2.54651	2.76031	2.71766	2.50093	2.8732	2.61314	2.58348	2.43147	2.59983	2.84977	2.56266	2.65199	2.6046	2.41719	2.32957	2.17392	2.3562	2.48235	2.21165	2.14474	2.72998	2.68433	2.76849	2.67133	2.88164	2.59802	2.76873	2.5777	2.35939	2.47968	2.61052	2.51653	2.67056	3.16763	2.45502	2.37587	2.47228	2.40186	2.7062	2.65038	2.71508	2.80992	2.59864	2.43853	2.69385	2.59089	2.55387	2.50664	2.6114	2.38602	2.58164	2.3979	2.43959	2.42828	2.45417	2.45717	2.48866	2.49001	2.66823	2.66607	2.77298	2.57622	2.50654	2.46798	2.38373	2.38522	2.28957	2.23405	3.03256	2.70199	2.45341	2.44643	2.23513	2.66799	2.47488	2.50336	2.1363	3.05082	2.92656	3.02284	3.25307	2.75351	3.13869	2.73435	2.23067	2.32062	2.21404	2.72006	2.60683	2.49281	2.7921	2.75181	3.75011	2.80976	3.17401	2.7014	2.44689	2.81167	2.63366	2.81944	2.87674	2.9025	2.97031	2.39897	3.00041	2.69351	2.95199	2.89433	2.95087	3.27231	2.79364	3.10796
M3_027_M01_nEpE_038_1_28064534_M3	PH	PH	PH III Lung	20.5	female	Graz	Heparin				3	training	1.09822	1.82811	1.82282	3.02334		3.61877	2.46253	2.62458	2.30677	2.41683	2.41818	2.21104	2.58415	2.74094	2.92462	2.87009	3.3746	2.9421	3.24926	2.95864	3.4662	2.82295	2.82428	2.91266	2.95015	2.34186	2.88918	2.99019	3.08046	2.73398	3.22399	2.89534	2.85153		3.25872	2.79697	2.8544	3.0446	2.96566	2.93003	2.67939	2.77618	3.07273	3.01903	3.03882	2.53655	2.53846	2.34776	2.53543	2.3941	2.27634	2.28399	2.36447	2.37079	3.02311	2.17402	2.24035	2.39295	2.43691	2.5063	2.39424	2.45588	2.33569	2.34568	2.2986	2.50933	2.55531	2.42993	2.47458	2.16781	2.29267	2.51569	2.58005	2.59175	2.64242	2.44011	2.48152	2.35763	2.28719	2.83888	2.29506	2.36642	2.51541	2.49792	2.41426	2.445	2.47014	2.48038	2.44743	2.27153	2.51263	2.42404	2.27641	2.75384	2.62153	2.49942	2.52473	2.53431	2.47313	2.47101	2.5174	2.31566	2.44553	2.56621	2.47479	2.49389	2.59843	2.55231	2.53197	2.34941	2.50532	2.37052	2.55422	2.7415	2.60664	2.92702	2.90054	2.81573	2.80785	2.65646	2.5464	2.64461	2.52232	2.76943	2.69229	2.69682	2.53101	2.40631	2.82387	2.56885	2.59617	2.60756	2.97676	2.93453	2.78879	3.02228	2.51257	3.02422	2.77877	2.46291	2.4784	2.65597	2.85301	2.15152	2.56607	2.41703	2.40964	2.34753	2.18793	2.97331	2.92518	2.621	2.44595	3.14835	2.71735	2.8955	2.31985	2.87043	2.69278	2.94788	2.95188	2.84707	3.04123	2.91964	2.81136	2.94343	3.03091
M3_028_M01_nEpE_061_1_4012743303_M3	HC_DC	DC	non-PH COPD	19.4	male	Graz	Heparin	2	int-l	1	3	training	1.00224	1.69304	1.6933	2.78388	3.14863	2.43215	2.55773	2.5564	2.1521	2.39981	2.53904	1.79849	2.12244	2.69229	3.1325	3.01822	2.57656	3.06936	3.08718	2.91214	2.64913	2.83068	2.60225	3.07762	3.05647	2.18754	3.18243	2.94385	3.03709	2.29763	3.13785	2.93468	3.0399	2.50051	3.05239	2.80204	2.90788	3.19844	2.99869	2.90827	3.07695	3.00998	3.21604	2.92727	3.24593	2.35529	2.05397	2.21403	2.27772	2.26166	2.50361	2.46567	2.41898	2.32075	2.83472	2.39388	2.45242	2.37628	2.26846	2.59892	2.4577	2.3363	2.28428	2.52392	2.42786	2.32194	2.30872	2.44335	1.9894	2.17164	2.06924	2.32265	2.36759	2.016	2.29477	2.34954	2.31839	2.4822	2.47829	2.71412	2.46901	2.56728	2.30419	2.44012	2.3866	2.37485	2.25705	2.41362	2.00884	2.2894	2.44447	2.47233	2.5003	2.44967	2.48206	2.57998	2.49294	2.14435	2.03806	2.39206	2.38582	2.34292	2.0939	2.34521	2.39691	2.4121	2.28346	2.23127	2.22762	2.21731	2.31768	2.33204	2.2754	2.11372	2.64286	2.69531	2.6033	2.54173	2.5215	2.36266	2.43688	2.308	2.4366	2.9754	2.69468	2.89309	2.59194	2.5784	2.98428	2.59014	2.81085	2.37756	3.05698	2.96482	3.06608	3.09662	2.52764	3.08061	2.70796	2.33715	2.36974	2.33241	3.13132	2.39854	2.35679	2.49358	2.1858	2.48419	2.41065	2.6303	2.70885	2.55491	2.22342	3.00666	2.94687	3.05872	2.83728	2.96532	2.60674	2.54163	3.07145	3.09562	3.10188	2.95076	3.04135	2.6994	3.06783
M3_029_M01_nEpE_076_1_1001866898_M3_M5	HC_DC	HC	CTRL	24.3	female	Graz	Heparin					training	0.877118	1.49715	1.48088	1.72039	2.7052	3.15675	2.56258	2.69259	2.36405	2.37205	2.54931	2.19458	2.34878	2.27245	2.97753	2.89027	2.88589	2.98786	2.49474	3.24511	3.08495	2.80155	2.81409	2.72923	2.88013	2.47755	2.72321	2.91905	2.78311	2.3995	2.89587	2.97999	2.77462	2.65079	2.77663	2.90066	2.80631	2.87112	2.99107	2.97618	2.63876	2.76506	2.98438	2.73941	3.01654	2.45787	2.4053	2.60515	2.42208	2.5803	2.5864	2.61267	2.69496	2.55629	2.82259	2.58719	2.69544	2.67134	2.62744	2.78677	2.71963	2.66621	2.60391	2.6937	2.65413	2.57497	2.42923	2.615	2.40835	2.53326	2.56019	2.68663	2.77178	2.61493	2.58617	2.69092	2.61736	2.63494	2.76392	2.83828	2.78504	2.82852	2.83055	2.81978	2.4585	2.62441	2.36411	2.58968	2.70689	2.51767	2.33993	2.5236	2.41697	2.50583	2.64419	2.67362	2.72369	2.28988	2.39453	2.32311	2.46194	2.43714	2.38997	2.45743	2.48672	2.49219	3.29663	2.59539	2.44576	2.18056	2.3055	2.22077	2.31842	2.40607	2.71303	2.61924	2.53563	2.65433	2.26892	2.36683	2.31182	2.33338	2.26484	2.79598	2.55299	2.50926	2.43752	2.3956	2.61866	2.56698	2.76139	2.43971	3.02764	2.94411	2.87665	3.01053	3.20954	3.1906	2.98671	2.34989	2.49854	2.5049	3.01607	2.63007	2.33074	2.73618	2.52154	2.32177	2.69371	2.60975	2.71391	2.54278	2.73358	3.08608	2.82562	2.73217	2.93317	2.82758	2.61145	2.77238	2.90066	2.72194	2.95616	2.99105	2.67516	2.85631	2.91576
M3_030_M01_nEpE_048_1_4015278907_M3	PH	PH	PH IV CTEPH	27.2	male	Graz	Heparin	3	int-h	0	3	training	1.0557	1.73478	1.75354	2.38655	2.57873	3.78737	2.86732	2.92867	2.34062	2.99685	2.97195	2.25212	2.96332	2.76545	2.9242	2.85764	2.92334	2.98533	3.12638	2.7188	2.6193	2.83648	2.70081	2.80202	2.90896	2.22681	2.80093	2.88598	2.97674	2.55353	2.7981	2.95565	2.84672	2.6717	3.00155	3.0412	2.977	3.05972	2.73219	3.05514	2.84379	2.91167	2.92245	2.92154	2.89672	2.65503	2.72285	2.42482	2.8391	2.58885	2.7403	2.75185	2.84596	2.62441	2.9546	2.70133	2.82681	2.86581	2.84037	2.71821	2.85689	2.8533	2.77933	2.82929	2.71183	2.65602	2.47484	2.75533	2.79296	2.53947	2.54682	2.76673	2.68132	2.72982	2.70747	2.87026	2.73933	2.81109	2.66035	2.7754	2.66777	2.78157	2.77743	2.73064	2.78764	2.91514	2.72609	2.88607	2.37113	2.6297	2.59122	2.71153	2.70294	2.86251	2.77653	2.74272	2.80794	2.68704	2.5754	2.71048	2.61661	2.52212	2.62994	2.71327	2.38382	2.66484	2.79358	2.87363	2.85353	2.7485	2.75994	2.66076	2.79508	2.89521	2.82964	3.0882	3.12439	3.05258	3.13327	3.03485	2.97415	3.03007	2.98395	2.83695	2.82744	2.93377	2.89499	2.94669	2.97243	2.73551	2.59284	2.80204	2.91561	2.91602	2.93479	3.00486	2.81739	3.14733	3.0269	2.80847	2.97796	2.94567	2.9557	2.49458	2.79711	2.91298	2.78411	2.17609	2.85023	3.00786	2.84257	2.88205	2.54599	1.47671	2.81884	2.91183	2.54814	2.90778	2.78228	2.86453	2.88613	2.74853	3.06975	2.95066	3.03008	3.01067	2.95449
M3_033_M01_nEpE_106_1_4007768796_M3_M5	HC_DC	HC	CTRL BioPersMed	22.2	female	BioPersMed	EDTA					training	0.894967	1.51168	1.49845	2.93032	2.11028	0.348309	2.22773	2.4027	2.09665	2.11726	2.11502	2.4748	2.152	2.34958	2.90185	2.39378	3.28757	2.89598	2.63922	3.06496	2.69165	2.8387	3.06836	2.9317	3.11137	2.40643	3.09998	2.81597	2.89531	2.70483	2.63631	2.92395	2.97233	3.3708	2.75477	2.98696	2.68883	2.8331	3.10925	2.87381	2.78503	3.03237	3.15437	2.91235	3.16957	2.48898	2.51168	2.76298	2.45094	2.63366	2.55481	2.51227	2.61148	2.6019	2.90047	2.35788	2.55522	2.5777	2.64619	2.83032	2.46296	2.49489	2.5413	2.65861	2.70232	2.64198	2.37238	2.63288	2.46019	2.13637	2.14892	2.24223	2.43386	2.01929	2.24255	2.75092	2.70753	2.62711	2.57513	2.90122	2.47064	2.6115	2.44743	2.54886	2.54592	2.67893	2.387	2.56423	2.92382	2.49775	2.33938	2.57951	2.43137	2.55416	2.64671	2.59543	2.65356	2.43351	2.41062	2.48235	2.45333	2.42788	2.45739	2.51116	3.2348	2.52429	2.45898	2.39418	2.39865	2.3383	2.38215	2.37452	2.38287	2.31587	2.60789	2.8895	2.67034	2.5284	2.44278	2.32264	2.31228	2.30462	2.2152	3.19787	2.78172	2.46309	2.43573	2.31336	2.69212	2.54001	2.54281	2.42428	3.01734	2.93013	2.84701	3.07887	2.75295	3.20621	2.81984	2.02704	2.2816	2.28735	2.91668	2.72484	2.34097	2.82506	2.68153	3.52763	2.77052	3.03611	2.81822	2.38556	2.82569	1.84546	2.88604	2.98489	3.11178	2.8911	2.43423	2.91734	2.76108	2.98406	2.87196	2.92595	3.03356	2.54937	3.03384
M3_034_M01_nEpE_095_1_4012776129_M3	HC_DC	DC	non-PH ILD	28.4	female	Graz	Heparin	2	int-l	2	2	training	0.942319	1.60097	1.61415	2.17144	2.16938	3.16065	2.83241	2.78987	3.27965	2.90647	2.75588	3.11874	2.52638	3.07321	3.07615	2.96147	2.9494	3.02418	2.87692	3.01852	3.11573	3.0177	3.39444	3.05761	3.1329	2.62824	2.98445	3.01993	2.93574	2.55383	3.45378	3.04852	3.00247	2.9659	2.84602	3.15182	3.07761	2.99714	2.93556	3.07512	2.97134	2.9793	3.14038	2.96919	3.15732	2.92368	2.80432	2.98814	2.94034	2.99851	3.09541	3.0684	2.87946	2.97773	2.96758	3.12231	2.93196	2.89211	2.90707	3.00474	2.87427	2.85036	2.94392	2.91368	2.90247	3.01596	2.90515	2.99251	2.70771	2.68977	2.62566	2.45728	2.76314	2.33035	2.55318	2.73746	2.60852	2.69203	2.75727	3.40104	2.76166	2.56698	2.53546	2.64107	2.98497	2.84235	2.97437	2.78155	2.72766	2.81871	3.18321	2.92839	3.04666	2.95947	3.07787	3.10009	2.90115	2.89778	3.07298	2.97896	3.09845	3.10221	2.90227	2.94117	3.05489	2.89721	2.71786	2.63057	2.56443	2.79597	2.77024	2.85461	2.77963	2.64955	3.17679	3.08904	2.82203	2.6548	2.70626	2.69608	2.78709	2.70346	2.71882	3.33719	3.37573	2.98629	3.00006	2.88908	3.19833	2.88837	2.83465	2.81866	2.99843	3.03625	3.39359	3.37619	2.66117	2.97227	2.61139	2.75754	2.77978	2.75114	3.06357	2.62565	2.81466	2.75855	2.50382	2.41723	2.80872	2.82332	2.69972	2.73906	2.65531	3.42285	3.06806	3.06624	2.50353	2.93637	2.84413	2.98343	3.05227	3.15548	3.01391	3.07045	2.93456	3.10756	3.0876
M3_035_M01_nEpE_085_1_4015264326_M3_M5	HC_DC	HC	CTRL	24	female	Graz	Heparin					training	0.999802	1.68957	1.66896	2.55639	1.28422	2.16245	2.94124	3.05927	2.36666	2.7281	2.85992	3.01106	2.91311	3.21914	2.95702	2.65186	2.54459	3.06742	3.02058	2.69786	2.67731	2.7969	3.01965	2.98298	3.01458	2.39845	3.03975	2.77798	2.91614	2.44645	3.1326	2.96295	2.96233	2.87739	2.92807	2.88032	2.88037	3.01517	2.86085	2.88216	2.66869	2.9489	3.1271	2.89441	3.15154	2.67184	2.90427	2.974	2.8459	2.98508	2.83603	2.83594	2.96616	3.13366	2.92962	2.87655	2.96056	3.01626	2.92141	3.04329	2.95031	2.9824	2.90422	2.85396	2.9486	2.75236	2.63309	2.73187	2.6886	2.57464	2.53638	2.65574	2.79492	2.6815	2.57242	2.87333	2.83391	2.78289	2.74682	3.17133	2.85053	2.89577	2.95678	2.84415	2.74593	2.9467	2.81157	2.95658	2.68692	2.93089	2.7549	2.90126	2.74107	2.86331	2.84826	2.83727	2.96192	2.59936	2.72272	2.64159	2.68694	2.70361	2.84205	2.82418	2.55909	2.75808	2.98277	2.91533	2.8333	2.80881	2.7303	2.74081	2.68493	2.69947	2.87116	3.57924	3.23052	2.9449	2.9902	2.8933	2.93334	2.85601	2.84524	3.48264	3.47622	3.01506	2.9086	2.86736	3.22195	3.08729	3.28772	3.08509	2.96185	3.02659	3.11244	3.1037	3.00155	3.20945	3.08155	2.7526	3.05077	3.08706	3.11976	2.73016	2.64402	2.79301	2.70428	2.15742	2.92973	3.35073	3.19362	3.02112	2.91369	3.28006	2.97541	3.06012	3.05807	2.92523	3.12177	2.90288	2.84873	3.06473	3.04438	2.96794	2.82579	3.11574	3.17073
M3_036_M01_nEpE_031_1_29289170_M3	PH	PH	PH III Lung	17.1	male	Graz	Heparin	2	int-l	3	3	training	1.04456	1.75198	1.76118	2.13455	2.88586	3.56802	2.38966	2.42187	2.48573	2.21361	2.31761	2.2496	2.20997	3.1626	3.01168	3.2744	2.81069	2.63564	2.85981	3.09188	2.59781	3.00839	2.86431	2.79253	2.61662	2.55283		3.03912	2.94985	2.4714	2.67289	3.0128	3.01918	2.75764	2.80943	2.8018	2.96399	2.70462	2.88787	3.08795	2.59885		2.99607	2.72317	2.96371	2.67783	2.48773	2.17192	2.61386	2.33798	2.57058	2.44455	2.37022	2.36908	2.8059	2.50818	2.38703	2.33123	2.27818	2.49139	2.43319	2.37353	2.38263	2.32207	2.09042	2.42793	2.5217	2.44611	2.03291	2.15051	2.13573	2.17509	2.46095	2.166	2.28108	2.15927	2.13358	2.24264	2.19639	2.60822	2.38351	2.24831	2.23519	2.33352	2.5569	2.52167	2.57915	2.60855	2.79097	2.37916	2.41904	2.27699	2.40058	2.69448	2.57436	2.5382	2.40696	2.29317	2.42192	2.35839	2.35515	2.2612	2.28102	2.26408	2.06376	2.20415	3.11382	2.59697	2.40661	2.46408	2.44871	2.51753	2.33362	2.48601	2.69102	2.64028	2.60817	2.60358	2.48147	2.42526	2.48546	2.37724	2.31001	2.484	2.48598	2.62182	2.51302	2.23783	2.61384	2.44964	2.47966	2.28405	3.03253	3.0126	3.01561	3.04271	3.02894	2.99155	2.69177	2.37468	2.2587	2.30684	2.72736	2.33659	2.45861	2.01483	1.76087	2.61663	2.17264	2.39406	2.55392	2.49472	2.06223	2.23576	2.81035	2.87248	3.11386	2.65591	2.39546	2.9149	3.01445	2.69538	2.78935	3.02385	2.86129	2.79903	2.73454
M3_037_M01_nEpE_054_1_4010040249_M3	PH	PH	PH IV CTEPH	23	male	Graz	Heparin	2	int-l	3	1	training	1.07648	1.80552	1.79796	3.46925	2.43426	3.13737	2.68988	2.67065	2.78548	2.76916	2.69702	1.26511	2.72465	2.74329	3.01872	3.05493	2.76758	2.94141	2.89629	3.07368	2.87375	3.18386	2.65634	3.1381	3.05224	2.39146	2.98384	3.00239	3.16321	2.75385	2.95626	3.02133	2.96027	2.30594	3.13673	3.17074	2.96191	3.09238	2.8836	2.97329	2.46662	3.06607	2.9608	2.97453	2.9076	2.71981	2.56766	2.52256	2.70269	2.57278	2.60345	2.51565	2.63485	2.58258	3.17182	2.39503	2.56127	2.56825	2.56432	2.69543	2.53508	2.52342	2.52388	2.58281	2.37914	2.81257	2.92937	2.68894	2.5621	2.53987	2.6279	2.71387	2.85075	2.59654	2.65614	2.70056	2.64597	2.58818	2.57144	2.71917	2.48615	2.58382	2.5792	2.62758	2.52874	2.47721	2.59391	2.51509	2.63004	2.4312	2.56942	2.53502	2.64119	2.70981	2.65294	2.53693	2.59923	2.55898	2.56127	2.5421	2.51344	2.3853	2.67018	2.66455	2.62727	2.60996	2.74085	2.76943	2.80586	2.52541	2.64697	2.47056	2.6353	2.82215	2.60961	2.77318	2.86186	2.88617	2.74545	2.80498	2.75974	2.81188	2.83162	2.73598	2.46844	2.99725	2.81344	2.70215	2.95763	2.87232	3.01388	2.55125	3.02897	2.87093	3.09832	3.01309	3.04761	3.07672	3.05336	2.89235	2.69321	2.73569	3.02503	2.58451	2.90277	2.63401	2.57052	2.90795	2.52444	2.7684	2.84829	2.91035	2.66874	0.836196	3.0954	2.98733	2.88074	3.04951	2.74783	3.01369	3.53263	3.12844	3.03947	3.0241	2.83287	2.97223	3.13421
M3_040_M01_nEpE_004_1_4010035349_M3	PH	PH	PAH	30.1	female	Graz	Heparin	1	low	3	2	training	1.06523	1.8061	1.80219	2.64505	1.83685	2.73162	3.19576	3.03468	2.70556	3.02885	3.09884	3.02925	3.01259	2.58799	3.01766	2.22425	2.74932	2.94579	2.74911	2.92329	2.21841	3.29138	3.12581	2.71125	2.90271	2.53358	2.77304	3.1112	2.89416	2.60888	2.91042	3.00135	2.83215	2.29181	2.99441	2.91887	2.88844	2.94795	2.79468	2.83807	2.72802	2.83584	2.9848	2.8599	2.94035	2.6319	2.71604	2.67537	2.74796	2.67418	2.54773	2.71532	2.72002	2.91414	2.96329	2.67511	2.6096	2.74568	2.92964	2.8016	2.75465	2.65781	2.73105	2.71224	2.63648	2.65344	2.49792	2.69203	2.78312	2.59674	2.77467	3.02243	3.10864	2.94983	3.27044	2.85672	2.76571	2.74562	2.69666	3.02946	2.98117	2.78779	2.9683	3.157	2.57982	2.73952	2.60486	2.76609	2.18317	2.64282	2.50593	2.60998	2.56944	2.72034	2.70472	2.71377	2.6892	2.64183	2.73764	2.66548	2.78427	2.55343	2.59189	2.61874	2.66277	2.59906	2.5849	2.92375	2.79919	2.79629	2.71288	2.54502	2.31262	2.43962	2.66736	2.60588	2.85492	2.95973	3.09924	3.04669	2.98266	2.81639	3.04449	2.45349	2.65969	3.31314	3.14024	3.11961	3.09833	3.17314	3.33733	3.11395	2.98839	3.00524	2.94239	2.90135	2.84122	2.9242	2.87394	3.10088	3.17419	3.18751	2.9563	2.55272	2.72073	2.85482	2.7362	2.31819	2.7539	2.48834	3.44752	3.23372	2.75612	1.05662	2.92894	2.90684	3.24268	2.77775	3.29966	2.70412	2.94962	2.6657	2.97086	3.03203	2.74912	3.29665	3.10017
M3_041_M01_nEpE_024_1_4012758768_M3	PH	PH	PH III Lung	15.8	female	Graz	Heparin	1	low	4	2	training	1.01836	1.69123	1.68545	2.36301	2.19363	2.96688	2.78963	2.72338	2.40323	2.93904	2.83409	1.38379	2.77309	2.86853	2.93862	2.54901	2.54609	3.08823	3.49132	2.81972	2.86386	2.61087	2.63931	3.02902	2.9862	2.00207	2.99035	2.79861	3.03694	2.61811	2.99241	2.92133	2.89529		3.21647	2.98463	2.90258	3.17998	2.7567	2.51325	2.79615	2.80765	2.71584	2.94715	2.66056	2.71233	2.92409	2.64144	2.81533	2.74766	2.73916	2.74281	2.7365	2.82557	2.92906	2.64157	2.69801	2.85578	2.92894	2.87277	2.72355	2.77495	2.81773	2.9085	2.83181	2.56786	2.46012	2.74269	2.73444	2.43734	2.52095	2.66054	2.81063	2.66541	2.86192	2.74755	2.86656	2.82529	2.71262	2.75669	2.7175	2.7073	2.7722	2.89723	2.63122	2.74001	2.59791	2.72616	2.15444	2.54668	2.52371	2.56084	2.63098	2.85622	2.77668	2.78183	2.74938	2.5387	2.57519	2.50922	2.60753	2.53816	2.63024	2.63229	2.02466	2.71569	2.92557	2.80181	2.66229	2.68598	2.75596	2.6688	2.83788	2.81714	2.60055	3.00456	2.97676	2.82849	3.00192	2.86524	2.86368	2.88125	2.98239	2.94429	2.82494	2.85255	2.79883	2.92762	2.91592	2.84796	2.79621	2.8777	2.95422	2.98558	3.19761	3.05081	3.0979	3.10467	2.90079	2.90427	2.73159	2.81827	3.04917	2.71235	2.85242	2.75208	2.74969	2.31085	2.71567	2.89361	2.81358	2.8126	2.63615	2.89281	3.00779	3.15557	2.74084	2.74492	2.89847	2.69831	2.93276	3.08311	3.05192	2.95697	2.83821	2.79607	3.09984
M3_042_M01_nEpE_036_1_4002010602_M3	PH	PH	PH III Lung	27.2	female	Graz	Heparin				3	training	1.03131	1.74208	1.73864		2.46163	2.73495	2.40381	2.47311	1.68174	2.37902	2.28359	2.50355	2.39661	3.15399	2.98098	2.9581	2.68823	2.8823	3.35377	3.25661	3.40962	2.79884	3.00212	2.95322	3.08665	3.37477	2.85642	3.18574	2.95937	2.75236	3.32608	2.94737	2.91748	2.88384	3.25745	2.93836	2.97613	2.82229	3.1703	2.96642	3.81995	2.83806	3.0251	3.12107	3.02133	2.43778	2.58039	2.96524	2.45622	2.69845	2.55343	2.55317	2.59228	2.55905	3.14958	2.31697	2.3992	2.45216	2.3614	2.70405	2.30467	2.28267	2.23267	2.29954	2.22663	2.73869	2.60213	2.60637	2.32947	2.22566	2.26415	2.13653	2.37385	1.90132	1.92926	2.58535	2.56803	2.39285	2.50403	2.99446	2.38965	2.37641	2.13024	2.15784	2.47423	2.77253	2.42557	2.69792	3.18223	2.53995	2.34316	2.51336	2.43472	2.53632	2.80308	2.62799	2.64877	2.40924	2.53526	2.44237	2.48884	2.30602	2.31449	2.27553	3.7517	2.17904	2.53749	2.45356	2.3455	2.37589	2.35658	2.41372	2.10733	2.17714	2.39807	2.96973	2.79218	2.5533	2.67769	2.51432	2.55796	2.50233	2.55339	3.07497	2.94036	2.63637	2.6821	2.57472	2.77294	2.70733	2.57135	2.25655	3.01395	2.99031	2.90541	3.0103	2.60498	2.97761	2.70133	2.39773	2.47281	2.42532	3.02197	1.85795	2.25741	2.48657	2.24111	2.3429	2.47487	2.9003	2.61521	2.53322	2.71442	3.47474	3.15323	2.98895	3.63576	3.25853	2.3677	3.36411	3.20662	2.88615	2.94183	2.96047	2.90951	3.09694	2.90356
M3_043_M01_nEpE_060_1_1001867108_M3	HC_DC	DC	non-PH COPD	33.5	male	Graz	Heparin				3	training	0.847012	1.4581	1.42122	2.95245	2.36629	2.46593	2.32591	2.32363	2.61371	2.17891	2.29979	1.93194	2.13493	2.55386	3.14809	3.0356	2.26039	3.08459	2.72626	3.17713	3.26183	3.04737	3.00435	2.98703	2.95789	2.90417	2.91339	2.83774	3.18285	2.10382	2.64143	2.86011	2.96739	2.4688	2.66455	3.16084	2.81256	2.84051	2.91277	2.4232	3.3098	2.90776	2.95403	3.03034	2.97072	2.55839	2.51707	2.64639	2.69629	2.80066	2.86305	2.82367	2.73565	2.65903	2.84921	2.87951	2.79154	2.7268	2.6274	2.78694	2.86114	2.72393	2.69979	2.77087	2.75884	2.77527	2.78569	2.69638	2.58752	2.88329	2.7067	2.43285	2.82682	2.23709	2.13259	2.73061	2.58381	2.80154	2.87516	2.85142	2.79707	2.72478	2.57692	2.61903	2.65361	2.81803	2.60194	2.75996	2.99352	2.78889	2.69629	2.73168	2.75528	2.62685	2.73989	2.86243	2.74784	2.70193	2.60995	2.93389	2.7562	2.70448	2.55827	2.62691	2.96197	2.68555	2.52665	2.18742	2.17613	2.49482	2.36157	2.63558	2.35561	2.48921	2.64827	2.2507	2.01741	2.25178	2.14031	2.22675	2.4819	2.36677	2.59906	2.59564	2.24128	2.25756	2.46143	2.50223	2.56724	2.76253	2.46456	2.108	3.03682	2.94672	3.00431	3.13513	2.61472	3.20787	2.87637	2.68208	2.2689	2.05802	3.06653	3.22755	2.78443	2.64171	2.58461	2.4166	2.84187	2.57552	2.12367	2.2209	2.63738	2.12853	2.96356	2.96873	3.10009	3.09423	2.1443	2.97099	2.84546	2.91501	2.94941	2.88804	2.92277	2.76581	3.01418
M3_044_M01_nEpE_103_1_4009407232_M3_M5	HC_DC	HC	CTRL BioPersMed	22.3	female	BioPersMed	EDTA					training	0.949889	1.60195	1.60807	2.96018	3.06821	0.534154	2.70526	2.8672	2.69162	2.41679	2.5776	2.80658	2.60311	2.7218	2.94283	3.06366	3.09401	3.02674	2.8275	3.36159	3.02741	2.88455	3.50954	3.13301	3.17013	2.46078	3.20626	2.68239	3.07092	3.03285	3.06426	2.93938	3.0745	3.63283	2.75184	2.94386	2.74356	3.09956	3.2716	2.79969	2.92581	3.07094	3.24549	2.8868	3.27679	2.66187	2.43235	2.59433	2.50079	2.57227	2.70096	2.62055	2.61938	2.54085	2.9884	2.76373	2.7248	2.60532	2.56331	2.71048	2.90977	2.79751	2.67378	2.63369	2.63575	2.67244	2.52611	2.68982	2.51086	2.34079	2.27933	2.2693	2.52279	2.27444	2.20027	2.80342	2.69626	2.71178	2.70488	3.02441	2.7569	2.76246	2.78267	2.71176	2.61811	2.58881	2.59026	2.61209	2.79666	2.46238	2.68449	2.60642	2.55066	2.53547	2.63717	2.65643	2.61886	2.51537	2.65117	2.71203	2.72777	2.59625	2.55738	2.61469	2.77395	2.59503	2.51072	2.48306	2.5789	2.59197	2.61452	2.68988	2.77165	2.54198	2.37387	2.93332	2.6904	2.67591	2.52444	2.51861	2.44071	2.48851	2.39552	3.18271	3.02813	2.72576	2.67736	2.55773	2.89401	2.62903	2.66958	2.84556	2.99944	2.97962	3.19907	3.22644	2.6407	3.03576	2.76583	2.46294	2.58052	2.66213	3.11248	2.83058	2.56791	2.9385	2.80358	3.68242	2.98359	3.05573	3.06263	2.77603	2.72262	2.87513	2.89376	2.97442	3.11381	2.90877	2.79422	3.00273	2.92797	3.06051	2.83628	2.95394	3.09178	3.01271	2.88439
M3_047_M01_nEpE_090_1_FM07_M3_M5	HC_DC	HC	CTRL	21.6	female	Graz	Heparin					training	0.784822	1.31954	1.30969	2.51791	2.53044	2.25989	1.94667	2.1651	1.84453	1.58078	1.69539	2.42425	1.32114	2.21305	2.98737	2.75553	2.99074	3.17943	2.46877	2.71541	3.14384	2.76342	2.89897	3.10041	3.05276	2.44559	3.13364	2.83257	3.03235	2.49181	2.8979	2.96828	3.06458	2.94304	2.45595	3.09918	2.92853	3.04663	2.85462	3.19817	2.22734	2.98448	3.07705	2.77518	2.82392	2.1901	2.17377	2.32449	2.20116	2.28136	2.4367	2.36819	2.663	2.28298	2.87915	2.42123	2.65361	2.47884	2.27566	2.65501	2.59705	2.46913	2.29811	2.39053	2.58945	2.24749	2.49225	2.28638	2.29778	2.44984	2.29973	2.44306	2.49339	2.34661	2.04653	2.56676	2.31726	2.41761	2.59169	3.09999	2.46944	2.66665	2.39253	2.29252	2.34506	2.46878	2.17663	2.43825	2.50586	2.23295	2.12982	2.3533	2.24942	2.32353	2.50681	2.51869	2.74966	2.17503	2.18987	2.30421	2.2149	2.16662	2.37292	2.27739	2.82832	2.32465	2.75174	1.97026	1.86367	2.08654	2.03387	2.33882	1.9889	1.86364	2.13382	1.99293	1.59821	1.82603	1.7	1.79323	2.04074	1.90172	2.20968	2.34027	2.2016	1.89208	2.06782	2.08312	2.08048	2.14034	1.58155	1.8714	3.02439	3.03389	3.12022	3.03373	2.79092	3.01352	2.43877	3.20679	1.95584	1.86841	3.30189	2.39869	2.33163	2.45027	1.97397	2.57492	2.6309	2.0176	2.06466	1.68313	2.47992	3.2253	2.88741	2.8179	3.11331	2.82006	1.74039	2.8641	3.07479	2.97007	3.10033	3.01258	2.80043	2.58944	2.80017
M3_048_M01_nEpE_021_1_4002014153_M3	PH	PH	PH II LV	28.3	female	Graz	Heparin				3	training	1.01266	1.69659	1.70417	3.24076	2.41668	2.91428	3.12669	3.03291	2.98961	2.96563	3.04902	1.6844	3.00958	2.20629	3.10649	3.0564	2.79238	3.05384	2.76621	2.60706	3.53687	2.87177	2.70823	3.07842	3.10116	3.37735	2.98162	2.85119	3.19565	2.37786	3.29603	3.1007	3.00527	2.66449	2.94924		2.93111	3.05488	3.07223	2.93913	1.83287	2.75944	2.87044	3.19372	2.87931	2.96991	2.73441	2.73163	2.84834	2.75009	2.83247	2.89698	2.96525	2.6956	3.08577	2.95895	3.03292	3.04304	2.89577	2.936	3.18655	3.08759	2.95551	2.98222	2.88475	2.76797	2.976	2.82134	2.82092	2.87018	2.8392	2.98846	2.84327	3.09746	2.89909	2.83699	2.82874	2.80111	2.77633	2.86506	2.90919	2.96071	3.03981	2.89161	2.93352	2.87559	3.00666	2.91531	2.90478	2.90746	3.06654	2.94557	3.06849	2.84518	2.79802	2.87459	2.954	2.86498	2.94937	2.83454	2.8734	2.88528	3.08073	3.0116	3.8248	3.07914	3.34638	3.00891	2.97247	2.96687	3.02904	3.00088	2.99172	3.06551	2.92794	2.61118	2.74091	2.89347	2.86232	2.97919	2.96261	2.99776	2.93699	2.62654	2.50715	3.00042	3.01076	3.03581	3.0059	2.94509	3.0567	2.79918	3.07026	2.92978	2.98792	2.96354	3.04871	2.99549	2.93795	2.91683	3.08862	3.02011	3.22759	2.67233	2.91129	2.80771	2.80955	2.6079	2.82214	2.59996	2.50288	2.95344	2.83603	3.02877	3.02475	2.87629	3.07976	3.05152	2.87959	3.27515	3.17563	2.83312	3.12392	3.11561	2.67193	3.0129	2.29844
M3_049_M01_nEpE_047_1_1001865356_M3	PH	PH	PH IV CTEPH	23.2	female	Graz	Heparin	3	int-h	2	3	training	1.02033	1.70005	1.68997	2.70549		3.26539	2.91662	2.85949	3.35705	2.8974	2.96878	2.97054	3.07833	2.87488	3.01682	3.22928	2.65462	2.99258	2.75092	3.1378	2.58553	3.07471	3.08371	2.78453	2.70524	2.45049	2.90966	3.14873	2.97013	2.69562	3.11873	2.99304	2.88384	2.70485	2.88432	2.72583	2.95541	2.93319	2.80571	2.85896	2.26568	2.97149	2.99673	2.98662	2.9452	2.933	2.91065	2.78438	3.01709	2.92241	2.92517	2.96515	3.00926	2.96949	3.03925	2.95759	2.99759	3.01947	2.85601	2.94707	3.03435	2.95937	2.8828	2.88945	2.79624	2.84666	3.29402	2.87579	2.9738	3.04364	3.07129	3.08761	3.14268	3.0305	2.89394	2.8634	2.83523	2.8445	2.90108	3.07732	2.89869	2.85029	2.90679	2.80778	2.91603	2.86548	2.76581	2.81543	2.65472	2.62408	2.8265	2.88286	2.95007	3.01553	2.956	2.96804	3.02003	2.99048	3.02106	2.98352	3.06068	2.81529	2.97043	2.87493	2.95596	2.96414	3.47927	3.25036	3.23318	2.9571	3.06276	2.95113	3.09222	3.08498	3.01917	2.97926	3.11926	3.12002	2.74144	3.01145	2.83331	3.09776	2.91226	2.49173	2.4931	2.89925	2.82096	2.79721	2.81486	2.9087	2.85403	2.59057	3.01847	2.97468	3.34172	3.01378	3.51195	3.36635	3.34136	3.08186	2.80911	2.79991	2.85602	3.01048	2.97253	2.73556	2.67572	2.33216	2.78705	2.73496	2.41649	3.07423	2.82758	3.88746	2.91944	2.88412	2.51876	3.03162	2.91953	2.93772	2.92062	2.86224	3.06494	2.99967	2.98432	3.11773	2.66533
M3_050_M01_nEpE_116_1_4006580811_M3_M5	HC_DC	HC	CTRL BioPersMed	29.4	male	BioPersMed	EDTA					training	0.869107	1.48123	1.47275	2.57563	1.52624		2.53301	2.60864	2.78313	2.56366	2.39638	2.23685	2.39038	2.58009	2.94901	2.55087	2.94808	2.89309	2.75646	2.85219	3.09537	2.89175	2.96616	3.17866	3.04625	2.38578	3.14917	2.59405	2.85316	2.79312	2.33649	2.95511	3.17343	3.37299	2.71295	3.02697	2.83417	2.80519	2.76474	2.96095	2.78788	3.06767	3.09529	3.02558	3.10037	2.8494	2.47926	2.82184	2.71116	2.78239	2.90481	2.84566	2.81086	2.78738	2.89097	2.86739	2.75585	2.78702	2.84694	2.90915	2.82881	2.842	2.82304	2.79894	2.91091	2.82915	2.54697	2.86691	2.6381	2.61014	2.66891	2.47683	2.91869	2.41086	2.47226	2.93474	2.66673	2.76797	2.93883	2.93193	2.87434	2.7947	2.8223	2.81563	2.75355	2.74825	2.88303	2.77754	3.05209	2.76494	3.11275	2.80987	2.83933	2.66456	2.93436	2.85632	2.8131	2.91992	2.99714	3.07098	3.0865	2.95075	2.77256	2.9331	2.69748	2.78772	2.48878	2.51207	2.52813	2.66705	2.61775	2.75992	2.68739	2.63458	2.95865	2.81726	2.52054	2.57414	2.34435	2.37709	2.50674	2.43946	2.45042	3.33611	3.07722	2.61868	2.70911	2.54364	2.87808	2.78051	2.62683	2.70598	2.93867	2.98853	3.12244	3.18599	2.6731	3.15928	2.79438	2.69591	2.48601	2.58094	2.83265	2.84012	2.78847	2.87666	2.73282	3.6164	2.94141	3.1834	3.15713	2.6242	2.83801	2.91664	2.95788	3.07831	2.47924	3.05876	2.61317	2.87626	3.01271	3.17425	2.90884	2.95421	3.08662	2.94142	2.8652
M3_051_M01_nEpE_064_1_1001860806_M3	HC_DC	DC	non-PH COPD	44.8	male	Graz	Heparin					training	0.714486	1.17086	1.19557	3.34726	4.20505	2.76741	2.0126	2.31012	2.36545	2.0082	1.83002	2.53016	1.56546	2.95988	3.09952	3.19958	3.53418	3.09783	2.69387	3.07467	2.98226	2.99706	2.87429	3.116	3.10587	2.29399	3.06335	2.85404	3.24613	2.67865	2.79808	3.07086	3.08436	2.54059	2.94458	2.952	2.84299	3.16675	3.12801	3.31541	2.94463	3.03796	3.01608	3.02417	2.97422	2.93997	2.70008	2.52494	2.92403	2.75176	2.88024	2.78418	2.81776	2.62917	2.99579	2.58102	2.74211	2.7002	2.50833	2.71411	2.80042	2.63857	2.45054	2.53671	2.44157	2.86495	2.94201	2.84689	2.59432	2.40688	2.33958	2.23155	2.51987	2.15655	1.91276	2.72235	2.48913	2.53551	2.49717	3.0633	2.32549	2.4298	2.26478	2.06351	2.85854	2.8769	2.91553	2.88771	2.69489	2.86362	2.59977	2.87163	2.93345	2.90554	2.9768	2.81587	2.82503	2.70613	2.79106	2.62757	2.71987	2.70209	2.61764	2.694	2.86812	2.63414	1.90051	1.81575	1.93909	2.11509	2.08455	2.31895	2.21271	2.30785	2.77083	1.73246	1.58643	1.83558	1.73402	1.78179	1.90732	1.91201	1.9439	2.43593	1.85362	1.71442	2.00032	1.96509	1.78344	1.80602	1.09349	1.80551	3.19587	3.07469	2.74987	2.87351	2.45656	2.85855	2.41341	2.18916	2.06587	1.87514	3.03706	2.78128	2.73275	2.60191	2.27242	2.43137	2.63376	2.45788	1.84174	1.39044	2.45972	3.69932	3.15018	2.93622	3.38978	2.9675	1.93615	3.05432	3.08343	2.94886	3.05774	3.07529	2.85926	2.31403	3.10779
M3_054_M01_nEpE_114_1_4011047237_M3_M5	HC_DC	HC	CTRL BioPersMed	23.3	female	BioPersMed	EDTA					training	1.0122	1.69545	1.68437	2.31011	3.02956	0.593078	2.9089	2.90983	2.66831	2.893	2.87467	2.67421	3.0389	1.97014	2.92611	2.65826	2.52559	2.84134	3.41345	2.78915	3.04728	3.00169	2.90433	3.10287	2.94466	2.12873	2.9199	2.49838	2.88019	2.83891	2.46264	2.93298	2.95641	3.2777	3.33812	2.87077	2.72912	2.75025	2.78662	2.88302	3.04753	3.04216	3.10115	2.98372	3.10746	3.01225	2.74645	2.70781	2.94318	2.9833	3.00906	2.9758	2.93638	2.95397	2.95686	3.04318	2.95154	2.97086	2.93812	2.9682	3.02597	2.96209	2.92396	2.92629	2.99515	2.98802	2.6576	3.11363	2.74532	2.60794	2.5674	2.60483	2.77592	2.59633	2.60391	2.89631	2.75036	2.81623	2.83642	2.70067	2.89911	2.84144	2.82286	2.80261	3.0771	3.02973	3.13072	3.06219	2.91406	3.05674	3.11699	3.04618	3.02574	2.91451	2.98877	2.97368	2.92339	2.93396	2.87945	2.94599	2.8983	2.86807	2.89047	2.97707	2.52466	2.87571	2.55542	2.89014	3.00009	3.04964	3.14014	3.13005	3.17517	3.19621	3.12192	3.02229	2.84032	2.86605	2.77908	2.94895	2.92368	3.07236	3.0176	3.18494	3.08265	2.76032	2.89273	2.98417	2.93886	2.98895	2.88469	2.9346	2.954	2.99879	3.19078	3.23517	2.87568	3.31267	3.05367	2.87311	2.89092	2.91509	2.80952	2.90881	2.97787	3.01477	2.95448	3.62606	2.93776	3.44379	2.96771	2.84858	2.77755	2.16542	2.84716	3.15409	2.74628	3.05097	2.94224	2.88809	3.08632	3.21259	2.83845	2.92302	3.15107	2.54663	2.90278
M3_055_M01_nEpE_053_1_4001922988_M3	PH	PH	PH IV CTEPH	19.1	male	Graz	Heparin	3	int-h	1	3	training	1.1337	1.91336	1.88006	3.20119	2.75313	3.37786	2.83251	2.81832	3.15174	2.8359	2.79952	2.78856	2.93448	2.90579	2.91259	2.96899	3.393	2.92065	2.83074	2.73506	2.96051	2.82144	2.88927	2.75802	2.7655	3.67339	2.86172	2.83092	2.94148	2.93046	2.96367	2.88814	2.9677	2.70703	2.9921	2.9763	2.86642	2.98031	2.72462	2.94949	3.38581	2.76532	3.16032	2.92495	3.14291	2.6423	2.40334	2.27029	2.53629	2.50844	2.60435	2.55962	2.59396	2.54225	2.93645	2.51782	2.62689	2.6392	2.35214	2.60887	2.84455	2.72332	2.38391	2.56529	2.57614	2.48351	2.42869	2.63033	2.55699	2.77761	2.72136	2.77329	2.90226	2.79881	2.45255	2.67116	2.62672	2.74613	2.8244	2.90979	2.71866	2.79914	2.94588	2.66522	2.53336	2.54373	2.49983	2.55813	2.99921	2.35279	2.11254	2.54256	2.60937	2.61472	2.59424	2.62972	2.63319	2.71014	2.58038	2.8403	2.6937	2.69235	2.61192	2.80975	3.16773	2.78738	3.27552	3.19732	3.14809	2.71886	2.88317	2.64838	2.93922	2.95609	2.44313	3.15534	3.26905	3.25957	2.78105	2.94315	2.73293	2.94876	2.79154	2.70522	2.71228	3.04498	2.79806	2.73053	3.00723	3.05418	3.11383	2.37429	2.96936	2.8101	3.30954	3.07255	3.5933	3.52669	3.47293	3.01987	2.71443	2.8246	2.80102	3.04294	2.83991	2.70799	2.68167	2.59252	2.65854	2.85581	2.97629	3.13877	2.50811	1.28441	2.99514	2.90205	2.59963	3.12039	3.01451	3.08576	3.2282	2.81828	3.0509	2.91298	2.8662	3.33141	2.75604
M3_056_M01_nEpE_088_1_FL04_M3_M5	HC_DC	HC	CTRL	31.5	male	Graz	Heparin					training	0.737882	1.22304	1.2394	2.55504	2.64355	3.11683	2.24198	2.38983	2.18795	1.99176	2.30721	2.41118	1.72937	2.45751	3.01404	2.82362	2.74919	3.124	2.58342	2.4793	2.48166	2.98096	2.88023	3.22099	3.13105	2.69327	3.19297	2.69657	3.07268	2.39568	2.98525	3.0183	3.08202	2.92163	2.7496	3.03991	2.9516	3.03749	2.78923	3.08059	2.28388	3.11652	2.69452	2.88623	2.61265	2.51637	2.78518	2.59897	2.7514	2.6868	2.60865	2.70017	2.90732	2.58331	2.89747	2.76772	2.89973	2.73097	2.45277	2.84986	2.96535	2.72778	2.46791	2.56062	2.73008	2.59464	2.95724	2.43464	2.60267	2.76518	2.57329	2.75909	2.75997	2.67428	2.25364	2.77789	2.7655	2.73687	2.70955	3.09812	2.81173	2.93407	2.64523	2.41835	2.56147	2.66517	2.45668	2.6114	2.52783	2.51804	2.50669	2.54755	2.52346	2.82303	2.64374	2.74998	2.90886	2.34275	2.33226	2.32814	2.31039	2.35582	2.55463	2.59126	2.99075	2.37004	2.42289	1.99253	1.99022	2.22339	2.13037	2.36931	2.15134	2.06291	2.60842	2.09449	1.81345	2.05077	1.94355	1.92482	2.06959	1.93275	2.04082	2.70821	2.34828	2.10103	2.13593	2.14245	2.36894	2.00351	1.99983	2.04613	2.98597	3.01159	3.01972	3.09476	2.64564	2.99579	2.49451	2.05065	2.30033	2.13347	3.3162	2.72149	2.35898	2.52511	2.49504	2.29702	2.70294	2.35757	2.42468	1.9114	2.75838	3.41992	2.92853	2.97959	2.72625	2.99653	2.01067	2.82366	2.78214	3.1815	3.09297	3.02282	2.77968	2.52149	2.73447
M3_057_M01_nEpE_019_1_4005150063_M3	PH	PH	PH II LV	33.1	female	Graz	Heparin				3	training	1.05793	1.76235	1.76201		3.67463	3.0739	2.75761	2.65371	2.84527	2.57139	2.61188	2.32105	2.92796	2.84277	3.0033	2.78798	2.61208	2.96444	2.85659	2.92272	2.8413	3.1826	2.84801	2.85254	2.87994	3.49387	2.78954	2.78184	3.22235	2.67789	2.84596	3.01165	3.06032	2.36558	3.11294	3.09807	3.01752	2.97407	3.01129	2.95741	3.02953	3.00873	2.9961	2.90616	2.91992	2.49767	2.92326	2.69384	2.83139	2.88574	2.76016	2.84523	2.635	2.76216	3.00917	2.78173	2.57456	2.7011	2.78722	2.83221	2.69727	2.72875	2.78457	2.88465	2.67617	2.87894	2.94321	2.82439	2.74238	2.77731	3.04275	2.78023	3.109	2.78188	2.9002	2.79056	2.95579	2.75538	2.83668	2.93442	2.84695	2.58339	2.73932	2.85315	2.65099	2.89749	2.57181	2.82798	2.7845	2.70347	2.47802	2.68556	2.54136	2.79627	2.76799	2.81012	2.56783	2.93665	2.96382	2.76358	2.7733	2.89164	2.72472	2.58807	3.05318	2.77459	3.47364	3.10265	3.0661	2.80993	2.90302	2.72836	2.82348	2.87307	2.54465	2.87689	2.92456	3.10285	2.83229	2.95253	2.78858	2.91409	2.7529	2.68442	2.65689	2.86874	2.80516	2.65614	2.75671	2.80794	2.6975	2.79431	2.97364	2.774	3.26464	3.15907	3.32632	3.41204	3.26266	2.73875	2.58445	2.74504	2.80443	2.61227	2.67552	2.75559	2.91489	2.24229	2.66331	2.87992	2.98559	3.02491	2.78455	3.72601	3.14354	2.90094	2.49093	3.05765	2.82766	3.04427	2.96114	2.71031	3.00663	2.98627	2.97105	3.2844	2.68862
M3_058_M01_nEpE_066_1_4011082565_M3	HC_DC	DC	non-PH ILD	19.4	female	Graz	Heparin	1	low		2	training	0.875124	1.46576	1.49258	2.57754	2.50499	2.73389	2.13626	2.29108	2.73598	2.01337	2.00055	1.83371	1.82349	2.65211	3.04231	2.77803	2.04944	3.08423	2.88637	2.97988	3.07903	3.02231	2.77922	3.12119	2.96534	2.68467	3.10259	2.8005	2.99422	2.59309	2.50071	3.03413	3.0347	2.15126	3.01585	2.91603	3.06684	3.08038	3.09786	2.93015	3.41585	3.07262	2.83854	2.79827	2.74642	2.60009	2.18667	2.39832	2.39007	2.34589	2.67271	2.49583	2.50705	2.63017	2.8358	2.5679	2.53901	2.43552	2.76451	2.69615	2.5322	2.45892	2.7823	2.69224	2.55404	2.55752	2.61851	2.62824	2.20668	1.9983	2.06084	2.05603	2.36075	2.04413	2.27459	2.48681	2.19351	2.25088	2.47868	2.90799	2.41911	2.42828	2.20401	2.68844	2.59943	2.60848	2.53421	2.63739	2.28538	2.53907	2.66346	2.61415	2.53071	2.49723	2.69148	2.57668	2.52428	2.45549	2.62388	2.50399	2.68155	2.47493	2.46252	2.60426	2.86205	2.42977	2.29866	2.11042	2.19663	2.37646	2.32747	2.47747	2.39491	2.38975	2.55134	2.56883	2.16402	2.40235	2.16215	2.16749	2.28104	2.21997	2.22428	3.16495	2.70952	2.28658	2.4773	2.16651	2.46099	2.27553	2.12217	2.6624	3.12102	3.01077	3.19494	3.16284	2.50494	2.97927	2.70193	2.45553	2.03679	2.06495	3.06318	3.0283	2.64331	2.46885	2.06158	2.35173	2.53821	3.12461	3.02818	2.38647	2.32379	3.45327	2.8439	3.03104	3.13919	2.90195	2.51657	2.87007	2.73999	3.16754	3.00993	3.03859	3.00998	2.56614	2.68773
M3_061_M01_nEpE_062_1_1001864910_M3	HC_DC	DC	non-PH COPD	25.6	male	Graz	Heparin				2	training	0.943692	1.60248	1.57013	3.42067	2.72943	2.66141	2.70573	2.69289	2.95442	2.5624	2.58553	2.88531	2.66448	2.53969	2.98108	3.13318	3.07513	3.00064	3.01587	2.85872	3.11543	2.89822	3.08674	3.07799	2.97538	2.50653	2.9342	2.945	3.06126	2.43637	3.12572	2.96435	2.95589	2.48055	2.81541	2.89426	2.85081	2.79829	3.0756	3.01458	2.50709	2.91037	3.08077	3.08703	3.02005	2.77639	2.89816	2.77653	2.89445	2.86077	3.00361	2.9395	2.89872	2.82334	2.95608	3.14079	2.91986	2.81891	2.94565	2.9556	2.96729	2.94063	3.01839	2.88927	2.90287	2.97753	3.17029	2.82179	2.80677	2.92546	2.83685	2.73133	2.96158	2.63499	2.7403	2.798	2.71192	2.72653	2.81763	3.1046	2.91206	2.77216	2.62981	2.81655	2.8496	2.77287	3.07006	2.88338	2.66351	2.86754	3.34111	2.77166	2.95304	2.91174	2.87944	2.93929	2.87155	3.09859	3.0238	3.16276	3.04457	2.87228	2.82616	2.90343	2.78014	2.76935	2.67585	2.66632	2.67756	2.79023	2.76592	2.90003	2.78559	2.80457	2.94435	3.14243	2.80724	2.65513	2.64456	2.7013	2.73884	2.73095	2.76616	3.2594	3.13136	2.71436	2.66785	2.72364	2.97188	2.94508	2.59224	2.87855	3.00961	3.03864	3.04701	3.07667	3.15136	3.18941	2.92703	2.70602	2.64216	2.66582	3.08081	2.58517	2.80822	2.72349	2.74365	2.33407	2.88252	3.28202	3.14225	2.70746	2.72271	3.37544	3.1227	3.04738	3.27462	3.03518	2.62998	2.93974	3.09643	3.11893	2.97681	2.97972	2.92961	2.96734	2.56152
M3_062_M01_nEpE_002_1_4005152758_M3	PH	PH	PAH	28.1	female	Graz	Heparin	4	high	1	3	training	1.11806	1.88509	1.87418	2.58371	3.28979	2.22452	3.3325	3.09806	3.29573	3.1192	3.24101	2.39327	3.10239	2.62995	2.9935	2.487	2.93062	3.06503	2.63261	3.04897	3.02826	3.19033	2.77352	2.88592	2.96696	3.22246	2.9164	3.22161	3.07682	2.89187	3.72926	2.98287	3.0233	2.56598	3.02507	3.02769	2.99897	2.86117	2.99741	2.93118	2.55563	2.91763	2.89085	3.05231	2.90547	2.7185	2.75453	2.70856	2.72609	2.86919	2.77138	2.84324	2.83549	2.73541	3.00389	2.90975	2.85119	2.82739	2.6633	2.83954	2.92322	2.81455	2.69915	2.80201	2.7136	2.64633	2.93981	2.71464	2.81827	2.78792	3.01452	3.1507	3.05807	3.15518	2.91024	2.84829	2.93442	2.82068	2.92248	3.01871	3.14686	3.0227	3.13787	2.96887	2.79958	2.77542	2.70237	2.72752	3.00874	2.2993	2.83	2.71863	2.71905	2.79402	2.73283	2.84467	2.82464	2.71327	2.9184	2.69059	2.8679	3.03001	3.02774	3.0011	3.14839	2.95707	3.39433	3.25751	3.21335	3.02942	3.05696	2.92525	2.99269	2.76774	2.78969	3.05456	3.18058	3.26639	3.10528	3.10809	3.00811	3.01024	2.98306	2.86783	2.78186	3.42988	3.18241	3.15096	3.20731	3.27319	3.50806	2.73155	2.96383	3.04001	3.39197	3.09037	3.46445	3.50344	3.4123	2.95577	3.05923	3.1326	3.09005	2.81342	2.79436	2.74823	2.76356	2.36922	2.84496	2.67923	2.84782	3.36101	2.74854	3.1295	3.03198	2.87155	2.79459	3.09098	3.23065	3.17004	3.03358	2.84959	3.12056	3.00444	2.90738	3.35175	2.82404
M3_063_M01_nEpE_104_1_4006582823_M3_M5	HC_DC	HC	CTRL BioPersMed	22.7	female	BioPersMed	EDTA					training	0.861645	1.448	1.43152	2.38006	2.00728	0.0970845	2.00671	2.19941	2.18229	1.70155	1.88305	2.74372	1.9248	2.3797	2.92842	2.31793	3.59442	2.91777	2.65617	3.18274	3.10647	2.85717	3.26642	3.00768	3.05715	2.38443	3.11175	2.95805	3.0616	2.87823	2.77693	2.94954	2.99129	3.24826	3.03983	3.13137	2.94271	3.0664	2.94952	2.86799	2.49131	3.05916	3.10654	2.95431	3.13432	2.30075	2.24342	2.37897	2.39784	2.50728	2.49811	2.43553	2.58088	2.52013	2.92778	2.33378	2.49085	2.49347	2.4631	2.71679	2.36577	2.40078	2.34831	2.4499	2.62719	2.41514	2.15701	2.4888	2.23938	2.15272	2.00539	2.09283	2.23805	2.01818	2.01603	2.65112	2.55736	2.66891	2.68333	3.18776	2.52886	2.67614	2.50488	2.5082	2.38632	2.5397	2.40923	2.53663	3.23834	2.55182	2.36917	2.53777	2.20456	2.54899	2.60242	2.57812	2.67366	2.24504	2.15188	2.41947	2.31225	2.23368	2.20651	2.3845	2.39125	2.31263	2.42931	2.29955	2.33199	2.23661	2.2741	2.38818	2.28074	2.37627	2.53585	2.73927	2.58705	2.48165	2.27222	2.13511	2.18775	2.08833	2.04158	2.92782	2.75578	2.37102	2.26024	2.02147	2.68066	2.38741	2.53236	2.22306	3.00654	2.8102	3.11014	3.14508	2.73092	3.21445	2.88386	1.95133	1.97783	2.06053	2.57286	2.30851	2.26036	2.6784	2.53793	3.57384	2.70435	2.87096	2.70395	2.25663	2.57558	2.90186	2.81954	3.01674	2.95259	3.00661	2.27495	2.98098	3.01088	3.09489	2.95069	2.93791	3.19276	2.50602	3.15258
M3_064_M01_nEpE_052_1_4010064521_M3	PH	PH	PH IV CTEPH	21	male	Graz	Heparin	2	int-l	2	2	training	1.00794	1.67338	1.68199	2.94002	2.03897	2.91759	2.7688	2.80865	2.40601	2.69434	2.89522	1.78865	2.5936	2.14874	2.9108	3.01485	2.72937	3.01686	3.12722	2.70832	2.66284	2.92898	2.77862	2.99801	3.08378	2.27612	3.00082	2.96023	2.9411	2.72503	2.96154	2.93408	2.91581	2.75211	3.21983	2.97723	2.93834	3.03185	2.84463	2.85985	2.91768	2.97201	2.85755	3.07986	2.90566	2.8379	2.73334	2.49278	2.90906	2.779	2.80565	2.82185	2.86518	2.7692	3.08162	2.94125	2.9556	2.84862	2.77548	2.90003	2.90459	2.84826	2.8603	2.81077	2.84596	2.7034	2.96656	2.73861	2.36876	2.28729	2.15927	2.37988	1.50294	2.43977	2.32259	2.71515	2.65665	2.74757	2.59051	2.97041	2.73659	2.78376	2.59873	2.57004	2.86968	2.7776	2.89032	2.8377	2.45124	2.78837	3.06199	2.76728	3.01488	2.92946	2.72995	2.78778	2.8232	2.68373	2.67574	2.61228	2.6524	2.65283	2.7161	2.69154	2.86084	2.59833	2.66218	2.69524	2.53928	2.54875	2.53548	2.56569	2.4211	2.60018	2.78016	2.99583	3.01502	2.82984	3.0347	2.83503	2.90164	2.79608	2.88082	2.93072	2.85327	2.87742	2.81909	2.78543	3.06242	2.74683	2.79435	2.63734	2.92206	2.95096	2.95675	2.96331	2.63974	3.04253	2.80909	2.90608	2.84284	2.68632	3.16321	2.4238	2.95342	2.70355	2.67512	2.02747	2.74933	2.76283	2.68109	2.68847	2.45461	2.57136	2.97563	2.99615	2.70205	2.98647	2.69419	2.90176	2.64213	2.97881	3.09164	2.92546	2.7683	3.14228	2.94222
M3_065_M01_nEpE_073_1_1001842340_M3_M5	HC_DC	HC	CTRL	30.4	female	Graz	Heparin					training	0.792112	1.36645	1.32899	2.80275	2.3301	2.47494	2.08377	2.16245	2.45959	1.69332	1.75592	2.3114	2.23019	2.48066	2.9866	3.04726	2.56606	3.04562	2.62976	3.06398	2.57918	2.94578	2.80095	3.15489	3.08372	2.45195	3.09514	2.72251	3.12746	2.56062	2.91063	2.98806	3.09538	2.95882	2.73738	3.23142	2.80315	2.9952	2.78521	2.93112	2.56319	3.07351	2.87815	2.73304	2.83746	2.61851	2.79275	2.86517	2.68919	2.86635	2.71339	2.66787	2.6273	3.08413	2.88844	2.56345	2.45722	2.75153	2.90504	2.98572	2.43432	2.68674	2.85283	2.7875	2.88857	2.84204	2.73488	2.71073	2.6913	2.59841	2.62935	2.22331	2.95339	2.22587	2.54885	2.84677	2.74472	2.65743	2.70179	3.02152	2.6012	2.47541	2.55473	2.74556	2.58045	2.75759	2.55871	2.72147	3.09378	2.6528	2.52754	2.68023	2.40222	2.74903	2.80324	2.74051	2.66428	2.7612	2.72455	2.75879	2.64612	2.6178	2.67127	2.55354	3.2058	2.6976	2.66948	2.36052	2.41866	2.23982	2.33213	2.40443	2.44204	2.53532	2.6867	2.6918	2.50191	2.44528	2.06302	2.13936	2.06332	2.22967	2.00554	2.88044	2.44446	2.28785	2.25752	2.04057	2.45437	2.56431	2.50374	2.58521	2.99511	2.92282	2.8324	3.05419	3.0631	3.20679	3.01143	2.22018	1.95334	2.20398	2.98466	2.49344	2.32836	2.81111	2.76987	2.35368	2.85493	2.97042	2.75883	2.27677	2.93458	3.41055	2.96301	2.95189	2.67103	2.91393	2.60063	3.02649	2.83075	3.02573	3.03199	2.98541	2.83893	2.70009	2.80573
M3_068_M01_nEpE_023_1_4008427884_M3	PH	PH	PH III Lung	27	male	Graz	Heparin	3	int-h	2	3	training	1.06752	1.77289	1.77364		3.11365	2.98373	2.7963	2.78938	3.13033	2.85508	2.81265	3.19498	2.83691	3.14993	2.94355	3.00498	2.5484	2.94251	2.67357	2.74638	2.7909	3.11292	2.92146	3.06493	3.1068	2.60728	3.1044	3.1313	3.1742	2.55459	2.91794	2.98143	3.10546	2.34039	3.06867	3.2513	3.06063	2.98318	2.80405	2.93922	2.90962	3.03777	2.8062	3.0853	2.69076	3.14366	2.6715	2.41128	2.7398	2.53265	2.70783	2.62544	2.6713	2.50387	3.21857	2.60543	2.70182	2.61228	2.70401	2.63639	2.85639	2.68999	2.73344	2.75062	2.49711	2.70329	2.73183	2.7187	2.79931	2.71779	2.87444	2.94816	2.99777	2.66034	2.8714	2.84824	2.80328	2.81668	2.7323	3.01746	2.72033	2.9177	2.73948	2.86407	2.84447	2.55739	2.70701	2.4819	2.86222	2.28776	2.84134	2.46618	2.83033	2.6354	2.63675	2.60547	2.61409	2.70854	2.8215	2.74951	2.83528	2.68595	2.70526	2.77347	3.16281	2.719	2.98518	3.08513	3.09406	2.9005	2.91854	2.8405	2.90862	2.84821	2.93748	2.86123	2.98977	3.02262	2.84689	2.93621	2.84083	2.90844	2.80415	2.5776	2.04933	3.06231	2.84831	2.71471	2.92519	2.8422	2.8578	2.74441	2.93003	3.04709	3.42249	3.09622	3.26403	3.2866	3.221	2.84595	2.73041	2.6966	3.18427	2.78402	2.98909	2.79119	2.87214	2.5516	2.79955	2.58384	2.76608	2.99432	2.75456	3.01647	3.09725	2.83328	3.48189	3.03135	2.77222	3.25325	3.08894	2.86179	3.03865	2.94272	3.16298	3.01515	3.17748
M3_069_M01_nEpE_109_1_1001808830_M3_M5	HC_DC	HC	CTRL BioPersMed	24	female	BioPersMed	EDTA					training	0.974921	1.66279	1.64261	3.03071	3.13114	0.480294	2.72533	2.96812	2.39605	2.43234	2.53303	2.97995	2.69208	2.70439	2.92391	3.19525	2.95225	2.93573	2.97204	3.09986	2.94477	2.82442	3.37691	3.07133	3.08574	2.46878	3.05822	2.65393	3.09987	3.03644	2.99929	2.92108	3.00708	3.63356	3.07296	2.77195	2.81984	3.09753	3.25045	2.87638	2.85717	2.98454	3.08286	2.9438	3.20132	2.68408	2.43462	2.65515	2.44547	2.69219	2.66254	2.57546	2.63961	2.63827	2.92136	2.56968	2.68716	2.63854	2.51274	2.77504	2.80601	2.74158	2.53552	2.58899	2.67132	2.72162	2.6334	2.7021	2.54641	2.26234	2.22669	2.23807	2.49828	2.25427	2.12777	2.84281	2.73471	2.70145	2.69189	2.93347	2.64553	2.75703	2.77435	2.59549	2.59957	2.59872	2.53155	2.58085	2.88663	2.39117	2.64515	2.52222	2.45257	2.52323	2.67436	2.64222	2.64846	2.44515	2.62713	2.53126	2.6681	2.67037	2.53947	2.5802	3.21699	2.62964	2.59507	2.54979	2.619	2.57836	2.63193	2.65401	2.79562	2.66456	2.37213	2.90418	2.74529	2.73349	2.59605	2.54509	2.43351	2.53759	2.4418	3.07501	3.03312	2.74936	2.69885	2.57927	2.87673	2.8573	2.83898	2.84213	2.94133	2.99267	3.11551	3.10284	2.74293	3.03997	2.87359	2.43812	2.60851	2.7352	2.97929	2.58761	2.46313	2.97853	2.8036	3.47836	2.99342	3.01486	3.08431	2.7498	2.77586	2.74962	2.85728	2.94041	2.8945	2.92034	2.94433	3.08728	2.71182	2.99528	2.76033	2.91415	3.19977	2.86584	3.05479
M3_070_M01_nEpE_068_1_29289017_M3	HC_DC	DC	non-PH ILD	17.3	female	Graz	Heparin	2	int-l		3	training	1.01575	1.70115	1.68548	2.9887	2.77558	2.36054	2.87008	2.78332	2.21495	3.01191	3.00395	2.41943	2.75764	2.75555	3.01415	3.07749	2.38241	3.16268	3.01834	3.03313	3.01541	2.76616	3.02097	2.82394	2.95005	2.49546	2.90985	3.11747	2.75094	2.83275	2.84209	3.031	2.92153		3.03007	3.07283	2.91602	3.02815	2.92954	3.05146	3.13657	2.90133	2.82642	2.91386	2.76696	2.62583	3.14248	2.94989	2.87951	3.0512	2.76719	2.83341	2.83698	3.00082	2.93449	2.78411	2.78877	2.90942	2.69651	2.96562	2.89055	2.9169	2.69454	2.77787	2.85083	2.44695	2.73499	2.44143	2.47671	2.50509	2.47103	2.48404	2.69465	2.62847	2.40885	2.71243	2.94668	2.77463	2.60889	3.09078	2.73683	2.68787	2.76523	2.53906	2.58556	2.71397	2.58699	2.62429	2.49711	2.44535	2.64296	2.56609	2.5774	2.95654	2.79175	2.84739	2.82975	2.70427	2.54766	2.73191	2.68518	2.59421	2.69645	2.74562	2.67155	2.71399	2.48574	2.63059	2.34138	2.70758	2.53572	2.73305	2.587	2.56506	2.63707	3.36043	3.06799	2.65864	3.05024	2.75689	2.91877	2.84903	3.04734	3.29689	3.35806	2.84745	2.80733	3.03741	3.1448	2.93749	3.07819	2.78254	3.03904	3.03535	3.13034	3.03645	2.80895	3.14518	2.67927	2.87791	3.02891	2.95835	2.83157	2.34642	2.78838	2.33887	2.47143	2.28815	2.66532	3.04664	3.06044	2.83341	2.74565	3.26591	3.13238	3.03844	3.07141	2.91951	2.80045	2.86683	2.79718	2.88739	2.98061	3.01312	3.10122	3.08366	2.89719
M3_071_M01_nEpE_039_1_29288558_M3	PH	PH	PH III Lung	29.7	female	Graz	Heparin	3	int-h	2	3	training	1.06475	1.7792	1.76373	3.12542	0.86802	2.97292	2.63699	2.60294	2.42029	2.07623	2.27699	2.73166	2.69636	2.55659	2.96073	3.15536	2.81215	2.91221	2.89213	2.69525	2.44856	2.43216	3.18046	2.96099	3.13315	3.39434	3.05971	3.0671	3.05155	2.64374	2.60182	2.98352	3.08494	2.36595	2.88044	2.85303	2.94273	2.75147	2.90262	3.19985	2.55422	3.00131	3.17847	2.78319	3.14741	2.74305	3.05798	2.74391	2.82012	2.83992	2.44254	2.62711	2.6288	2.86555	2.81546	2.623	2.44365	2.52575	2.32501	2.71282	2.5914	2.48445	2.22812	2.22079	2.50079	2.73652	2.95578	2.457	2.84084	2.75652	2.71201	2.59199	2.99216	2.55677	2.4338	2.69947	2.96609	2.7955	2.63211	3.00629	2.83029	2.72406	2.60442	2.45071	2.59091	2.63716	2.81917	2.75064	2.68651	2.57972	2.93356	2.65752	2.71051	2.89955	2.62278	2.73617	2.66782	3.00363	2.79345	2.91271	2.67459	2.67358	2.83741	2.5945	2.6895	2.65976	2.86949	2.864	2.8004	2.69452	2.6718	2.55329	2.49912	2.46108	2.56525	3.17671	3.27413	3.04288	3.02465	2.82238	2.60108	2.60829	2.42604	2.81417	2.97272	2.93502	2.5942	2.51387	3.01692	2.7141	2.92848	2.47937	2.99605	2.95605	3.18732	3.05177	3.17717	3.36445	3.15282	2.28195	2.59884	2.56157	2.95336	2.34376	2.38498	2.54641	2.80122	2.37577	2.52845	2.97164	2.90933	2.8881	2.78891	3.19252	3.08577	3.0963	3.01553	2.84037	2.80003	2.80075	2.68567	2.8832	2.97138	2.97348	2.9295	3.47136	2.93617
M3_072_M01_nEpE_119_1_4012856235_M3_M5	HC_DC	HC	CTRL BioPersMed	28.1	male	BioPersMed	EDTA					training	0.99858	1.65225	1.64411	2.40074	1.72069	0.154952	2.70753	2.83894	2.44597	2.79356	2.75784	2.53787	2.81752	2.56973	3.03177	2.51027	3.22729	2.82979	3.08459	3.1675	2.48841	2.951	3.21866	3.03303	3.0645	2.23012	3.01593	2.90666	2.74922	2.8502	2.50598	3.03057	2.98371	3.28748	2.8471	2.96706	2.7303	2.75674	2.89648	2.97113	2.57475	3.05767	3.07536	2.95983	3.06439	2.8085	2.84305	2.69982	2.83419	2.72645	2.74799	2.65173	2.80845	2.8081	2.8141	2.72193	2.85094	2.81428	2.85868	2.90265	2.84445	2.86772	2.95066	2.85146	2.85352	2.55705	2.36483	2.61007	2.62047	2.52274	2.35189	2.4905	2.57777	2.50054	2.53616	2.79648	2.82525	2.80161	2.63879	2.96375	2.6554	2.8029	2.68424	2.77847	2.84452	2.81625	2.78293	2.81073	3.05737	2.82388	2.83203	2.80882	2.86499	2.90629	2.71492	2.70221	2.84403	2.75276	2.7556	2.76197	2.70696	2.62363	2.83209	2.81048	3.08066	2.72685	2.73437	2.77203	2.75872	2.82407	2.81246	2.89205	2.85303	2.81933	2.68338	3.26886	3.00522	2.82609	2.85035	2.74442	2.7486	2.82116	2.84764	3.30259	3.2921	2.8443	2.72243	2.82098	3.07989	2.79132	2.89221	2.92643	3.03532	3.02241	3.05902	3.15331	2.82501	3.28251	3.0178	2.77145	2.828	2.83349	2.85401	2.79197	2.81468	2.72598	2.7521	3.63817	2.8503	3.43073	3.23209	2.72192	2.77119	2.83433	2.77222	3.13071	2.33996	3.09307	2.82344	2.98782	2.86317	3.11294	2.79868	3.01808	2.95418	2.82092	2.81509
M3_075_M01_nEpE_016_1_28052270_M3	PH	PH	PH II LV	22.4	male	Graz	Heparin	3	int-h	0	3	training	1.12016	1.89211	1.89764	3.64635	2.95141	2.56974	3.06982	3.03754	2.75437	2.90484	2.99437	1.98253	2.90218	3.4757	2.96316	2.95947	2.93056	2.89729	2.74382	2.99948	3.46211	3.47783	2.86882	2.92258	2.82877	4.05387	2.80541	3.29644	3.25514	2.89054	3.07213	3.00812	3.06211	1.60438	3.23169	2.98622	3.13417	2.76634	3.01784	3.17197	3.85519	2.90927	3.0581	3.20475	2.95904	2.61918	2.40978	2.3708	2.56777	2.50984	2.65672	2.65269	2.69652	2.52974	3.25571	2.62208	2.71068	2.63713	2.51068	2.64427	2.73077	2.60066	2.48242	2.58186	2.47953	2.61894	2.68662	2.62075	2.52237	2.74208	2.92811	3.09347	2.97237	2.96641	2.85841	2.71152	2.51443	2.61408	2.65258	2.88261	2.76006	2.73004	2.77193	2.72577	2.5917	2.89998	2.38426	2.72477	3.3164	2.58616	2.80816	2.65307	2.50338	2.5607	2.67391	2.68555	2.67449	2.45428	2.53751	2.65252	2.69671	2.55417	2.48122	2.6706	3.48846	2.56146	2.89122	2.91412	2.90669	2.59367	2.61008	2.41181	2.33845	2.4879	2.68077	2.77824	2.9501	3.0493	2.93049	2.97035	2.96038	2.92724	2.92389	2.61615	2.72053	3.03841	3.11059	2.96909	2.92887	3.06733	3.05779	2.78537	3.00589	3.02271	3.20742	2.87343	3.08438	3.17779	3.13342	2.87446	3.05962	3.07722	2.92215	2.47465	2.53052	2.68345	2.47214	2.48539	2.71299	2.64352	3.04977	3.05595	2.5759	3.18107	3.19895	2.85442	2.7249	3.3702	2.9791	3.50799	2.99009	2.77434	3.06711	2.98063	2.82973	3.36596	2.87456
M3_076_M01_nEpE_032_1_4008429806_M3	PH	PH	PH III Lung	29.4	male	Graz	Heparin	3	int-h	1	3	training	1.11502	1.86578	1.84554	3.02804	3.10733	1.04383	2.62963	2.53283	2.48658	2.66537	2.66864	2.15705	2.5314	3.22929	2.88865	2.71685	2.18242	2.94323	2.46964	3.12607	2.51824	3.27952	2.70518	2.80976	2.98442	3.11351	2.85664	3.2835	3.17519	2.6188	3.39001	2.89279	2.90769	2.0324	2.79488	2.83767	2.94019	3.11398	2.77268	2.95195	3.67334	3.03386	3.13572	2.83538	3.0528	2.41954	2.68592	2.43641	2.48499	2.48781	2.43431	2.50516	2.31888	2.37003	3.05307	2.5262	2.35712	2.3664	2.14844	2.54786	2.4084	2.35823	2.2692	2.50008	2.2937	2.30827	2.39633	2.33077	2.27992	2.44894	2.38867	2.42194	2.66501	2.35082	2.32236	2.50486	2.72882	2.48838	2.30174	2.70931	2.49191	2.33043	2.12144	2.20463	2.33273	2.43827	2.10658	2.36471	2.65324	2.04514	2.19479	2.19355	2.30157	2.57427	2.47096	2.67411	2.46688	2.54372	2.46567	2.62434	2.44301	2.6597	2.56786	2.37189	3.05802	2.73587	2.7192	2.68822	2.50713	2.40097	2.3918	2.32945	2.31701	2.4467	2.53727	2.62886	2.78307	2.7422	2.80959	2.58813	2.50606	2.43183	2.43905	2.38679	2.37614	2.81947	2.49313	2.49252	2.86234	2.6339	2.96433	2.23963	3.0503	2.98504	3.11078	3.0937	2.77028	3.0259	2.79699	2.51025	2.45441	2.35072	3.13465	2.25022	2.59745	2.37881	2.45131	2.34046	2.41684	2.45524	2.32637	2.67731	2.70689	3.29179	3.09526	2.89174	2.72458	2.80347	2.6173	2.82184	3.18207	2.83837	3.08099	2.91877	2.81968	2.93539	3.10692
M3_077_M01_nEpE_097_1_4012851608_M3_M5	HC_DC	HC	CTRL BioPersMed	26.3	male	BioPersMed	EDTA					training	0.965425	1.61087	1.59525	2.15254	2.56285	0.649804	2.5385	2.6543	2.78474	2.48787	2.52457	2.44937	2.63506	2.23055	2.92404	2.68784	2.84452	2.94339	2.91831	3.30695	2.56913	2.86752	3.35869	3.06659	3.03341	2.24066	3.05103	2.81923	2.89995	3.09513	2.78043	2.93665	2.97954	3.39802	3.15076	2.88855	3.12703	2.99557	3.07046	2.87382	2.43705	3.08673	3.2351	2.96592	3.20482	2.65836	2.71936	2.87109	2.7439	2.85928	2.81179	2.82854	2.81437	2.90952	2.9288	2.85324	2.81349	2.89825	2.80977	2.95414	2.821	2.88794	2.80725	2.85154	2.87469	2.90167	2.87266	2.90132	2.67148	2.4581	2.39828	2.48119	2.6577	2.55682	2.50267	2.96069	2.92918	2.85153	2.7896	2.87934	2.80172	2.83631	2.85417	2.72382	2.778	2.79916	2.82839	2.82953	2.84729	2.85006	2.92876	2.81774	2.70563	2.79304	2.86461	2.87481	2.82845	2.6415	2.6592	2.64714	2.70997	2.70547	2.67982	2.79058	2.56347	2.79573	2.85487	2.79884	2.79136	2.72013	2.77983	2.81978	2.85985	2.88187	2.81692	3.06576	2.95236	2.89154	2.7678	2.67946	2.65119	2.67397	2.62347	3.06438	2.96343	2.71356	2.65874	2.55432	2.79979	2.79109	2.73416	2.73391	2.99304	2.82859	3.2407	3.30957	2.88288	3.30813	3.03723	2.63356	2.46286	2.5988	2.61527	2.89678	2.82475	3.03062	2.93226	3.44508	2.98336	3.15722	3.08814	2.63072	3.01619	2.23832	2.9046	3.09737	2.56985	2.95331	2.78434	2.79394	3.12251	3.14192	2.90318	2.93379	3.05717	2.68713	3.14733
M3_078_M01_nEpE_003_1_4015274189_M3	PH	PH	PAH	22.8	female	Graz	Heparin	1	low	4	2	training	1.11452	1.87318	1.85615	1.94803	3.03077	2.65398	2.94598	2.90775	3.04711	2.90743	2.80596	2.13687	3.13786	2.7442	2.97006	3.17111	3.26851	3.0077	3.29639	2.80245	2.58528	2.79747	2.72131	2.80847	2.92985	2.57478	2.92899	2.94362	3.0039	2.87204	3.21165	3.00209	2.95563	2.62931	3.28345	2.96463	2.93447	3.05205	2.93758	2.88302	2.85647	2.91197	3.05666	2.8961	3.03678	2.59104	2.64734	2.5922	2.65774	2.65747	2.63356	2.74509	2.78577	2.65071	2.98387	2.68241	2.73405	2.75149	2.68163	2.8735	2.71907	2.69943	2.62466	2.70942	2.70311	2.70739	2.75436	2.73385	2.77635	2.81339	2.93829	2.91862	3.02556	2.8483	2.7901	2.78121	2.73981	2.70189	2.86322	2.84569	2.91752	2.86964	2.92896	2.87569	2.59157	2.68201	2.53611	2.59992	2.63214	2.54943	2.81485	2.59442	2.46843	2.57171	2.76261	2.75864	2.78048	2.68031	2.69126	2.64462	2.6537	2.62226	2.62879	2.58675	2.55849	2.60393	3.55375	3.26983	3.241	2.78482	3.0197	2.7947	2.99293	2.95788	2.69692	3.30028	3.31138	3.30879	2.91144	3.10333	2.90364	3.15121	2.95241	3.00892	3.02711	3.11559	2.95529	2.90942	3.10746	3.09435	3.10758	2.71985	3.03237	2.99727	3.18625	3.06106	3.69467	3.63322	3.52599	2.8819	2.86188	2.94394	3.17397	2.7649	2.76758	2.80942	2.74329	2.37688	2.73171	3.04503	2.9024	3.22275	2.69127	3.21505	3.06565	2.92345	2.8578	2.97385	2.89187	3.09375	2.87068	2.76119	3.02973	2.98403	2.92053	3.15758	3.12503
M3_079_M01_nEpE_025_1_1001847709_M3	PH	PH	PH III Lung	24.7	male	Graz	Heparin	2	int-l	2	3	training	1.06506	1.79952	1.76575	3.80533	2.78825	3.51595	2.51035	2.51834	2.63957	2.60792	2.51547	2.39564	2.75628	2.72068	3.05155	2.94586	2.67987	2.96324	2.67862	2.47097	3.03877	2.84028	2.85469	2.94494	2.80673	3.59237	3.08998	3.05797	2.87984	2.50486	3.01966	3.08827	2.96553	2.05328	2.85844	3.20018	3.05978	3.15379	2.94976	3.01186	2.669	2.90439	2.76344	3.1138	2.70981	2.49153	2.67892	2.48982	2.57128	2.5313	2.421	2.3895	2.5378	2.50179	3.00895	2.22229	2.37808	2.49362	2.5685	2.72669	2.41372	2.47884	2.50945	2.48618	2.47409	2.48779	2.58293	2.50801	2.68404	2.54545	2.58477	2.53577	2.80062	2.46026	2.53546	2.7012	2.70089	2.58435	2.63785	3.01167	2.45903	2.58426	2.6535	2.70879	2.34894	2.52238	2.24459	2.51623	2.65965	2.33447	2.27805	2.25803	2.23083	2.65794	2.68538	2.53198	2.6148	2.46191	2.4763	2.35244	2.35875	2.33619	2.58089	2.49956	2.81504	2.48326	3.10727	2.85648	2.82629	2.35768	2.54006	2.28661	2.5528	2.71114	2.45809	2.91835	2.98313	2.94561	2.76714	2.76204	2.55277	2.73261	2.59755	2.68143	2.6793	2.83664	2.62675	2.58071	2.77006	2.88643	3.05561	2.45591	3.11049	3.10388	3.123	3.14173	3.24519	3.3054	3.21906	2.65429	2.59716	2.58272	3.01558	2.24049	2.63091	2.63288	2.64801	2.23479	2.52493	2.84621	2.71154	2.92911	2.64918	3.07295	3.13796	3.0268	2.66817	3.07986	2.65129	3.06984	2.82633	2.96857	3.10997	3.05928	2.91298	2.89409	2.82322
M3_082_M01_nEpE_043_1_4011085529_M3	PH	PH	PH IV CTEPH	19.6	female	Graz	Heparin				3	training	0.93119	1.61091	1.57082	2.87523	3.27935	2.1965	2.60892	2.60719	2.1998	2.13811	2.43898	3.12451	2.2842	2.61364	3.05256	2.42607	2.42776	2.97218	2.61865	2.55879	3.0628	2.65747	3.12336	2.81928	3.06843	2.51337	2.87781	3.13521	3.01761	2.66922	3.16449	3.07402	2.73983	2.27142	2.98526	3.10428	2.88491	3.16216	2.92831	3.04913	2.72171	2.66132	2.86828	2.9353	2.80324	2.3889	2.47543	2.37549	2.54094	2.61971	2.51197	2.45697	2.5706	2.55622	2.94822	2.43211	2.51832	2.55308	2.56291	2.7904	2.51745	2.51396	2.5733	2.60206	2.56704	2.23643	2.31858	2.4497	2.45692	2.42882	2.36892	2.48477	2.60712	2.41496	2.55928	2.61227	2.61212	2.68328	2.6161	3.19877	2.6153	2.6511	2.65748	2.76494	2.55237	2.69701	2.52063	2.70896	2.68418	2.53574	2.59156	2.45861	2.46562	2.68863	2.61934	2.6164	2.66698	2.11455	2.05748	2.29076	2.22958	2.04188	2.11317	2.3493	2.49734	2.24141	2.68719	2.41243	2.21865	2.33141	2.28912	2.2695	1.93102	2.13854	2.60624	2.50665	2.55495	2.58365	2.64345	2.44623	2.501	2.30376	2.41681	2.55966	2.53186	2.91724	2.55363	2.46182	2.927	2.86699	3.39839	2.51085	3.09272	3.03622	2.74455	2.84489	2.58664	2.87922	2.68464	2.41401	2.46754	2.51557	3.19054	2.34321	2.3186	2.63579	2.02537	2.38752	2.68193	2.41071	2.58866	2.63918	2.36169	1.99084	2.81279	2.96805	3.35667	2.94784	2.82915	3.15606	2.99379	2.83108	3.19465	3.06563	2.92198	3.13285	3.02136
M3_083_M01_nEpE_007_1_4002018416_M3	PH	PH	IPAH	25.9	female	Graz	Heparin	3	int-h	1	4	training	1.18998	1.98736	1.96933	3.6422	3.629	3.00977	3.10705	3.05995	2.79166	3.08325	3.14086	1.70312	3.24741	3.56044	2.98988	3.28693	2.40497	3.14476	3.30259	2.92557	3.10293	3.07418	2.98128	2.96526	3.16055		3.15946	3.29177	3.16926	3.34259	3.04285	2.96411	2.97969	2.89013	3.2442	3.03434	3.27581	3.14466	3.52752	2.93903	3.37799	2.90697	2.94229	3.14604	3.02715	2.58146	2.79371	2.46002	2.85046	2.59931	2.48964	2.61506	2.63255	2.60913	3.24659	2.4705	2.47163	2.64087	2.60689	2.65835	2.57749	2.69231	2.53393	2.68346	2.22345	2.5809	2.78598	2.62218	2.49854	2.96028	2.9435	2.97498	3.02056	3.06011	2.95591	2.57125	2.69338	2.76102	2.67367	3.181	2.75888	2.68401	2.98216	2.90384	2.55383	2.7112	2.46887	2.7046	2.77948	2.44353	2.68121	2.54527	2.62611	2.97943	2.76186	2.7579	2.71278	2.60192	2.41363	2.64627	2.51933	2.37474	2.66352	2.74002	3.13158	2.66129	3.65777	3.27193	3.15266	2.81085	2.87709	2.65047	2.72321	2.91689	2.43988	3.18801	3.28048	3.27255	3.18079	3.20103	3.19476	3.21003	3.18692	2.86508	3.05303	3.2271	3.03414	3.05909	3.33685	3.17844	3.15155	3.00441	2.98036	2.96814	3.15954	3.00807	3.38648	3.43085	3.39926	3.10703	3.19043	3.18861	2.90572	2.4156	2.84921	2.44684	2.45268	2.45745	2.25839	3.12963	3.2404	3.24371	2.54693	3.0485	3.36475	2.98131	3.84329	3.0837	3.0191	3.12235	3.15368	2.78175	3.12593	2.99082	2.92582	3.46485	3.14106
M3_084_M01_nEpE_079_1_1001866036_M3_M5	HC_DC	HC	CTRL	29.4	male	Graz	Heparin					training	0.779552	1.32463	1.34505	2.63608	2.84528	1.94749	2.60842	2.55013	2.6681	2.42574	2.43482	2.38151	2.38509	2.57464	2.98172	2.85562	2.71908	3.13802	2.52596	2.88771	2.93332	2.99551	2.85132	3.29094	3.12964	2.47589	3.26054	2.78523	3.0944	2.35615	2.88074	2.97142	3.09627	2.82635	2.74562	3.23116	3.11133	3.10772	2.81259	2.92863	2.76315	3.12806	2.9265	2.94835	2.93083	2.60511	2.78139	3.10803	2.7114	2.89519	2.98206	2.99965	2.87645	2.73174	2.93494	3.08091	2.82779	2.74841	2.65559	2.757	2.89277	2.80959	2.69621	2.66115	2.81158	3.12577	3.07027	2.8127	2.84935	2.8477	3.03635	2.7133	3.11603	2.74164	2.53186	3.00799	2.79578	2.73638	2.95125	3.21063	2.92957	2.70589	2.56364	2.48418	2.65219	2.79305	2.50427	2.6347	2.63535	2.57372	2.78208	2.67863	2.59952	2.44911	3.06767	3.05999	2.91362	2.70983	3.06259	2.66949	2.8846	3.00607	2.92444	2.72533	2.34974	2.75031	2.80254	2.33862	2.3171	2.4839	2.39941	2.66844	2.56246	2.55551	2.82074	2.65917	2.28648	2.33659	1.92766	2.11005	2.26476	2.27744	2.20089	3.1683	2.86982	2.48231	2.56569	2.52045	2.68727	2.39685	2.34077	2.56763	2.93173	2.98978	2.8418	3.1296	2.97218	3.08287	2.82839	2.26573	2.45939	2.45903	3.31585	2.99987	2.55724	2.82413	2.62329	2.2218	3.03574	2.69923	2.89513	2.37793	3.0396	3.18508	2.98918	3.06925	2.35905	3.01773	2.4445	2.76796	2.80735	3.26915	3.15641	2.9728	2.79178	2.34076	2.83568
M3_085_M01_nEpE_115_1_4003215859_M3_M5	HC_DC	HC	CTRL BioPersMed	25	male	BioPersMed	EDTA					training	0.869221	1.47025	1.44824	1.97133	1.38679	0.619008	2.31889	2.45007	2.35309	2.20845	2.18134	2.6144	2.41375	2.69049	2.96578	2.13196	3.04762	2.88511	2.98392	2.67442	2.96802	2.81565	3.01977	3.0628	3.09034	2.37879	3.02519	2.67676	2.80148	2.73116	2.72863	2.97227	2.96467	3.28327	2.8023	2.76234	2.89311	2.78603	3.07273	2.87434	3.06661	3.02442	3.15995	3.04054	3.23168	2.9019	2.60223	2.76645	2.77248	2.75807	2.75242	2.70766	2.89448	3.05856	2.91554	2.59677	2.85019	2.8519	3.04356	3.06241	2.6228	2.68054	2.95926	2.96524	2.95595	2.70199	2.79935	2.83016	2.68264	2.32118	2.21194	2.35797	2.49132	2.22952	2.49968	2.85202	2.6821	2.68999	2.68312	2.8573	2.55305	2.80828	2.4934	2.87053	2.76905	2.73841	2.88833	2.85178	2.96128	2.84627	3.03238	2.84749	2.77181	2.78189	2.88316	2.79283	2.96782	2.61055	2.56529	2.74077	2.65691	2.55563	2.68555	2.93329	2.68953	2.6914	2.7417	2.53692	2.46209	2.60172	2.59094	2.63517	2.67486	2.50821	3.0171	2.9737	2.70229	2.60246	2.54029	2.44742	2.49867	2.45989	2.49729	3.18108	2.88009	2.6393	2.5484	2.46559	2.83445	2.73829	2.82759	2.93383	3.01742	2.94156	3.11142	3.1359	2.75151	3.14176	2.84028	2.6008	2.44199	2.59038	2.84006	2.68912	2.67931	2.90946	2.64609	3.55788	2.81918	3.14017	3.08408	2.60711	2.84448	3.50203	2.93813	3.0736	2.65927	3.00653	3.05121	2.80156	2.79813	3.13763	2.91383	2.95983	3.18025	2.62559	2.64113
M3_086_M01_nEpE_094_1_4015278012_M3	HC_DC	DC	non-PH COPD	22.5	female	Graz	Heparin				2	training	0.970267	1.61324	1.6254	2.27979	1.6996	2.30506	3.16734	3.18473	2.45543	3.09268	3.1815	2.18839	3.24245	2.15255	2.93632	2.81755	2.50879	3.02256	2.90209	2.76922	2.73684	2.78285	2.7125	2.92737	3.15154	2.23779	2.96419	2.75382	3.16826	2.63936	3.00745	2.96453	2.90885	2.79731	3.16083	2.97996	2.97061	3.08992	3.01489	2.86378	2.64109	2.97295	2.91107	2.77134	2.96525	3.06271	3.37042	3.45564	3.11248	3.29807	3.15282	3.38386	3.32473	3.28213	2.90129	3.32001	3.25494	3.31566	3.14602	3.18873	3.06619	3.19954	3.11643	3.27056	3.34315	3.25267	3.22039	3.22102	3.47655	3.26038	3.3056	3.27247	3.35288	3.25611	3.15018	3.37217	3.4495	3.32733	3.26802	2.92546	3.38872	3.29664	3.2014	3.04713	3.08292	3.28794	2.97165	3.19097	2.28337	3.24902	3.25532	3.08499	2.98984	3.07943	3.23893	3.39785	3.35978	2.83912	2.96716	2.73522	2.80309	3.12994	3.17056	2.8488	3.16633	3.05798	3.11413	3.20505	3.14077	3.1496	3.08563	3.02423	3.08428	3.16852	3.18359	3.3812	3.27099	3.17767	3.29335	3.23067	3.17193	3.15646	3.07263	3.34997	3.39846	3.11359	3.18841	3.1391	3.23803	3.0692	3.01271	3.09005	2.93913	2.94113	3.02856	3.08966	2.89523	3.2674	3.14402	2.92074	3.1521	3.11434	3.26985	2.92829	2.9242	3.39633	3.40078	2.48745	3.39678	3.51557	3.2543	3.17154		2.61472	2.8405	2.97352	3.16796	2.68824	3.08006	2.79385	2.94252	2.95107	3.06679	2.95738	2.66721	2.94378	3.07869
M3_089_M01_nEpE_108_1_4012840341_M3_M5	HC_DC	HC	CTRL BioPersMed	18.3	female	BioPersMed	EDTA					training	1.00133	1.69622	1.69298	2.40784	2.11234	0.515525	2.67089	2.78018	2.28697	2.59054	2.55022	2.19642	2.58291	2.13841	2.90605	2.73601	2.87982	2.89908	2.8387	2.9079	2.67447	2.73892	3.05154	2.96526	3.13338	2.24218	3.01839	2.9374	2.85711	2.82725	2.51121	2.97555	2.91064	3.44814	3.13015	2.86363	2.78241	2.75488	3.05458	2.81735	2.66556	2.97522	3.22092	2.89319	3.22712	2.57751	2.5443	2.72899	2.63134	2.7677	2.64972	2.64877	2.79495	2.90711	2.84813	2.59381	2.76265	2.81805	2.81863	2.93543	2.64568	2.72328	2.7531	2.81992	2.85359	2.64988	2.6361	2.68125	2.52588	2.19144	2.13364	2.30141	2.4225	2.23282	2.37338	2.7431	2.57306	2.54942	2.46362	2.91547	2.47344	2.58564	2.49651	2.55818	2.64046	2.76307	2.53092	2.78302	2.81871	2.82049	2.74092	2.73836	2.65296	2.58207	2.69716	2.68248	2.77518	2.41454	2.64122	2.2604	2.69847	2.61026	2.66526	2.76861	3.5698	2.71556	2.583	2.74481	2.77578	2.76682	2.77476	2.78936	2.66775	2.56193	2.66861	3.013	2.87002	2.94555	2.76679	2.68635	2.80642	2.61709	2.63127	3.34293	3.18433	3.02224	2.95963	2.75755	3.16068	2.98608	3.02614	2.8837	2.95295	2.83983	2.98223	3.04589	2.94704	3.39946	3.13424	2.53391	2.72095	2.77331	2.75914	2.53357	2.5751	2.74776	2.49404	3.52345	2.74284	3.09403	3.11266	2.90985	2.64599	1.88546	2.9279	3.01245	3.32621	2.84618	2.8635	2.83914	2.71337	2.91087	2.88509	2.92425	3.02551	2.93971	2.9952
M3_090_M01_nEpE_041_1_4012747728_M3	PH	PH	PH IV CTEPH	26.8	female	Graz	Heparin	3	int-h	0	3	training	1.18608	1.94971	1.94831	3.40789	3.09685	2.41187	2.38733	2.51237	2.68272	2.1646	2.27114	3.06553	2.36075	3.07082	2.90641	2.7318		2.7876	3.27311	3.05916	2.57507	3.15963	2.83669	2.63787	2.6745	2.4018	2.69375	2.9249	2.83516	3.37941	2.96423	2.93096	2.86682	2.69951	3.01693	2.85327	2.91518	2.99697	2.89985	2.90517	3.20489	2.94539	2.8654	3.19291	2.81064	2.49925	2.33863	2.01823	2.43086	2.21628	2.33316	2.30397	2.27382	2.09364	3.09179	2.23158	2.28319	2.24568	1.92616	2.36318	2.45518	2.19989	1.94761	2.18577	1.95333	2.24834	2.45885	2.2514	2.05193	2.23383	2.27447	2.43072	2.41697	2.15358	1.97151	2.30148	2.51015	2.39711	2.39383	2.67221	2.28841	2.40467	2.16074	2.08117	2.41331	2.4883	2.36503	2.49426	2.82779	2.31382	2.51485	2.30131	2.20296	2.5584	2.47099	2.49169	2.41321	2.54863	2.51124	2.4151	2.54456	2.54873	2.54968	2.62219	3.0575	2.66475	3.07802	2.70483	2.59834	2.35922	2.45007	2.49356	2.63832	2.60656	2.48619	2.92376	2.8604	2.77429	2.7001	2.51594	2.49305	2.5424	2.52622	2.88025	2.77957	2.70317	2.51256	2.4117	2.86734	2.5218	2.59068	2.05796	2.97311	2.82757	2.87734	3.06538	3.12306	3.22007	3.0618	2.37413	2.43913	2.28219	2.57053	2.4412	2.6685	2.26588	2.22583	2.30665	2.17461	2.8508	2.81246	2.58316	2.11677	3.31958	3.15411	2.94227	2.92051	3.05854	2.28507	2.97935	2.85226	2.82302	2.88258	2.9225	2.8851	3.15094	2.88486
M3_091_M01_nEpE_055_1_4008460911_M3	HC_DC	DC	non-PH COPD	17.7	female	Graz	Heparin	1	low	3	2	training	1.03079	1.73224	1.70938	1.73618	2.37198	2.63161	2.78147	2.72849	3.33792	2.61276	2.61861	2.42778	2.91254	3.18805	2.91959	2.81207	2.37684	3.1387	2.65806	3.00745	2.55482	2.81418	2.60891	2.94972	3.04035	2.20432	3.04312	3.01442	3.10457	2.64076	3.28001	2.96189	2.95046	2.66541	2.88919	3.02546	2.95672	3.20146	2.97137	2.83132	2.11699	2.97761	3.00667	2.95284	2.97801	2.76399	2.71699	2.43486	2.72906	2.68073	2.73846	2.78739	2.72217	2.64577	2.94876	2.81783	2.74172	2.72585	2.68415	2.7315	2.78056	2.63889	2.67895	2.71991	2.65552	2.71612	2.67519	2.83434	2.6916	2.67258	2.7444	2.73956	2.87296	2.65177	2.62393	2.78417	2.86657	2.90649	2.95042	2.96157	3.05921	2.98014	2.90766	2.93856	2.74735	2.75872	2.70091	2.80376	2.56854	2.79662	2.88125	2.67283	2.54821	2.84546	2.75133	2.84671	2.76923	2.63996	2.46468	2.67867	2.62149	2.6823	2.56922	2.82013	2.46652	2.74538	3.22879	3.15162	3.18192	2.76606	3.00559	2.86063	3.01458	2.93878	2.85141	3.06293	3.14892	3.2307	2.73679	2.94629	2.71368	2.94799	2.65002	2.6906	2.66118	2.95003	2.69475	2.52026	2.94831	2.88475	2.94674	2.49707	2.94447	2.94546	3.02254	3.02481	3.51461	3.47448	3.42467	2.82162	2.46781	2.61711	3.25422	2.93532	2.80042	2.96693	2.95907	2.42194	2.84288	2.84048	2.97486	3.0268	2.59163	2.11173	2.98281	2.83901	3.10621	2.8208	2.83126	2.82683	3.10849	2.80599	3.12384	2.9393	3.05051	2.95608	3.16892
M3_092_M01_nEpE_072_1_1001871175_M3_M5	HC_DC	HC	CTRL	24.3	male	Graz	Heparin					training	0.917268	1.53114	1.55456	1.86587	1.46722	3.05142	2.35744	2.53181	2.45802	2.24798	2.10953	2.28554	2.00841	2.6641	2.93074	2.9584	2.70325	3.04335	2.68524	3.07276	2.66316	2.64293	2.82857	2.89649	2.96698	2.40512	3.02035	2.5341	2.82149	2.65137	3.20298	2.93389	2.95967	2.97133	2.78354	2.72534	2.914	3.00535	2.71973	2.90744	2.79828	3.02509	3.17641	2.99673	3.13157	2.5059	2.26167	2.86668	2.27688	2.61681	2.66614	2.60179	2.68085	2.57519	2.88921	2.58079	2.68097	2.62799	2.83795	2.89944	2.54817	2.62436	2.80194	2.85178	2.85044	2.76326	2.503	2.74936	2.4195	2.07162	2.27878	2.22795	2.51645	2.02165	2.42539	2.71835	2.59782	2.5629	2.8674	2.89173	2.82016	2.93271	2.83746	3.07676	2.60641	2.70156	2.55127	2.65911	2.56838	2.64683	2.75263	2.70775	2.48012	2.32909	2.73151	2.68316	2.71278	1.98863	2.53736	2.10398	2.54996	2.5187	2.42836	2.62643	2.19469	2.49478	2.87373	2.61922	2.53538	2.52301	2.46897	2.52947	2.45177	2.37642	2.727	2.7767	2.68695	2.6492	2.52533	2.36884	2.45421	2.24827	2.35237	3.36728	2.86514	2.7206	2.78157	2.4622	2.82258	2.59225	2.54336	2.59756	2.98547	2.99668	2.80034	3.03541	2.62568	3.05079	2.87872	2.37279	2.29268	2.36405	2.98429	3.03465	2.47308	2.82925	2.50239	2.37278	2.80324	2.84193	2.70506	2.58606	2.76125	2.68228	3.00744	3.02309	2.53184	2.89434	2.64988	2.96448	2.81887	3.05266	3.05772	2.94373	2.89722	2.73489	2.92616
M3_093_M01_nEpE_040_1_4007809780_M3	PH	PH	PH III Lung	26.1	male	Graz	Heparin	4	high	0	4	training	1.02084	1.74786	1.72645	3.40283	2.92692	2.83633	2.28653	2.45791	2.41904	2.02508	2.11287	2.48496	2.32431	2.69351	3.13789	2.96347	2.45765	2.8853	2.81006	2.93573	2.96187	3.2578	2.96966	2.85499	2.84755	2.78523	2.89482	2.92994	2.99963	2.64198	2.84787	3.15463	3.08019		2.69211	3.23379	3.03054	2.9297	2.6765	3.14492	3.24071	3.0702	2.94192	3.12835	2.80602	2.5189	2.1921	2.12438	2.24639	2.22415	2.2915	2.14145	2.33833	2.32436	3.01972	2.08191	2.29008	2.22923	2.31922	2.57334	2.3014	2.24927	2.31283	2.34686	2.252	2.33311	2.12105	2.33775	1.86567	1.9483	2.01755	2.1341	2.28356	1.92368	2.17623	2.2137	2.16734	2.08956	2.24982	2.9427	2.0883	2.3116	2.00885	2.39644	2.41515	2.45217	2.367	2.43271	2.81329	2.16099	2.61199	2.30652	2.43358	2.47518	2.544	2.40169	2.5222	2.25498	2.22105	2.26869	2.33305	2.17055	2.29268	2.36763	3.24881	2.26626	3.42826	2.63546	2.43219	2.0905	2.19352	2.10292	2.20434	2.41025	2.37834	2.68605	2.68603	2.62341	2.28449	2.30443	2.17217	2.25863	2.17103	2.82755	2.56848	2.70244	2.45643	2.20056	2.75683	2.60087	2.74189	2.40248	3.1303	3.02409	3.33099	3.13042	3.32218	3.23861	3.05558	2.30046	2.25933	2.30029	2.92897	1.78412	2.38102	2.21149	1.90384	2.24199	2.12579	2.69275	2.79852	2.515	2.26283	3.2737	2.82392	2.87819	2.74132	3.08074	2.58008	2.97772	2.95847	2.86149	2.97949	3.13915	2.89413	3.08814	2.82612
M3_096_M01_nEpE_030_1_4010060698_M3	PH	PH	PH III Lung	28.2	female	Graz	Heparin	2	int-l	2	3	training	1.09959	1.85558	1.84441	2.80439	2.47172	2.93144	2.537	2.7484	1.9073	2.3939	2.52177	1.94682	2.7061	2.65618	3.07081	3.14574	2.05303	3.02049	3.36336	2.99104	2.57696	2.7569	2.63904	2.94898	2.79882	2.22678	2.75871	2.82063	2.90667	2.40695	2.94949	3.08512	2.9014	2.12879	3.47675	2.82246	3.40779	3.13174	2.91485	3.10844	3.30114	2.82136	3.17675	2.81351	3.16102	2.38364	2.19611	1.98879	2.29856	2.17351	2.42276	2.31508	2.55712	2.46994	2.85127	2.42273	2.59634	2.40984	2.57189	2.75567	2.46753	2.40867	2.55949	2.5192	2.34861	2.18099	2.09957	2.34046	1.99351	1.82317	1.99417	2.46725	2.35972	2.11245	2.57216	2.2646	2.14569	2.097	2.19746	2.68693	2.36896	2.49177	2.21877	2.64381	2.51109	2.58981	2.63759	2.74449	2.35104	2.53837	2.63544	2.61056	2.62948	2.51634	2.56757	2.52872	2.6902	2.16892	2.14656	2.14837	2.2595	1.92558	2.2053	2.53327	2.56343	2.19275	2.78594	2.51699	2.68024	2.40403	2.42108	2.35397	2.26912	2.26306	2.68022	3.03729	3.0104	3.40118	2.83164	2.68713	2.5518	2.44818	2.43377	2.83645	2.83232	2.89918	2.69496	2.45113	2.91266	2.77562	3.11462	2.62581	2.77159	3.08378	2.87074	3.00614	2.89424	3.21203	3.31337	2.35431	2.5109	2.53992	2.99495	2.25457	2.25846	2.2838	1.56625	3.14985	2.27879	2.86873	2.99906	2.7947	1.95298	2.70552	2.90344	3.0043	3.21461	2.79017	2.89771	2.81318	3.0096	2.92402	2.95214	3.08302	2.92112	3.21046	3.27937
M3_097_M01_nEpE_121_1_1001804981_M3_M5	HC_DC	HC	CTRL BioPersMed	24.1	male	BioPersMed	EDTA					training	0.998728	1.68692	1.69013	2.66018	2.63505	0.93521	2.67694	2.9225	2.95622	2.55493	2.49638	2.97622	2.46834	2.70647	2.92865	3.33553	2.99561	2.984	3.09687	3.28192	2.85664	2.815	3.45727	3.15713	3.06022	2.99682	3.09864	2.81258	3.05638	3.07392	2.82495	2.93821	3.03093	3.71419	2.73199	2.88986	2.85845	3.06194	3.27473	2.93745	2.76627	2.98598	3.43651	3.00111	3.31931	2.55926	2.31606	2.33375	2.43136	2.43472	2.55942	2.42917	2.51945	2.40729	2.9493	2.44402	2.53388	2.42939	2.40372	2.60903	2.632	2.56531	2.44608	2.45093	2.49798	2.44677	2.58267	2.47238	2.43544	2.39406	2.29198	2.19965	2.54997	2.12929	2.05388	2.7988	2.70892	2.70175	2.75673	2.95662	2.65337	2.78222	2.74864	2.67892	2.48528	2.46104	2.44772	2.48614	2.85132	2.314	2.71359	2.45271	2.4362	2.58189	2.64847	2.58082	2.62603	2.43035	2.64359	2.57023	2.70404	2.67073	2.52044	2.58064	2.80436	2.53939	2.4923	2.50926	2.498	2.577	2.52202	2.62715	2.66148	2.51591	2.3531	2.87846	2.69146	2.68536	2.61506	2.48208	2.47867	2.40145	2.50216	3.2232	3.06643	2.82868	2.78983	2.57235	2.99686	2.76529	2.77	2.79491	2.96081	2.96025	3.04598	3.14779	2.62665	2.99609	2.85309	2.60045	2.57672	2.64832	3.01503	2.64775	2.44721	2.82456	2.66856	3.50279	2.9105	3.0263	3.12594	2.80874	2.57673	2.90946	2.86851	2.98138	2.93348	2.95515	2.86502	3.03695	3.04848	3.10843	2.7912	2.92647	3.12563	2.91117	2.95196
M3_098_M01_nEpE_067_1_4007806537_M3	HC_DC	DC	non-PH ILD	19.1	female	Graz	Heparin	1	low		2	training	0.89067	1.50846	1.51719	3.10516	2.76927	1.44012	2.53181	2.58903	1.59882	2.23844	2.3927	2.36183	2.50118	2.71448	2.94064	2.04653	3.69055	3.08706	2.57895	2.91958	3.18797	3.21167	3.06501	3.12417	2.97173	3.35153	3.06418	3.18095	2.87664	2.38896	2.95057	2.96544	2.99096	2.55506	2.74612	2.94196	2.9907	2.92464	2.90615	3.06333	3.01362	3.00523	2.89976	2.99701	2.92019	2.42761	2.98477	2.72209	2.75736	2.72365	2.59778	2.75516	2.81276	2.61166	2.87902	2.9124	2.82527	2.78249	2.84286	2.91326	2.97467	2.96912	2.95116	2.81107	2.78455	2.5995	2.71	2.53377	2.62995	2.39711	2.22209	2.36031	2.44566	2.42062	2.40312	2.87592	2.88681	2.64533	2.4395	3.02238	2.73635	2.67724	2.66904	2.63753	2.61609	2.81841	2.66351	2.89081	2.58357	2.57536	2.76064	2.53563	2.49803	2.86764	2.75537	2.88624	2.8947	2.73736	2.81011	2.45707	2.54507	2.62081	2.91818	2.66683	2.6516	2.68215	2.21403	2.39012	2.35823	2.58637	2.46125	2.51574	2.23302	2.20275	2.76026	2.80659	2.61653	2.43319	2.64866	2.59666	2.60412	2.50244	2.38652	2.96768	2.80356	2.5612	2.60405	2.52096	2.8162	2.53159	2.53187	2.58128	3.06568	2.93693	2.71136	3.09626	2.44752	3.06265	2.62573	2.18449	2.53996	2.46861	3.07462	2.28304	2.47215	2.77445	2.781	2.39498	2.86702	2.82539	2.68528	2.53991	2.86669	2.98128	2.91407	3.04921	2.75389	3.1372	2.36605	3.20783	2.97239	3.16624	3.06378	2.95291	2.69315	2.78239	3.07793
M3_099_M01_nEpE_078_1_4012783076_M3_M5	HC_DC	HC	CTRL	22.8	female	Graz	Heparin					training	1.09295	1.8369	1.81568	2.82437	2.82047	2.68128	2.70925	2.80043	2.5869	2.73961	2.54958	2.93551	2.7732	3.31029	2.89848	3.07172	3.15762	3.04942	3.41189	3.23214	2.81185	2.62191	2.90264	2.89967	2.75562	2.17028	2.98207	2.91562	2.98452	2.64619	3.07065	2.90148	2.92943	2.89091	2.64194	2.95936	3.079	3.10508	2.89023	2.79653	2.82263	2.89948	3.03126	2.93837	3.07923	2.69964	2.57303	2.52271	2.73868	2.71257	2.81454	2.64955	2.64556	2.60301	3.02883	2.43764	2.62787	2.66952	2.68567	2.75815	2.53955	2.64896	2.64187	2.71889	2.66334	2.74004	2.67531	2.76505	2.70185	2.6384	2.69415	2.63627	2.80385	2.51884	2.61404	2.75269	2.67612	2.80248	2.816	2.96994	2.5418	2.71126	2.74892	2.74727	2.8066	2.79295	2.84532	2.80323	2.29399	2.78033	2.83667	2.72655	2.71178	2.825	2.90337	2.76162	2.74654	2.62783	2.74231	2.76682	2.93572	2.82065	2.63354	2.91093	2.20912	2.81325	3.16672	3.00283	2.8489	2.86873	2.83047	2.82817	2.84508	2.79408	2.77986	3.4231	3.29108	3.0386	3.08023	2.8883	2.98447	2.86347	2.96063	3.28674	3.29278	2.93058	2.99016	2.86969	2.96228	3.16275	2.94355	2.67612	2.93962	2.94493	3.03211	3.05466	2.88766	3.28075	3.07302	2.69349	2.67447	2.74024	3.08831	2.72622	2.73857	2.72653	2.6003	2.27829	2.79329	3.13345	3.06248	2.94688	2.4286	2.90735	2.77342	2.84999	2.39191	2.82555	2.86913	2.70907	2.77285	2.87933	3.15267	2.90778	2.94341	2.89223	2.93932
M3_100_M01_nEpE_027_1_4008462142_M3	PH	PH	PH III Lung	26.8	female	Graz	Heparin	4	high	1	4	training	1.06713	1.79755	1.81559	3.47888	2.78887	3.12983	2.79466	2.75299	2.86939	2.86409	2.72105	2.07259	2.77686	3.03126	2.98579	2.91591	2.90608	2.98566	2.67846	2.86618	3.05684	3.00086	2.83042	2.82868	3.00066	3.38761	2.82958	3.07702	3.11323	2.89923	3.18279	3.03031	2.96497	2.62661	2.99476	3.10391	2.97842	3.1452	3.07226	3.17166	3.50314	2.79773	2.94803	3.05505	2.90842	2.57104	2.44314	2.39205	2.65523	2.4705	2.70638	2.62691	2.67306	2.41055		2.57079	2.66063	2.57534	2.6035	2.72428	2.6953	2.62599	2.60955	2.60919	2.54304	2.64155	2.5478	2.70723	2.47024	2.37599	2.51331	2.55779	2.63272	2.47056	2.51636	2.69383	2.51407	2.50934	2.62001	3.02024	2.62292	2.6114	2.64506	2.72134	2.68766	2.76772	2.58837	2.75135	3.14126	2.61897	2.40696	2.60283	2.71166	2.80061	2.87281	2.75818	2.7784	2.65773	2.79408	2.66702	2.7661	2.6973	2.69426	2.72045	3.54547	2.6615	2.95938	2.79118	2.74366	2.59017	2.5973	2.49463	2.44518	2.51196	2.76342	2.76414	2.77785	2.84467	2.77857	2.79289	2.79992	2.7388	2.78633	2.93511	2.6352	3.08708	3.03457	2.94003	2.9416	2.89412	2.69343	2.59229	3.06666	2.97956	2.8684	3.00771	2.95961	3.06507	2.97109	2.71465	2.83427	2.76919	3.13666	2.43544	2.72952	2.65368	2.41998	2.71225	2.62375	2.53416	2.61126	2.98211	2.43683	2.97829	3.20016	2.87051	3.23719	3.31882	2.54956	3.41516	3.3315	2.62726	3.06068	3.01327	2.68068	3.27852	3.19403
M3_103_M01_nEpE_044_1_4006502563_M3	PH	PH	PH IV CTEPH	22.2	female	Graz	Heparin	3	int-h	1	2	training	1.17946	1.95659	1.94441	3.82212	2.05857	2.70008	2.88614	2.77274	2.54597	3.19723	3.06846	2.33024	2.88683	3.18299	2.91231	2.62167	3.00558	2.83009	3.34906	3.24951	3.05983	3.05296	2.94744	2.56164	2.70836	3.22097	2.71018	3.28795	2.90539		3.80036	2.95547	2.96997	2.74942	3.28112	2.92899	3.08297	2.73386	3.15108	3.23213	3.68139		3.01564	3.32642	2.93124	2.71829	2.92319	2.70603	2.86803	2.82778	2.72417	2.82684	2.54239	2.59795	3.28416	2.6325	2.50026	2.63059	2.2772	2.48988	2.67744	2.64181	2.29188	2.53401	2.31728	2.61742	2.70929	2.62718	2.76135	3.12627	2.94736	2.86874	3.05821	3.0055	2.59151	2.83006	3.03711	3.00179	2.71993	2.68429	2.7683	2.61514	2.736	2.39777	2.65637	2.70122	2.52864	2.66011	3.50805	2.4453	2.28571	2.46397	2.63785	2.89742	2.72083	2.83772	2.5585	2.99583	2.79042	3.046	2.88434	2.97168	2.62803	2.64843	3.56057	2.81005	2.93405	3.04167	2.81501	2.69169	2.69511	2.54825	2.63176	2.65245	2.92804	3.32423	3.38971	3.1545	3.35195	3.03724	3.05611	2.93499	3.05809	3.00468	3.14823	3.16316	2.94572	2.95199	3.21277	3.04096	3.05356	2.46295	2.99885	3.00189	3.05631	2.99655	3.11964	3.31297	3.1138	2.99546	2.84231	2.81969	2.7905	2.99243	3.00804	2.72106	2.82695	2.35081	2.67233	2.83252	3.09596	3.11144	2.76095	3.51631	3.1981	3.03933	3.4445	3.19467	2.80722	3.59385	2.96871	2.66835	2.89297	2.90678	3.13954	3.52526	2.89281
M3_104_M01_nEpE_015_1_1001845845_M3	PH	PH	PH II LV	20.5	male	Graz	Heparin	3	int-h	0	3	training	1.00707	1.7326	1.6986	2.85716	3.02877	4.27478	2.46798	2.45031	2.6865	2.7615	2.27682	1.96452	2.27213	3.19139	2.95869	2.91551	2.75495	2.97472	3.0626	2.9174	2.36432	2.71605	2.79884	2.83584	2.83532	3.13248	3.04115	3.15356	3.13249	2.78641	2.90633	2.9863	2.96079	2.67382	2.84892	2.80885	2.93311	3.13545	2.91908	2.93284	2.73856	3.02895	3.1254	3.00708	3.13541	2.51729	2.37683	2.3637	2.57615	2.59336	2.58519	2.55021	2.34507	2.69515	2.9655	2.31326	2.23439	2.42534	2.79238	2.66946	2.20224	2.41458	2.66107	2.78374	2.69876	2.53531	2.47122	2.54313	2.57111	2.31057	2.42644	2.18559	2.69016	1.93456	2.61171	2.66294	2.53458	2.61916	2.65147	2.92161	2.33654	2.3027	2.27379	2.76558	2.55258	2.71981	2.39189	2.61155	2.78843	2.47035	2.56978	2.59591	2.62894	2.61465	2.74443	2.61088	2.40351	2.52349	2.71574	2.68282	2.80191	2.72597	2.45136	2.50591	2.99507	2.64109	3.00067	2.54381	2.21062	2.3967	2.24137	2.38305	2.28076	2.38786	2.6861	2.82472	2.7056	2.60387	2.75586	2.46127	2.76839	2.5149	2.84494	3.06353	2.92684	2.8108	2.90265	2.70788	2.93318	3.16638	2.89907	2.89882	3.02608	3.03604	2.89529	3.0649	2.7207	3.04237	2.7781	2.89186	2.28965	2.56205	3.06445	2.65145	2.74434	2.5807	2.2127	2.24722	2.53661	2.58102	2.93031	2.71222	2.38503	2.08718	2.88448	2.85565	2.89374	2.89957	2.93265	2.76137	2.94291	2.81824	3.06785	2.99205	2.86943	2.83256	3.03197
M3_105_M01_nEpE_074_1_1001840351_M3_M5	HC_DC	HC	CTRL	27.8	female	Graz	Heparin					training	0.90132	1.50391	1.52006	2.96764	3.21464	2.9413	2.29335	2.38671	2.29929	2.0845	2.13163	2.68059	2.1641	2.84951	2.97628	2.16795	2.63585	3.10792	2.6253	2.89408	2.97289	3.0849	3.06542	3.10415	3.10772	2.60176	3.10148	3.04306	3.08879	2.54181	2.94911	2.95511	3.08259	2.73987	2.8699	3.17091	3.02254	3.10667	2.86994	3.15982	2.57682	3.06762	3.08996	2.77697	3.02818	2.66009	2.73097	2.70333	2.58552	2.60075	2.77337	2.6661	2.73877	2.50723	2.9387	2.90147	2.84391	2.58186	2.39395	2.61905	2.92213	2.75439	2.52274	2.42323	2.44736	2.68853	2.68849	2.52228	2.55176	2.5851	2.64702	2.6001	2.7939	2.62044	2.35348	2.67535	2.68326	2.48227	2.66366	3.21792	2.75165	2.70604	2.50512	2.39462	2.55922	2.64019	2.6937	2.74557	2.88318	2.60963	2.8286	2.67915	2.64164	2.66389	2.75242	2.7479	2.79814	2.6821	2.84312	2.64013	2.78477	2.68563	2.80333	2.81677	2.59731	2.59903	2.91824	2.5769	2.52115	2.50353	2.48655	2.5276	2.46236	2.44776	2.73085	2.68216	2.51717	2.44358	2.26641	2.30971	2.2489	2.30816	2.07599	3.05224	2.54295	2.37132	2.40195	2.26457	2.52825	2.27901	2.17248	2.08072	2.93732	2.93733	2.85543	2.94327	3.23765	3.2315	2.9869	2.06349	2.29936	2.15932	3.29383	2.40864	2.37821	2.50627	2.44901	2.27245	2.71035	2.96551	2.51123	2.22033	2.74774	3.7557	2.96694	2.95931	3.11593	3.01319	2.09087	2.97473	2.93777	3.00983	3.08868	2.98626	2.81794	2.77084	3.15397
M3_106_M01_nEpE_118_1_4007750830_M3_M5	HC_DC	HC	CTRL BioPersMed	23.4	male	BioPersMed	EDTA					training	0.980838	1.64891	1.64864	2.52721	2.82944	1.04221	2.61676	2.86535	2.6101	2.46881	2.45673	2.89961	2.43037	2.63218	2.93271	3.1377	2.91184	2.99015	3.1455	3.06393	2.76799	2.94465	3.36196	3.13492	3.10362	2.60049	3.12444	2.85292	3.01781	3.05932	3.06002	2.94626	3.12136	3.59994	2.91793	2.91756	2.9221	3.04077	3.24797	2.87639	2.69085	3.02285	3.4078	2.96606	3.27583	2.54515	2.37191	2.41483	2.42718	2.44058	2.55116	2.45062	2.52107	2.44901	3.01699	2.47979	2.54442	2.43649	2.36207	2.65459	2.67958	2.56048	2.36891	2.40201	2.50732	2.49536	2.58379	2.45265	2.32484	2.16853	2.08118	2.11858	2.38592	1.94897	1.92026	2.71343	2.62009	2.58745	2.59584	3.00027	2.60067	2.67295	2.60586	2.51311	2.50654	2.4565	2.4492	2.4308	2.87065	2.30822	2.58709	2.43922	2.44672	2.59113	2.63646	2.59389	2.63305	2.50884	2.55662	2.5769	2.62059	2.49976	2.40715	2.46721	2.87073	2.42723	2.55164	2.44658	2.44692	2.51304	2.47659	2.59446	2.62986	2.50723	2.34925	2.87151	2.63867	2.61837	2.51315	2.40724	2.3486	2.3577	2.36736	3.06027	2.94901	2.63838	2.58162	2.46106	2.80613	2.58362	2.58539	2.7173	2.95739	3.02039	3.16069	3.19943	2.5465	2.88749	2.79058	2.43398	2.53447	2.61628	3.01591	2.64199	2.47601	2.7287	2.58098	3.78338	2.80654	3.01816	3.14569	2.67547	2.595	2.78448	2.90933	3.00788	2.72628	2.95894	2.78648	3.0139	2.65303	3.10534	2.78673	2.94081	3.20893	2.83431	2.94717
M3_107_M01_nEpE_087_1_BMP01_M3_M5	HC_DC	HC	CTRL	29	male	Graz	Heparin					training	0.884494	1.44905	1.45878	2.41222	2.54624	2.3662	2.40734	2.57299	3.171	2.3022	2.39006	2.39863	2.21971	2.62027	2.96897	2.77315	2.8828	3.15189	2.75187	2.93021	2.78512	2.72973	2.81944	3.12458	3.11872	2.35218	3.21521	2.88379	3.11858	2.66547	2.82924	3.00421	3.09399	2.7945	3.19237	3.00636	3.0861	3.33683	2.90165	2.9229	2.70149	3.01182	2.88325	2.62534	2.79971	2.76725	2.78377	2.73719	2.76609	2.75291	2.76372	2.78922	2.91024	2.74298	2.83908	2.80266	2.91208	2.80454	2.98763	3.01889	2.78821	2.77672	2.93512	2.90701	2.7992	2.80331	2.63728	2.80053	2.72872	2.96493	2.6423	2.64324	2.82295	2.30349	2.59767	2.80921	2.88615	2.90366	2.97742	3.0947	2.94802	3.01506	2.80522	3.05749	2.79503	2.86009	2.77279	2.85679	2.79141	2.84926	2.83127	2.79184	2.79849	2.78934	2.78329	2.79923	2.92499	2.78221	2.66747	2.74702	2.72437	2.69003	2.85584	2.86708	3.34822	2.80302	2.5307	2.58577	2.64449	2.71918	2.65189	2.70443	2.62143	2.55236	2.78323	2.72669	2.7616	2.6682	2.68085	2.55361	2.62806	2.50191	2.45956	2.74129	2.62068	2.49298	2.50094	2.37574	2.60391	2.41536	2.40145	2.61952	3.01097	2.95976	2.90816	3.03186	2.82175	3.11154	2.94394	2.39578	2.44188	2.38485	3.25368	2.95452	2.80332	2.85343	2.85352	2.47348	2.75899	3.05915	2.79809	2.48329	2.76014	2.24825	2.86848	2.84519	3.28943	2.91915	2.43406	2.85347	2.89129	3.01208	3.13368	2.98486	2.94421	2.89031	3.3464
M3_110_M01_nEpE_065_1_4006471552_M3	HC_DC	DC	non-PH ILD	19.4	female	Graz	Heparin	1	low		2	training	0.839354	1.44141	1.40842	3.79167	2.77083	2.77198	2.24303	2.27562	2.67598	1.99707	1.81414	2.43958	2.38565	2.97692	2.97287	2.77238	3.09586	3.09334	2.66862	2.63218	3.22487	3.09685	3.01633	3.05089	3.03098	3.58339	3.0836	2.84645	3.00787	2.93034	3.02293	2.97347	3.02328	2.645	2.84097	2.82106	3.03888	2.92859	3.0284	3.12992	2.73565	3.06448	2.9355	3.01373	2.96219	2.79162	2.85555	2.98397	2.84794	3.00484	2.87689	2.87723	2.78845	2.98555	2.97096	2.76358	2.66492	2.79473	2.81191	2.91268	2.7177	2.79216	2.77236	2.79204	2.96908	2.96522	2.86417	2.93522	2.77656	2.78805	2.72451	2.39463	2.92969	2.26584	2.28073	2.88335	2.7911	2.86293	2.89149	3.17202	2.86019	2.74477	2.78981	2.81549	2.75237	2.85466	2.77955	2.75585	2.7718	2.65482	2.07447	2.67526	2.58423	2.84559	2.90938	2.93105	2.83762	3.1511	3.00875	3.16621	3.10552	3.12938	2.91229	2.91566	2.46536	3.02353	2.50771	2.50097	2.55362	2.5169	2.64336	2.67734	2.62474	2.70114	2.83409	2.70767	2.59076	2.55795	2.27034	2.39456	2.37963	2.45602	2.27974	2.78397	2.54434	2.41336	2.42159	2.23553	2.58015	2.70082	2.61331	2.37405	3.05336	3.00196	3.13294	3.11683	3.09647	3.22686	2.83131	2.43667	2.10702	2.22165	3.02252	2.46329	2.64737	2.97735	2.96844	2.28852	2.92254	2.82764	2.73858	2.42642	2.99459	2.47498	3.09588	3.00426	2.36484	3.01224	2.48035	3.10424	2.87273	3.01108	3.07391	2.9868	3.10301	2.88921	2.92545
M3_111_M01_nEpE_112_1_4004621976_M3_M5	HC_DC	HC	CTRL BioPersMed	24	male	BioPersMed	EDTA					training	0.908591	1.54879	1.518	1.9825	0.632979	1.26621	2.6081	2.60405	2.22703	2.45416	2.49666	2.60205	2.66472	1.79105	2.93903	2.60785	3.08963	2.85797	2.65252	3.09883	2.96423	2.73647	3.10227	2.99688	3.05047	2.11614	2.99775	2.65844	2.79095	2.61649	2.6768	2.92693	2.91595	3.15667	2.85715	2.97948	2.84933	2.69111	2.90462	2.88175	2.9277	2.96721	3.18186	2.86988	3.2567	2.51896	2.8895	3.00225	2.72544	2.85786	2.61637	2.73486	2.70694	2.91853	2.89516	2.69426	2.61784	2.77273	2.61325	2.91914	2.67479	2.75184	2.53997	2.67199	2.83067	2.76832	2.9381	2.70995	2.7201	2.55597	2.54593	2.48645	2.83154	2.49652	2.34331	2.85935	2.94835	2.8504	2.7966	3.02334	2.908	2.77275	2.8541	2.63188	2.56875	2.64455	2.52274	2.64794	2.87482	2.51802	2.54411	2.539	2.49647	2.82967	2.73834	2.80852	2.75789	2.624	2.62778	2.61185	2.59495	2.72709	2.67916	2.63771	2.72809	2.74049	2.40993	2.52078	2.63557	2.5597	2.7141	2.72431	2.74956	2.6922	2.6866	2.75829	2.60082	2.63559	2.38265	2.49877	2.42433	2.58482	2.4055	2.91541	2.81984	2.58103	2.48047	2.5837	2.85871	2.73204	2.75758	2.63073	3.00105	2.87701	2.98335	3.09041	2.86181	3.39033	3.12427	2.27532	2.454	2.65301	2.72454	2.56758	2.56214	2.90496	3.01042	3.55733	2.83159	3.14398	3.04643	2.55547	3.04204	2.58993	2.89031	2.99029	2.38436	2.92369	2.79829	2.79551	2.95403	3.06441	2.84141	2.9469	3.02647	2.20897	2.78324
M3_112_M01_nEpE_011_1_4010055325_M3	PH	PH	IPAH	37.8	female	Graz	Heparin	3	int-h	1	3	training	1.12154	1.89185	1.88204	2.65457	3.32615	2.44487	3.13973	2.99229	2.96434	2.9416	3.06804	2.84075	3.05611	2.75333	3.11728	2.89311	2.86426	3.0804	2.95441	2.88629	2.76194	3.02914	3.21428	2.98238	2.98539	2.50329	2.91364	3.11739	3.06095	2.82353	3.27629	3.10733	3.00366	2.54828	2.87325	3.04105	2.90194	3.10626	2.91118	3.09975	3.17709	3.0064	2.92229	2.9161	2.95497	2.65367	2.79162	2.70845	2.81494	2.75831	2.70604	2.7833	2.73563	2.73713	2.89943	2.8677	2.70912	2.68455	2.65916	2.81824	2.77176	2.73197	2.66612	2.67201	2.5482	2.71032	2.77936	2.70056	2.6045	2.65971	2.88749	2.96041	3.04401	2.96028	2.9678	2.67211	2.66695	2.57963	2.6363	3.17212	2.92624	2.68167	2.7847	2.845	2.63977	2.78518	2.65351	2.78131	2.80986	2.73975	2.75724	2.74012	2.60739	2.89008	2.78012	2.84559	2.76942	2.68726	2.74292	2.55656	2.60361	2.69358	2.81719	2.69682	2.91457	2.67256	3.4691	3.11662	3.01635	2.7103	2.7642	2.51465	2.51881	2.57429	2.66202	3.14036	3.25879	3.18918	3.00181	3.06321	2.95382	2.93638	2.92544	2.69663	2.70532	3.21371	3.00137	2.95003	3.08108	3.07961	3.2929	2.81496	3.07914	3.01468	3.32395	3.11999	3.61904	3.54181	3.38194	2.87696	2.96794	2.97635	3.14053	2.57783	2.60092	2.57677	2.49458	2.51524	2.59394	2.84174	2.99212	3.25027	2.67933	2.86796	3.05046	3.0674	2.95023	3.02058	3.14016	3.08682	3.24852	2.93237	3.07549	3.10375	3.13771	3.48171	2.95437
M3_113_M01_nEpE_083_1_1001865874_M3_M5	HC_DC	HC	CTRL	29.1	female	Graz	Heparin					training	0.802107	1.33362	1.33611	2.65196	2.53886	3.67105	2.31233	2.39376	2.87089	2.12261	2.12573	2.55382	2.50551	2.7833	3.03453	2.76299	3.59994	3.08352	2.67105	2.74691	2.93963	2.81484	2.80948	3.04629	3.1451	2.82166	3.07902	2.79085	3.07991	2.37471	3.19947	3.03257	2.98468	2.74662	2.76995	2.97519	2.92345	3.15782	2.78194	3.09473	2.52029	2.99472	2.94995	2.84583	2.93389	2.98194	3.0124	3.21796	2.94605	3.0617	3.08661	3.0097	2.99771	2.92108	2.89276	3.00777	2.9834	2.91557	2.91995	3.00787	2.92053	2.89383	2.90358	2.88212	2.95834	3.19162	3.11377	3.08724	3.00617	3.04352	3.05041	2.86986	3.11914	2.80718	2.70677	2.98691	2.9027	2.89191	3.00912	3.10473	2.88176	2.81789	2.70729	2.69415	2.99909	3.07346	2.94656	2.99069	2.79734	3.00146	3.00475	3.04989	2.92268	2.96375	3.09026	3.0526	3.04385	3.02625	3.01935	2.93325	2.92751	2.89242	2.92106	2.79348	2.94028	2.85862	2.65983	2.58478	2.70662	2.55446	2.70081	2.90277	2.80753	2.90774	2.92489	2.628	2.48563	2.55149	2.10782	2.39298	2.36103	2.51656	2.25178	2.67172	2.30992	2.21775	2.31136	2.30742	2.23879	2.28941	2.31415	2.40838	3.07391	2.92971	3.04134	3.06659	3.3016	3.23473	2.97706	2.26391	2.20973	2.25119	3.30923	2.77935	2.61173	3.04936	3.00949	2.28572	3.06954	2.72889	2.52275	2.21892	3.13506	2.42663	2.93887	2.91557	3.02227	2.86322	2.29733	2.85725	2.92135	2.9649	3.08688	3.04846	2.83651	2.63949	3.09037
M3_114_M01_nEpE_049_1_4010033771_M3	PH	PH	PH IV CTEPH	20.4	male	Graz	Heparin	1	low	3	2	training	1.24455	2.09715	2.07278	2.95995	2.97233		2.08335	2.30311	2.29383	2.33987	2.24316	2.32034	2.18642	3.18529	2.98329	2.47691	2.04208	2.83898	3.41348	2.62677		3.28791	2.80111	2.95165		2.26492	2.73932	3.29336	3.08466	2.48398	3.14767	2.97423	2.92506	1.51418	3.18493	2.85413		2.88177	2.60315	3.10026	1.50397	2.73784	2.8996	3.17513	2.76995	2.37114	1.87548		2.0859	1.79485	2.14711	1.88133	1.91418	1.96843	3.13214	2.01503	2.02736	1.97201	1.89198		1.70212	2.15529	2.00007	1.81762		2.0096	2.22019	2.12842	1.71895	2.01955	1.95719	2.162	2.25297	1.77728	2.01601			1.98334	1.90151	2.5647	1.89342	2.07837	1.65031	1.93276	2.11565	2.31817	2.30827	2.35998	2.57536	2.01655	2.35971	2.2603	2.29196	2.35801	2.27012	2.19136	2.14047	2.03021	1.92078	2.12886	2.15433	1.79974	2.05471	2.23921	2.44005	2.09503	2.72483	2.38578	2.27184	1.76114	2.04638	1.93629	2.11907	2.37595	2.42949	2.91012	2.86231	2.71509	2.45589	2.3772	2.36538	2.41834	2.47757	2.78914	2.71892	2.68043	2.41783	2.20011	2.86656	2.55895	2.39596	2.12827	2.87913	2.93224	3.09069	2.96274	3.04092	3.177	2.94994	2.47052	2.24029	2.19709	2.61172	2.14763	2.45753	1.79024	1.49855	2.20686	1.97011	2.86373	2.74049	2.48565		3.58818	2.67848	2.907	2.53455	3.01211	2.30734	2.84896	3.00672	2.77906	2.99986	2.98509	2.80682	2.99301	2.89788
M3_117_M01_nEpE_034_1_30643398_M3	PH	PH	PH III Lung	24.7	female	Graz	Heparin	4	high	0	4	training	0.802393	1.33763	1.33365	3.66216	2.00344	3.56152	1.9759	2.16206	1.94496	1.63189	1.43575	2.23965	1.52735	2.88007	2.98289	3.28904	3.08822	3.0597	2.72469	2.96316	3.5033	3.04708	3.238	2.87623	2.99465	3.98787	2.96619	3.09071	3.14639	2.84395	3.15672	2.96292	3.05338	2.75799	3.05718	3.17943	3.02679	2.97649	3.04137	3.08896	3.49132	2.91188	3.04493	3.16005	3.04729	2.54677	2.59756	2.56907	2.53327	2.62387	2.44137	2.53966	2.64697	2.45907	3.00157	2.37162	2.49506	2.52289	2.40844	2.73765	2.49148	2.48141	2.29907	2.46729	2.34898	2.52745	2.79531	2.44553	2.45771	2.37142	2.19296	2.16674	2.2006	1.92194	1.83356	2.65418	2.69514	2.5029	2.51248	3.1355	2.32675	2.46491	2.13394	2.13286	2.47336	2.71154	2.42615	2.65306	2.89359	2.42498	2.39726	2.35386	2.40525	2.6697	2.70211	2.65691	2.68557	2.40726	2.48805	2.39366	2.51984	2.46694	2.40581	2.48833	3.164	2.4637	2.04235	2.00432	2.03016	2.06851	2.01078	2.20219	1.92537	2.03716	2.5298	2.37433	2.1481	2.07122	2.05901	1.89984	1.99954	1.97688	1.97557	2.7202	2.47713	2.17018	2.11555	2.15627	2.36326	2.14564	1.82801	1.91723	3.04776	2.92017	3.12564	3.13395	2.47968	3.06987	2.71104	1.9477	2.06039	1.90126	3.05975	1.84672	2.06916	2.47451	2.36447	2.30771	2.44813	2.64236	2.68808	1.91165	2.56745	3.8195	3.0803	2.94145	3.311	3.18939	1.91498	3.3141	2.76485	2.89742	3.05852	2.95788	2.85229	3.15946	3.11541
M3_118_M01_nEpE_063_1_1001847573_M3	HC_DC	DC	non-PH COPD	31.8	male	Graz	Heparin					training	0.814043	1.38445	1.37605	3.03703	2.49813	3.70945	2.33127	2.50504	2.1361	1.80587	2.15433	2.69552	2.08493	2.53142	3.03202	3.07085	2.70681	3.05993	2.99968	2.79982	2.90227	2.69348	3.13494	3.09677	3.07241	3.59821	2.93666	2.90168	2.86259	2.47169	2.93284	3.04265	2.95355	2.68836	2.80531	3.08779	2.94771	3.03875	2.90858	2.97554	2.67133	2.9906	3.17548	3.13352	3.20542	2.7088	2.33373	2.38324	2.56906	2.42417	2.47008	2.5443	2.80342	2.75319	2.85736	2.58775	2.7644	2.65689	2.92649	2.91686	2.65466	2.64427	2.87934	2.73563	2.71359	2.40726	2.47605	2.53652	2.3755	2.19527	2.01041	2.15965	2.244	1.71094	2.31485	2.61541	2.38789	2.44001	2.44412	3.2667	2.55848	2.7148	2.38449	2.76451	2.54036	2.59095	2.64525	2.68852	2.57795	2.46539	2.81158	2.54914	2.62536	2.63084	2.61239	2.64411	2.82189	2.21656	2.16676	2.24102	2.34803	2.21037	2.33925	2.6925	2.67366	2.25482	2.57832	2.33769	2.25906	2.42443	2.43912	2.60138	2.41876	2.39945	2.56052	2.41239	2.24344	2.26997	2.13792	2.22494	2.26542	2.27078	2.25368	2.7285	2.45358	2.3212	2.36658	2.31373	2.58761	2.43522	2.40905	2.57852	2.952	2.82878	2.89436	3.02176	2.75457	3.02022	2.63905	2.16669	2.34103	2.2971	2.91869	2.08181	2.46895	2.59035	2.36317	2.22132	2.5017	2.56872	2.55948	2.37449	2.46505	2.98443	3.07424	3.00821	2.99285	2.94632	2.46017	2.96025	3.04276	3.08823	3.09639	3.03533	2.96571	2.59401	2.83388
M3_119_M01_nEpE_098_1_4008397376_M3_M5	HC_DC	HC	CTRL BioPersMed	27.6	female	BioPersMed	EDTA					training	0.88446	1.47993	1.46761	2.81947	1.02023	1.8608	1.97363	2.07605	1.98197	1.61168	1.69131	2.79781	2.00345	3.14271	2.88908	3.3411	2.35344	2.90781	2.70585	3.3018	3.19467	2.76904	3.24195	2.91029	2.99075	2.46375	2.9717	3.0897	2.75022	2.8069	2.68729	2.92704	2.90518	3.73419	2.96347	2.81666	2.6779	2.71764	3.44076	2.93628	3.26758	2.95542	3.18688	2.9809	3.15944	2.40853	2.51998	2.46012	2.43963	2.42036	2.30906	2.37801	2.40981	2.75804	2.83904	2.3103	2.25565	2.42464	2.33185	2.72138	2.32896	2.28793	2.20014	2.33938	2.61737	2.36999	2.64808	2.2945	2.15341	1.99297	1.95235	1.96248	2.41103	1.81952	2.0201	2.47496	2.59523	2.42165	2.36351	2.97946	2.47135	2.43366	2.3211	2.32116	2.21374	2.31221	2.32304	2.35693	3.17126	2.22033	2.43786	2.22393	2.14958	2.61579	2.47636	2.55547	2.55088	2.53997	2.33273	2.56851	2.43482	2.54365	2.52081	2.50504	2.32616	2.58059	2.32169	2.22858	2.24054	2.12053	2.23879	2.30565	2.27724	2.27542	2.42063	2.63071	2.61006	2.51322	2.23558	2.13158	1.95601	2.02982	1.85955	2.58265	2.61011	2.30664	2.0457	1.94612	2.55832	2.13399	2.53118	2.23355	2.96009	2.70967	3.09	3.07423	2.72548	3.13772	2.78031	1.7087	1.85965	1.99933	2.61443	1.87751	2.1161	2.40785	2.59842	3.62113	2.38519	2.82212	2.83217	2.11499	2.68223	1.83903	2.98499	2.9621	3.25388	2.80896	2.4915	2.83871	3.18174	2.94797	2.75976	2.90346	3.16327	2.5152	3.16712
M3_120_M01_nEpE_029_1_4012771334_M3	PH	PH	PH III Lung	22.6	male	Graz	Heparin	1	low	3	2	training	1.03666	1.73615	1.72479		2.66312	2.46562	2.64624	2.66821	2.76048	2.65126	2.63161	2.78576	2.65246	2.45745	3.02355	2.77613	2.60578	2.96185	2.87442	2.74986	2.48137	2.95029	2.924	2.91357	2.8124	2.30601	2.83442	3.02957	2.8876	2.57305	2.8478	3.03182	2.93541		2.94004	2.89894	2.91237	2.94705	2.81613	3.00397	2.73607	2.96643	3.01148	3.06405	2.97773	2.5573	2.48619	2.42894	2.53115	2.56556	2.59549	2.6195	2.6022	2.49108	2.93149	2.53083	2.55853	2.56131	2.36282	2.64903	2.66663	2.5819	2.31213	2.46491	2.41791	2.43345	2.64017	2.45272	2.37329	2.57058	2.6172	2.68941	2.805	2.61293	2.38996	2.64102	2.54762	2.55593	2.70076	2.95998	2.70264	2.63184	2.6537	2.47413	2.53923	2.59066	2.46579	2.5449	2.69225	2.29973	2.6818	2.46975	2.52868	2.65004	2.70628	2.71789	2.67004	2.50357	2.50995	2.55303	2.56248	2.52918	2.50388	2.50105	3.19722	2.45512	3.27003	2.81434	2.71714	2.42814	2.51184	2.42879	2.52112	2.66803	2.74642	2.76345	2.79516	2.84197	2.49256	2.5891	2.52166	2.60103	2.58696	2.64756	2.39852	2.7319	2.58627	2.57177	2.69558	2.67172	2.6435	2.15618	3.03688	2.8914	3.22907	3.05039	3.29348	3.17971	3.02824	2.61999	2.53717	2.48562	2.9207	2.9006	2.5072	2.41897	2.41637	2.28251	2.58463	2.60246	2.5582	2.83322	2.42947	2.81633	3.03479	2.99546	3.05295	2.9589	2.63735	3.05357	3.04813	2.91716	2.99059	3.04458	2.74925	2.92814	2.90879
M3_121_M01_nEpE_086_1_5000008939_M3_M5	HC_DC	HC	CTRL	27.9	female	Graz	Heparin					training	1.00297	1.67106	1.67154	2.54846	2.11612	3.67205	2.45352	2.49668	2.41205	2.54149	2.56683	3.09441	2.38336	2.97246	2.99349	2.80933	2.59259	3.08162	2.5747	2.88097	2.63781	2.77879	3.15139	2.93143	3.0021	2.28045	3.04286	2.91524	3.09767	2.47419	2.71551	2.99034	3.00569	2.43692	2.99486	2.91932	3.07324	2.9491	2.81997	3.00649	2.32585	2.97531	2.85347	3.00004	2.69565	2.75011	2.96123	2.83526	2.85559	2.80435	2.76622	2.66287	2.69998	2.67329	2.87456	2.60151	2.59506	2.59052	2.44763	2.74627	2.68136	2.61945	2.43065	2.40964	2.53416	2.54695	2.74801	2.41985	2.63879	2.70211	2.72695	2.54989	2.96616	2.61415	2.40965	2.74459	2.79547	2.75219	2.64423	3.13731	2.58259	2.5954	2.45917	2.32658	2.65876	2.74727	2.65038	2.70228	2.3969	2.56557	2.65484	2.63584	2.6319	2.9261	2.81843	2.74522	2.75555	2.83483	2.88125	2.86802	2.87085	2.82852	2.76948	2.76683	2.39279	2.70743	2.9984	2.65657	2.43965	2.6275	2.45427	2.56646	2.38411	2.33296	2.75333	3.16055	2.94715	2.63208	2.85519	2.60162	2.71317	2.52341	2.62842	3.11182	3.05451	2.64669	2.67992	2.60261	2.89034	2.67616	2.73437	2.42108	3.00843	2.94407	2.88505	3.00766	2.84918	3.04404	2.84794	2.45684	2.6007	2.47376	3.00906	2.48684	2.64204	2.41037	2.47329	2.34664	2.68222	2.94856	2.81882	2.43837	2.80173	3.11903	2.93388	3.04842	2.96857	2.82703	2.36268	2.75658	2.86027	2.97954	3.02614	3.0059	2.79446	2.91605	2.91826
M3_124_M01_nEpE_008_1_4010071251_M3	PH	PH	PAH	30	male	Graz	Heparin	3	int-h	1	3	training	1.12444	1.87453	1.86275	3.78339	2.63	2.64021	2.26823	2.23495	2.42281	1.83153	1.96079	1.70551	2.0542	3.49639	3.0551	2.7975	3.72663	3.01186	2.90923	2.72687	3.45412	3.22978	2.599	3.01518	3.0516	3.069	2.86245	3.30794	3.1825	2.43813	3.0308	3.07333	3.00314	2.08216	3.37328	3.01545	3.06391	3.01233	2.98575	3.44809	3.23925	2.77425	2.95843	3.30889	2.78213	2.55317	2.20746	1.94811	2.40055	2.22653	2.40398	2.36761	2.17867	2.30091	3.33413	2.42951	2.25054	2.2832	2.27857	2.39895	2.54144	2.39479	2.30379	2.32456	2.11764	2.4567	2.66738	2.34711	2.20522	2.03992	2.278	2.19472	2.47737	2.029	2.24212	2.36293	2.28114	2.2096	2.19887	2.73708	2.3031	2.15025	2.0989	2.17781	2.42774	2.52645	2.42128	2.50652	3.04209	2.36493		2.42552	2.49926	2.5986	2.53803	2.5496	2.34025	2.41221	2.52115	2.39042	2.50215	2.48471	2.45554	2.46218	3.283	2.44458	2.65703	2.58576	2.53818	2.4789	2.44218	2.52719	2.37636	2.48197	2.57281	2.80286	2.74045	2.60673	2.50644	2.42838	2.45753	2.45085	2.45184	2.67536	2.54415	2.57439	2.49378	2.2917	2.72208	2.57236	2.45802	2.2162	3.05628	3.05569	3.06666	2.99616	2.98501	3.04553	2.87721	2.35966	2.1826	2.24135	3.0461	1.70966	2.61862	2.2842	2.00176	2.2963	2.25772	2.71778	2.63973	2.49415	2.10691	3.18795	3.14844	2.93102	3.48567	3.12814	2.35713	3.41184	3.03452	2.81089	3.1594	3.04308	2.83739	2.795	3.14432
M3_125_M01_nEpE_089_1_AOPlASMA_M3_M5	HC_DC	HC	CTRL	24	female	Graz	Heparin					training	0.717897	1.1809	1.19704	2.39567	2.97073	2.70342	1.93001	2.11114	2.36821	1.34744	1.4512	2.91371	1.51902	2.78552	2.94673	2.80867	3.4016	3.16458	2.74747	2.94379	3.13531	2.87764	3.10095	3.03326	3.0295	2.15286	3.15376	2.64473	3.14744	2.40582	2.96595	2.93628	3.06327	2.06618	3.05079	3.08503	3.14474	3.19651	2.9845	2.91922	2.94885	3.09487	2.81179	2.81785	2.62863	2.73521	2.54089	2.57888	2.66222	2.58512	2.68826	2.53902	2.4292	3.01788	2.85876	2.40551	2.35562	2.66338	2.87911	2.94396	2.35393	2.56219	2.74589	2.75364	2.75394	2.7232	2.5262	2.7456	2.39748	2.30396	2.17902	1.91527	2.74729	1.57009	2.21783	2.56967	2.4964	2.50875	2.63714	3.20777	2.31748	2.30138	2.32724	2.67378	2.60379	2.59018	2.66681	2.6619	2.84383	2.62118	2.38771	2.61795	2.61981	2.78967	2.77923	2.68098	2.54064	2.62217	2.46813	2.70586	2.59275	2.48382	2.37123	2.54697	3.27366	2.56851	2.11157	1.99609	2.09535	2.14711	2.11497	2.25723	2.31198	2.38436	2.70247	2.50794	2.05241	2.13969	1.64073	1.74836	1.89141	1.86754	1.87577	2.89471	2.49534	1.96918	1.99717	1.85908	2.08691	1.87093	1.79349	2.57442	2.97424	2.70073	3.18644	3.17972	2.75824	3.20278	2.719	2.10999	1.81843	2.12619	3.07356	2.63018	2.38095	2.62179	2.44811	2.41856	2.49645	2.91129	2.94986	1.90119	2.54072	3.65514	3.03324	3.01441	2.97952	2.9215	2.67107	2.91731	2.65105	3.12358	3.10287	2.94228	3.27671	2.72222	3.05724
M3_126_M01_nEpE_107_1_27580728_M3_M5	HC_DC	HC	CTRL BioPersMed	24.5	female	BioPersMed	EDTA					training	0.978265	1.62547	1.63283	2.70773	1.36806	1.13016	2.43164	2.48697	2.29297	2.26235	2.30152	2.46609	2.55494	2.27104	2.92455	2.80996	2.58033	2.8674	2.66479	2.874	3.05867	2.89296	3.10456	2.94695	3.07097	2.99607	3.04079	3.00948	2.89809	2.79573	2.61436	2.99771	2.93843	3.47265	2.9452	3.28572	2.8937	2.932	3.11158	2.861	2.54684	3.03364	3.01365	2.84717	3.0265	2.72291	2.87407	3.06487	2.68319	2.91973	2.82902	2.79836	2.7366	2.73398	2.93494	2.7667	2.69113	2.71653	2.65345	2.82871	2.69172	2.72699	2.68738	2.74498	2.79191	2.85698	2.60283	2.89418	2.62582	2.40488	2.60304	2.35659	2.79814	2.43252	2.36559	2.82179	2.85792	2.73968	2.75506	2.97667	2.75067	2.62963	2.60626	2.5609	2.70331	2.85228	2.71842	2.80644	2.97262	2.82956	2.81404	2.85692	2.60526	2.73916	2.84542	2.86148	2.7788	2.6862	2.81081	2.67342	2.72874	2.77937	2.74813	2.70789	2.35099	2.82628	2.81689	2.70232	2.72117	2.63117	2.71015	2.69479	2.77808	2.95066	2.78032	3.17628	3.05264	2.89342	2.77838	2.66938	2.57801	2.64217	2.45348	3.2037	3.06237	2.72866	2.65205	2.52997	2.90125	2.59219	2.78259	2.57186	2.96046	2.9055	3.06123	3.08176	2.94057	3.34304	3.01436	2.25538	2.41201	2.49621	2.7506	2.50191	2.52456	2.92854	2.9043	3.51809	2.88788	3.04817	2.93173	2.687	2.96534	3.00073	2.97009	2.97481	2.8972	2.95834	2.4824	2.84113	2.85235	2.95184	2.97475	2.92676	3.16976	2.65486	3.21582
M3_127_M01_nEpE_092_1_1001865390_M3	HC_DC	DC	non-PH COPD	24.2	male	Graz	Heparin					training	0.8879	1.48474	1.48428	3.31679	1.46095	3.20063	2.62666	2.69425	1.8446	2.54025	2.61654	2.45869	2.46473	2.8091	2.98064	2.76493	3.72125	3.07894	2.68577	3.10342	3.00713	3.08929	2.97003	3.05659	3.07766	3.00267	3.0683	2.7694	3.07474	2.49603	3.06493	3.01531	3.04127	2.74535	2.83353	2.98701	2.97562	3.04966	2.93276	2.93106	2.14143	3.06935	3.14431	3.07677	3.25777	2.66199	2.70469	3.03185	2.81832	3.05213	2.91984	2.97519	2.94119	2.83106	3.01849	2.89521	2.94968	2.93683	2.90948	3.01473	2.98669	2.93255	2.87253	2.98698	2.98773	2.95001	2.66627	2.92098	2.89023	2.75792	2.76783	2.75567	2.80147	2.66778	2.63827	3.06052	2.90228	3.00836	2.9401	3.1437	2.89072	2.92463	2.74345	2.73321	2.83808	3.10066	2.65429	2.97267	2.65083	2.92498	2.95428	2.82618	2.84368	2.88772	2.95793	3.01725	2.92506	2.49875	2.69037	2.73632	2.75071	2.80166	2.66176	2.77019	3.49778	2.77601	2.38519	2.54036	2.56064	2.62148	2.59308	2.68069	2.62757	2.77747	2.9676	2.76344	2.66726	2.60393	2.63051	2.58353	2.7002	2.62177	2.67479	2.9694	2.82176	2.63206	2.69984	2.69329	2.91644	2.70388	2.58189	2.64046	3.01792	2.86556	3.23568	3.19665	2.61941	3.14029	2.82162	2.57551	2.67441	2.58429	3.16166	2.63568	2.70265	3.06434	2.95299	2.35874	3.13027	3.10716	2.93845	2.46316	3.01545	2.67253	2.97979	3.02086	2.8589	3.20995	2.44626	3.05063	3.05576	3.06181	3.09375	2.98398	2.7956	2.63356	3.03944
M3_128_M01_nEpE_017_1_4002022407_M3	PH	PH	PH II LV	28.3	male	Graz	Heparin	3	int-h	2	3	training	1.07639	1.75961	1.77362	3.31558	3.16229	2.73375	2.54024	2.68515	2.8043	2.95637	2.80143	2.12464	2.50276	2.91578	3.06371	2.70839	2.92103	2.98327	2.93501	2.746	2.46602	3.14883	2.61193	2.86824	2.82335	2.46461	2.9364	3.01798	3.20997	2.86443	2.96154	3.07014	2.9581	2.16133	3.02421	3.05546	2.98747	3.10079	2.78557	2.99284	2.7462	3.04317	2.94525	3.03403	2.91574	2.79501	2.48031	2.26273	2.60621	2.35911	2.61633	2.47073	2.61238	2.27893	3.04556	2.42747	2.72146	2.54167	2.33559	2.63956	2.86717	2.6636	2.43685	2.48476	2.34953	2.4458	2.70176	2.44324	2.33803	2.40938	2.33062	2.57823	2.46307	2.42726	2.37214	2.46752	2.41446	2.47468	2.32342	2.81431	2.23637	2.53071	2.3127	2.25756	2.6879	2.58243	2.52588	2.507	2.67804	2.41393	2.77746	2.47146	2.80313	2.70735	2.5753	2.56659	2.65123	2.87342	2.78999	3.03856	2.88873	2.75735	2.66217	2.81796	2.61373	2.75759	2.754	2.51163	2.47265	2.59934	2.53641	2.71068	2.68734	2.79034	2.69108	2.72193	2.60877	2.53327	2.67926	2.54519	2.64181	2.64765	2.83775	2.94937	2.81174	2.65896	2.63013	2.73566	2.86456	2.52614	2.57635	2.35783	3.04524	3.0434	3.14083	3.06218	2.76152	3.36723	3.07484	2.95912	2.79001	2.59616	2.96312	2.42312	3.16081	2.36404	2.26177	2.18924	2.45459	2.89774	2.74719	2.43956	2.29121	2.96414	2.9286	2.89148	2.39192	2.99581	2.32296	2.9459	2.85583	2.84175	3.09835	3.07229	2.90289	2.86272	3.14236
M3_131_M01_nEpE_042_1_30641358_M3	PH	PH	PH IV CTEPH	27.7	female	Graz	Heparin	2	int-l	1	3	training	1.08423	1.82326	1.79917	2.40344	2.17201	3.5561	2.72101	2.79403	2.84261	2.5541	2.49093	2.76246	2.61384	2.58821	3.05004	2.86037	3.57647	2.953	2.77854	3.19874	2.9119	2.95459	2.79179	2.72372	2.78478	3.37313	2.74994	2.9066	2.85678	2.82154	2.85856	3.06817	2.8752	2.27461	2.99883	2.89814	2.92757	2.87291	3.0026	3.1079	3.1459	2.89195	2.93191	2.97164	3.02796	2.45537	2.47864	2.35958	2.40072	2.46441	2.37686	2.47115	2.48476	2.44435	2.89498	2.56187	2.52796	2.56528	2.36438	2.65884	2.67818	2.67117	2.42125	2.50962	2.45973	2.3705	2.30244	2.36319	2.37213	2.41551	2.38535	2.57254	2.58091	2.65383	2.43516	2.59728	2.74551	2.55668	2.61787	2.82824	2.84198	2.80104	2.90222	2.72061	2.49405	2.59874	2.54889	2.62843	2.81828	2.39018	2.6117	2.48333	2.47265	2.59085	2.49745	2.61536	2.60145	2.58447	2.58143	2.52678	2.49427	2.55255	2.62285	2.62158	2.49406	2.58838	3.02131	2.85806	2.8242	2.54473	2.6059	2.52365	2.56004	2.63939	2.57168	2.90887	2.96903	2.98258	2.7224	2.70211	2.51994	2.591	2.48299	2.73983	2.62863	2.85602	2.59263	2.53318	2.82455	2.77106	3.00809	2.29733	3.08087	2.94721	2.96792	2.9995	3.30193	3.37476	3.22989	2.45577	2.62035	2.65798	2.91378	2.522	2.51251	2.53611	2.44917	2.52231	2.5035	2.68089	2.70594	2.87896	2.52618	1.81637	3.04958	2.85524	2.78817	2.93804	2.81953	3.10265	3.01998	2.68294	3.01679	3.05287	3.0122	3.08244	2.95659
M3_132_M01_nEpE_093_1_1001870502_M3	HC_DC	DC	non-PH COPD	18.1	female	Graz	Heparin					training	0.949355	1.58513	1.56965	2.41801	2.52148	3.47837	2.70148	2.79198	2.76521	2.90496	2.79786	2.14006	2.68363	2.54604	2.92009	2.99197	2.47368	2.8217	2.69325	3.12275	2.93033	2.76305	2.7971	2.76389	2.71854	2.55194	2.72507	2.75471	2.90152	2.5969	2.938	2.9263	2.80711	2.82235	3.11641	2.76791	2.76629	2.9235	2.85554	2.89331	2.84106	2.88363	2.86875	2.92536	2.91717	2.94396	3.31552	3.13433	3.23655	3.2381	3.03356	3.12118	3.15099	3.17951	2.85647	3.04819	3.02186	3.0969	3.00938	3.09491	3.01725	3.05241	2.92649	2.9373	3.07923	3.03047	3.0531	3.03423	2.95075	3.04685	2.93429	2.83105	3.0618	2.86836	2.71455	3.0047	3.01539	2.96567	2.87674	2.87482	2.87301	2.87945	2.85856	2.72258	3.00751	3.06113	3.02207	3.09271	2.59785	3.05538	3.06755	3.07829	3.06853	3.24994	3.11088	3.15653	3.17049	3.18358	3.13719	3.11525	3.06612	3.1517	3.11354	2.99264	2.31854	3.08146	2.60846	2.8284	2.82756	2.90284	2.89862	2.93832	2.8824	2.89782	2.93206	2.98287	2.98983	2.92614	2.95939	2.87257	2.86173	2.88788	2.87691	2.98924	2.97279	2.79832	2.78824	2.76876	2.98655	2.92958	2.97066	2.6826	2.95696	2.95848	3.24962	3.1781	2.88935	3.19948	2.92604	3.07041	2.80331	2.73246	2.88671	2.89367	3.07338	2.98605	3.02676	2.33302	2.98543	3.19429	2.90903	2.79593	2.98885	2.95611	2.87022	2.82838	2.91271	2.88181	2.70464	2.86375	2.99819	2.74056	2.99889	2.93088	2.74222	2.64287	3.14526
M3_133_M01_nEpE_028_1_4010069824_M3	PH	PH	PH III Lung	40.1	female	Graz	Heparin				3	training	1.04008	1.73706	1.73189	2.55538	2.68734	3.23364	2.63884	2.51612	2.54969	2.47323	2.5361	2.17579	2.73781	3.00727	3.16227	3.03176	1.87076	3.05814	2.46185	2.68619	3.25586	2.93787	2.71621	2.93347	3.1198	2.53704	2.86758	3.14896	3.06433	2.45367	2.94912	3.04949	2.97017	2.58659	2.43742	3.13964	2.75082	2.81764	3.00406	3.05679	2.63488	2.83451	2.94536	2.9646	3.01215	2.49562	2.89114	2.69679	2.70721	2.69598	2.61291	2.66769	2.58726	2.66848	2.93726	2.74199	2.54965	2.62924	2.51571	2.70418	2.83664	2.79519	2.53915	2.45512	2.51791	2.62267	2.57546	2.55662	2.65096	2.50937	2.75576	2.61517	2.90363	2.68742	2.52545	2.7806	2.86629	2.63034	2.57042	2.93715	2.75808	2.56132	2.6886	2.53577	2.52001	2.6367	2.61122	2.68852	2.64559	2.49643	2.93873	2.55222	2.51791	2.81256	2.68769	2.77398	2.65181	2.76271	2.72732	2.69631	2.54448	2.57224	2.75512	2.60249	2.41695	2.57739	2.88102	2.84203	2.7502	2.76627	2.7517	2.69439	2.55251	2.60081	2.76063	2.66465	2.88616	2.80564	2.75078	2.7605	2.57611	2.60861	2.5423	2.17478	2.17323	2.81287	2.58949	2.59737	2.61707	2.62942	2.80972	2.32462	3.10279	3.06983	2.97192	2.92974	2.75474	2.94208	2.86801	2.57656	2.56719	2.50855	3.14362	2.33529	2.58408	2.67583	2.78765	2.37447	2.69121	2.38743	2.33469	2.87673	2.84254	2.86982	3.0434	2.91792	3.18996	2.88424	2.64102	3.21959	2.95202	2.78135	3.09145	3.04058	2.92557	2.81087	2.90723
M3_134_M01_nEpE_035_1_4010076440_M3	PH	PH	PH III Lung	26.2	female	Graz	Heparin	2	int-l	2	4	training	1.06979	1.80502	1.78905	2.82496	2.39824	2.69036	2.84827	2.78734	2.8907	2.75219	2.81734	2.69093	2.91301	2.43316	3.13967	2.964	3.12842	3.14232	2.74537	2.77517	2.89486	2.72995	3.1208	3.0922	3.16472	3.07637	3.02938	2.90086	3.27185	2.51329	2.94248	3.14829	3.01855	1.77522	2.77149	3.25208	2.86963	3.07006	2.74991	3.37474	2.77238	2.85166	2.93531	3.02743	2.99395	2.11913	2.45105	2.54151	2.5652	2.52839	2.68351	2.60677	2.63603	2.62684	2.95436	2.64034	2.65858	2.57937	2.41734	2.70944	2.60412	2.67457	2.46103	2.40678	2.53014	2.54877	2.56583	2.56393	2.47707	2.9828	2.89998	2.9301	3.12024	2.82425	2.74465	2.6724	2.55068	2.70476	2.81771	3.20114	2.85432	2.78292	2.76023	2.66431	2.49121	2.68222	2.48171	2.65713	2.73635	2.54606	2.85365	2.49429	2.44877	2.67764	2.71279	2.71094	2.69549	2.55662	2.38077	2.67253	2.47812	2.47878	2.4828	2.60125	2.73289	2.47029	3.57012	3.06201	2.8945	2.45909	2.58232	2.41329	2.3933	2.61228	2.74802	2.94247	3.10159	3.05132	2.66037	2.83307	2.70589	2.79346	2.74469	2.28391	2.19868	2.9009	2.74702	2.71119	2.82156	2.8709	3.17638	2.29765	3.17805	3.11085	3.12747	3.03239	3.44903	3.35152	3.26003	2.73955	2.64825	2.62202	3.35617	2.40617	2.39873	2.59771	2.46945	2.36281	2.69313	2.51469	2.54882	3.04315	2.64448	3.18609	3.04084	2.98821	3.07175	2.91611	2.94264	3.04431	3.1001	2.9352	3.15519	3.13646	2.84022	3.18447	2.97406
M3_135_M01_nEpE_111_1_4007773415_M3_M5	HC_DC	HC	CTRL BioPersMed	24.3	male	BioPersMed	EDTA					training	0.947771	1.57937	1.57032	2.63055	1.14499	1.00798	2.2208	2.44602	2.1332	1.80801	1.89234	2.21117	2.10171	1.59602	2.95477	2.79727	2.30229	2.81606	2.8394	2.70728	2.78725	2.80676	2.96035	3.02963	2.94599	2.26671	3.00377	2.83594	2.82665	2.6353	2.49997	2.95521	2.91491	3.26424	2.91435	2.97211	2.7806	2.82458	2.77688	2.89159	2.51751	3.01535	3.06273	2.90327	3.06147	2.4729	2.25913	2.51378	2.30378	2.48106	2.50382	2.46727	2.6156	2.50623	2.86004	2.30339	2.57239	2.57785	2.46395	2.76106	2.53089	2.49741	2.37448	2.51643	2.63279	2.5399	1.97306	2.55472	2.1907	2.07508	2.05014	2.12137	2.35935	1.9548	1.98542	2.602	2.50921	2.57297	2.72079	2.88426	2.52213	2.75604	2.63326	2.50536	2.48041	2.5452	2.45054	2.59189	3.00157	2.46631	2.60397	2.53355	2.42986	2.4425	2.63988	2.58624	2.70155	2.29092	2.3207	2.45618	2.43589	2.37858	2.27476	2.45007	3.04249	2.41284	2.49321	2.47278	2.4927	2.35252	2.4445	2.46679	2.53811	2.62237	2.48796	2.85848	2.76236	2.66132	2.47092	2.32907	2.30381	2.35965	2.28922	2.99533	2.82857	2.50746	2.43499	2.29853	2.71336	2.50425	2.51961	2.29948	2.93021	2.89548	3.01204	3.12498	2.88228	3.29979	2.88692	2.31896	2.24345	2.27881	2.5867	2.47129	2.43612	2.67403	2.5314	3.68814	2.61989	3.15223	2.78473	2.35176	2.61819	1.28758	2.83785	3.0412	2.39565	3.01922	2.3916	2.84915	2.87014	3.08816	2.92768	2.9558	3.16325	2.52524	2.93169
M3_138_M01_nEpE_006_1_4012744372_M3	PH	PH	PAH	28.4	female	Graz	Heparin	3	int-h	2	2	training	1.23713	2.06422	2.06531	3.54109	2.44368	3.19586	2.87846	3.02114	2.03019	3.01047	2.83784	1.85748	2.90174	3.28606	2.84525	3.24773	2.1979	2.86308	3.68846	3.17496		3.15573	2.94942	2.94904	3.08861	2.92343	2.82097	3.02317	2.85624	2.73098	3.27228	2.863	3.02074	2.3998	3.25168	2.81331	3.42812	2.91969	2.98471	3.04423		2.79931	3.18138	3.00286	3.24879	2.56579	2.59097	2.17751	2.59592	2.52292	2.42418	2.43401	2.51616	2.39115	3.33507	2.36631	2.47642	2.53693	2.38964	2.56211	2.53802	2.55345	2.3906	2.5956	2.01138	2.51758	2.91304	2.55469	2.47766	2.50753	2.39283	2.68449	2.66319	2.68308	2.65403	2.38879	2.46498	2.40678	2.24918	2.79455	2.39861	2.47273	2.52522	2.46634	2.58991	2.76086	2.68556	2.85235	2.73535	2.60974	2.77545	2.38249	2.49763	2.72628	2.56275	2.58728	2.61164	2.64316	2.70087	2.55758	2.58037	2.63867	2.71573	2.68676	2.98431	2.89884	2.54113	2.79351	2.72388	2.55792	2.59343	2.37844	2.37191	2.54613	2.71427	3.25353	3.33199	3.16959	3.30696	3.07065	2.99388	2.98708	3.01579	3.11855	3.16899	3.14632	2.98544	2.95759	3.39672	2.97744	3.04716	2.7414	2.95796	2.93551	3.03197	2.98817	2.60044	3.02579	2.85566	2.66515	3.01816	2.973	2.46477	1.88764	2.69604	2.2961	2.14586	2.44422	2.25345	2.98964	3.17025	3.02064	2.04683		3.16951	3.1108	2.96658	3.0612	2.91869	3.06666	3.21618	2.71737	2.94568	2.85436	3.07118	3.04357	2.97409
M3_139_M01_nEpE_084_1_4015259736_M3_M5	HC_DC	HC	CTRL	30.4	male	Graz	Heparin					training	1.01728	1.69573	1.68906	3.21395	2.00573	2.99492	3.00121	3.04987	2.73186	2.88414	2.98133	2.89853	3.06083	2.78426	3.04327	2.98558	3.11033	3.05724	2.98797	2.91276	3.16942	2.90208	3.05583	3.09819	3.15896	3.27697	3.06156	3.02472	2.94375	2.71996	2.97349	3.07271	2.98944	2.68809	2.70071	3.08336	2.86464	2.98221	2.93221	2.9506	2.62238	3.04786	3.12122	3.00058	3.32956	2.90011	3.08592	2.97951	2.97786	2.93702	2.89065	2.98327	2.97665	3.09173	2.9295	3.15892	3.0145	2.96659	2.95138	3.06215	2.98787	2.99306	3.02365	2.84685	2.95882	2.89952	3.07128	2.82623	2.75749	2.53224	2.45832	2.63383	2.82239	2.62231	2.63464	2.8648	2.82967	2.73664	2.6017	3.13399	2.86537	2.76872	2.6813	2.69161	2.94366	2.95285	3.00155	3.00765	2.46002	2.9269	3.12799	2.93611	2.9077	3.1332	3.02242	3.10751	3.11945	3.07879	3.01182	3.04744	2.93383	3.01351	3.22955	3.14695	2.44779	3.0206	2.904	3.00576	3.03455	3.04881	3.08741	3.12093	3.1614	3.17001	3.18446	3.2681	3.12575	3.05246	2.92759	2.97538	2.89951	3.02859	2.85224	3.23615	3.15762	3.00407	2.84538	2.92531	3.19854	2.90314	3.03722	3.16746	3.03299	3.01029	2.80094	3.22492	2.85054	3.23101	3.17777	2.83977	3.04688	3.04731	3.21189	2.82978	3.04825	2.78447	2.84941	2.59824	2.89879	3.41449	3.26916	2.96725	2.981	2.5981	2.95765	3.23562	2.7128	2.97229	3.08607	3.10553	3.1491	3.28776	3.05246	3.03717	3.09742	2.95965	2.81775
M3_140_M01_nEpE_099_1_4003207037_M3_M5	HC_DC	HC	CTRL BioPersMed	24.9	female	BioPersMed	EDTA					training	1.02501	1.71536	1.70764	1.94203	2.2032	1.00546	2.7572	2.85959	2.67177	2.71817	2.85173	2.41227	2.73277	1.65565	3.00645	2.73385	3.15198	2.99938	3.17047	2.93451	2.99528	2.8213	3.13011	3.03933	3.03468	2.02868	2.99754	2.95631	2.76483	2.92561	2.85208	3.01934	2.98852	3.20851	2.44617	2.73274	2.90308	2.74815	2.96213	2.97089	2.94545	3.02773	3.13968	3.0145	3.34672	2.48421	2.80999	2.75887	2.68384	2.82511	2.5651	2.67889	2.8763	2.93555	2.97642	2.72102	2.8796	2.88161	2.73628	3.02708	2.82498	2.77178	2.68224	2.8236	2.95149	2.55528	2.89675	2.49182	2.49088	2.27957	2.09852	2.52238	2.5206	2.48837	2.45856	2.73284	2.83095	2.6021	2.42485	2.87588	2.69326	2.86781	2.72885	2.65637	2.54304	2.56852	2.63513	2.6508	3.21128	2.46745	2.89649	2.54636	2.54035	2.82771	2.71092	2.82692	3.01632	2.93165	2.8437	2.85709	2.90233	2.81621	2.90794	2.87589	2.72764	2.90442	2.58846	2.79679	2.69585	2.88133	2.83203	2.91906	2.81551	2.65302	2.66896	3.05519	2.97169	2.86621	2.93309	2.79909	2.78634	2.75855	2.79115	3.2071	3.07306	2.92238	2.80852	2.76938	3.19138	2.87198	3.05109	2.8367	3.03236	2.95545	3.09808	3.23174	2.79719	3.20566	2.93627	2.78921	2.8353	2.83704	2.76587	2.78789	2.81393	2.63976	2.62294	3.51378	2.69877	3.09385	3.01309	2.85745	2.82082	2.16979	2.95195	3.17056	3.05066	2.90192	2.89617	2.89828	2.97223	3.18934	2.86546	3.00788	3.23208	2.9473	2.82209
M3_141_M01_nEpE_014_1_4010044854_M3_180626105024	PH	PH	PH II LV	26.8	female	Graz	Heparin	2	int-l	3	2	training	0.756671	1.28128	1.27092	3.8591	2.03371	3.08131	2.31517	2.32155	2.7873	2.22186		2.57772	2.29048	1.88277			2.7465	2.69415	2.63934		2.11698		2.61854			2.50136			3.00462	2.46615	2.48547			2.64971		3.33867		2.94916	2.82301		2.23866		2.57953	2.92131	2.70194	2.74189	3.05996	3.14602	2.96262	3.05928	2.92074	2.98558	2.9097	2.89502		2.90256	2.86763	2.93985	2.92903	3.00613	2.92412	2.8886	2.85197	2.93771	2.93746	3.10199	3.06183	3.01799	2.49802	2.5734	2.62991	2.51147	2.48974	2.53724	2.55594	2.71114	2.74321	2.68262	2.78377		2.77728	2.59917	2.65274	2.72491	2.96513	3.16939	2.86842	3.11393	3.15171	3.03469	3.16568	2.94117	2.88267	2.85678	2.90441	2.89869	2.72416	2.01247	2.07879	2.07508	2.03719	2.0609	2.09921	2.01102	2.61094	2.10909	2.18206	2.21461	2.27881	1.98037	2.16949	2.03338	2.31012	2.33511	2.74196	2.13349	2.27328	2.35666	2.06115	2.14395	2.03493	2.21521	2.1079	2.08043	2.07552	2.3093	2.23811	2.13898	2.24606	2.32645	2.65083	2.12659					2.43834	2.61799	2.4756	2.22205	2.17391	2.27443	3.02583	2.77481	2.22314	2.80548	2.66252		2.74779	2.05166	2.19202	2.38326	2.74569	1.68581	2.89808		2.00886	3.17661	2.43143	3.32022	2.99625		2.96668			2.67207	3.25136
M3_142_M01_nEpE_001_1_1001872664_M3	PH	PH	IPAH	20.7	female	Graz	Heparin	2	int-l	2	3	training	1.09365	1.8444	1.81395	2.64557	2.54872	2.96342	2.72571	2.91594	3.14482	2.65219	2.53284	2.99401	2.95356	3.10041	2.99962	2.56222	2.72092	2.99032	2.92283	2.82021	2.64895	2.91204	2.8357	3.00926	2.99326	3.10465	3.16269	3.09473	3.17631	2.77613	3.11332	3.02827	3.03975	2.6279	2.98694	3.32699	3.00719	3.22426	2.80615	2.92747	3.01358	3.0075	2.76988	2.99331	2.73825	2.68076	2.52712	2.41455	2.63484	2.56298	2.55062	2.42171	2.63904	2.4851	3.12712	2.32846	2.64517	2.65438	2.72701	2.61638	2.72057	2.71169	2.71544	2.67913	2.60176	2.60198	2.48533	2.623	2.71065	2.71687	2.76858	2.90935	2.73226	2.7971	2.9118	2.75602	2.72896	2.76137	2.74173	3.15202	2.52804	2.83573	2.88785	2.97498	2.72379	2.66047	2.70912	2.68637	2.89935	2.56484	2.93722	2.66072	2.73252	2.64296	2.58453	2.45079	2.62378	2.76117	2.71443	2.7822	2.76065	2.61322	2.7261	2.7954	3.51988	2.77627	3.27745	3.22641	3.20133	2.82738	2.9338	2.76571	2.87883	2.86025	2.79445	3.22754	3.3204	3.26276	2.89197	2.99929	2.8206	2.97472	2.79527	3.00952	2.82797	3.13025	2.85488	2.66799	3.08723	3.10234	3.23152	2.81459	3.03943	2.98463	3.17049	3.07956	3.61561	3.5883	3.49243	2.82054	2.7757	2.87784	3.15175	2.67121	2.72364	2.79428	2.68537	2.43241	2.69598	3.02514	3.03711	3.14531	2.61805	3.321	3.12085	2.92203	3.36002	3.02657	2.98674	3.00521	2.98751	2.93026	3.14994	3.02424	2.78201	3.35714	3.09227
M3_145_M01_nEpE_071_1_4008428371_M3	HC_DC	DC	non-PH ILD	32.4	female	Graz	Heparin				3	training	0.982742	1.65748	1.64186	3.01251	1.93129	3.60901	2.57038	2.55845	2.9206	2.29787	2.51459	3.01605	2.49328	2.76814	3.05833	2.97871	2.83176	3.18157	2.70302	2.812	3.14481	2.8078	3.02639	3.04088	3.10367	2.64285	3.21594	3.01356	3.13649	2.52178	3.11998	3.05975	3.00707		2.63004	3.02132	2.90212	3.13268	2.79603	3.03693	2.66651	2.97327	3.26607	2.92606	3.34747	2.62629	2.98109	2.80126	2.87885	2.84384	2.63827	2.69122	2.71329	2.77649	2.93677	2.78501	2.71726	2.71214	2.68582	2.87001	2.89362	2.81953	2.78353	2.72593	2.71416	2.59736	2.54744	2.56019	2.57314	2.629	2.36241	2.41546	2.60733	2.33467	2.38741	2.68166	2.87335	2.67105	2.47573	3.17536	2.603	2.56614	2.44726	2.49846	2.60965	2.67765	2.75878	2.74266	2.36155	2.61913	3.22701	2.62744	2.60827	2.97151	2.70098	2.75913	2.75108	2.98715	2.84404	3.03994	2.81454	2.87941	3.01412	2.87056	3.11227	2.88396	2.76702	2.68081	2.44675	2.72715	2.58194	2.69248	2.45468	2.51245	2.72967	3.10855	3.07226	2.69176	2.88097	2.63976	2.72125	2.54473	2.60316	3.06926	2.99114	2.82317	2.67941	2.59813	3.01624	2.80547	2.82649	2.57114	3.0846	3.14176	2.84514	2.88555	2.60201	3.08104	2.86051	2.51334	2.56799	2.49106	3.18605	2.9962	2.7385	2.57032	2.66168	2.38153	2.55675	2.80994	2.91669	2.67547	2.82309	1.75219	3.0177	3.00027	3.03495	2.89726	2.4893	2.55288	3.048	3.03474	3.05785	3.06363	2.81847	2.99022	3.05233
M3_146_M01_nEpE_057_1_1001847577_M3	HC_DC	DC	non-PH COPD	19.4	female	Graz	Heparin	2	int-l		2	training	1.07094	1.79209	1.79785	2.83074	2.55573	2.59006	2.72617	2.71319	1.81857	2.90525	2.87492	1.76586	2.71706	1.60861	3.02248	2.98095	3.36321	2.94471	3.34279	3.31948	2.73959	3.08277	2.89932	2.99711	3.02784	3.53442	2.86377	3.09123	3.15365	2.67502	3.04537	3.00831	2.98604	2.05778	2.9748	2.85865	2.95737	2.92489	2.99438	2.92815	2.52541	2.87714	3.04659	2.92916	3.0673	2.47627	2.76694	2.77658	2.68753	2.75161	2.62629	2.71133	2.67746	2.63412	2.92452	2.62722	2.60804	2.64144	2.56053	2.78316	2.74666	2.64324	2.51884	2.65533	2.62058	2.60348	1.87264	2.62195	2.44939	2.4152	2.27804	2.24178	2.40352	2.20592	2.1074	2.7225	2.67225	2.54003	2.44261	2.81362	2.56787	2.48547	2.43055	2.38586	2.55179	2.70202	2.54772	2.71931	2.62354	2.50153	3.00845	2.47929	2.5232	2.79668	2.79527	2.81676	2.7552	2.81274	2.79805	2.75262	2.73701	2.72136	2.67577	2.60284	2.63286	2.6354	2.80165	2.56692	2.4689	2.38711	2.47428	2.35411	2.41873	2.65468	2.7926	3.20152	2.95757	2.75308	2.88132	2.8378	2.85217	2.88289	2.97957	3.17827	3.1586	2.78725	2.8161	2.89237	2.95173	2.77134	2.68076	2.51713	3.03697	3.08167	2.92847	3.07559	2.86755	3.21816	2.88247	2.66345	2.84971	2.68526	3.01818	1.7098	2.49738	2.61805	2.58298	2.4771	2.62694	3.09768	2.67521	2.74387	2.70198	3.31608	2.95147	3.06987	3.17867	2.87827	2.53256	3.10237	3.10087	3.02589	3.06376	3.02243	2.81937	3.00828	2.78404
M3_147_M01_nEpE_077_1_1001866910_M3_M5	HC_DC	HC	CTRL	23.7	male	Graz	Heparin					training	0.907156	1.52522	1.52543	2.2103	2.63174	2.41628	2.53243	2.65376	2.56865	2.38369	2.50192	2.53369	2.41918	2.86337	3.09911	2.97649	2.53976	3.06669	2.9941	3.15399	2.82678	2.82665	3.07985	3.01674	3.04836	2.38064	2.96434	2.81045	2.79527	2.38583	3.06358	3.08019	2.94981	2.75557	2.74319	2.87358	2.93227	2.89991	2.84423	3.04803	2.51888	3.07664	3.19255	2.92908	3.26957	2.52421	2.50488	2.69087	2.47664	2.52124	2.80673	2.64419	2.70368	2.48256	2.88097	2.83838	2.76667	2.53991	2.62263	2.71364	2.8844	2.72578	2.72733	2.51593	2.52835	2.72807	2.68211	2.58917	2.42889	2.42155	2.32431	2.29155	2.5179	2.26686	2.29029	2.69195	2.43962	2.40013	2.61183	3.1813	2.64693	2.58458	2.39982	2.48875	2.55402	2.5706	2.72093	2.68138	2.63218	2.64007	3.10168	2.71046	2.61298	2.58694	2.80776	2.75184	2.78048	2.74123	2.73729	2.80467	2.73038	2.63488	2.73557	2.81005	3.03773	2.61666	2.49553	2.38041	2.4144	2.50267	2.51773	2.67649	2.59458	2.65948	2.73311	2.67746	2.41755	2.35063	2.1821	2.27579	2.38409	2.44434	2.41259	3.05557	2.75389	2.364	2.50122	2.50693	2.61193	2.49964	2.36319	2.67969	3.08049	3.12075	2.7799	3.15655	2.79929	3.06099	2.85743	2.57191	2.56798	2.50669	3.0107	2.7404	2.62429	2.58695	2.32502	2.41803	2.77333	3.11182	2.71668	2.20725	2.68513	2.07862	2.87608	3.09135	3.02875	2.97191	2.41993	2.7007	2.90827	3.16503	3.00238	3.10906	2.75659	2.47335	2.86102
M3_148_M01_nEpE_110_1_4004623905_M3_M5	HC_DC	HC	CTRL BioPersMed	26.4	female	BioPersMed	EDTA					training	0.964103	1.60702	1.60404	3.21505	2.25141	1.06666	2.11041	2.313	1.79501	1.46339	1.36969	2.357	2.00273	2.85012	2.94603	2.67771	2.5963	3.00397	2.78255	2.98397	2.98055	2.87706	3.1256	3.06053	3.11973	2.03281	3.10121	2.7553	2.76064	2.7261	2.59866	3.00423	3.00017	3.23461	2.5806	2.98848	2.82596	2.84924	2.69379	2.86516	2.89044	3.01457	3.12379	2.83298	3.13292	2.21014	2.24093	2.51003	2.29561	2.32646	2.39145	2.36057	2.51549	2.55006	2.8706	2.26864	2.40804	2.41361	2.50812	2.72102	2.31639	2.30468	2.36375	2.43561	2.46439	2.42334	2.13702	2.45657	2.05832	1.71307	1.68713	1.78339	2.01622	1.63671	1.89834	2.43257	2.2602	2.20385	2.23826	3.1054	2.18927	2.28796	1.98915	2.22871	2.38394	2.48869	2.38072	2.59373	2.771	2.44229	2.472	2.44075	2.16171	2.45935	2.59613	2.53124	2.63971	2.35567	2.32514	2.40524	2.40272	2.26829	2.21531	2.29386	2.87638	2.23865	2.55556	2.50937	2.42101	2.33024	2.33351	2.37088	2.24566	2.25569	2.49316	2.91883	2.80039	2.56912	2.47944	2.28352	2.20199	2.17923	2.06758	3.14925	2.79989	2.49416	2.34161	2.10679	2.71155	2.36316	2.44189	2.35995	2.99617	2.93978	2.87922	3.00172	2.82878	3.2528	2.89939	1.68457	2.14308	2.21569	2.80426	2.04148	2.00738	2.47572	2.18084	3.53954	2.39241	3.16727	2.88475	2.40346	2.41082	2.41831	2.92956	3.07235	3.05267	2.91874	2.50154	2.87694	2.58504	3.11852	2.81645	2.94714	3.1374	2.82815	2.81316
M3_149_M01_nEpE_020_1_4012759025_M3	PH	PH	PH II LV	25.4	female	Graz	Heparin	3	int-h	2	2	training	1.14555	1.89143	1.88465	3.91255	4.3013	1.41157	3.04364	2.8973	3.27085	3.15091	3.16352	2.5147	3.15532	3.30701	3.13629	2.97766	2.45635	3.03061	2.91003	3.06158	3.055	3.40728	3.02106	2.8834	3.03948	3.09102	3.0705	3.37064	3.43837	2.88957	3.03455	3.15105	3.10707	2.38518	3.11951	3.17035	3.11125	3.13421	2.80508	3.20825	3.1846	3.08187	3.01699	3.13248	2.91971	3.19653	2.99325	2.73663	2.99732	2.78077	2.85699	2.83499	2.62109	2.60274	3.26292	2.87683	2.64964	2.65325	2.63909	2.62521	2.96807	2.8665	2.75898	2.73279	2.56059	2.87354	2.79912	2.81764	2.89069	2.86342	3.04713	2.89069	3.11731	2.86778	2.9297	2.82144	2.91129	2.88853	2.79574	2.93223	2.88429	2.68382	2.80988	2.83566	2.75377	2.66965	2.84277	2.6887	3.04567	2.56674	3.23193	2.68648	3.03183	3.06193	2.92757	2.90732	2.70061	3.11566	2.88708	3.16152	2.94013	3.0187	2.98658	2.93141	3.44397	2.95406	3.34649	3.17878	3.18729	2.98431	3.08544	2.98636	3.18125	3.27834	3.06275	3.12083	3.11705	3.16607	2.97616	3.10004	3.00973	3.16109	3.1713	3.05899	2.96828	3.11042	2.92271	3.06084	3.14651	2.97795	2.88116	3.00098	3.11548	3.03641	3.37232	3.04139	3.54141	3.47113	3.38084	3.18073	3.07948	3.06834	3.18427	2.77424	3.40273	2.71685	2.92699	2.62619	2.70362	3.16613	3.23714	3.05799	2.85194	3.13344	3.06698	2.98921	2.48929	3.16628	2.8766	3.29874	3.24563	2.84666	3.13289	3.13792	2.90811	3.31765	3.04362
M3_152_M01_nEpE_037_1_1001871187_M3	PH	PH	PH III Lung	30.7	female	Graz	Heparin				3	training	1.07618	1.78903	1.81238	2.79342	2.50036	2.86347	2.95927	3.1693	2.24623	3.17325	2.99404	3.23113	2.72327	2.78368	3.13152	3.18291	2.11187	3.0216	3.77884	3.58153	2.95576	3.13337	3.17772	3.08938	2.91762	2.49197	2.81825	2.99445	3.12601	2.58734	3.09354	3.12989	3.11435	2.50125	2.96388	2.94094	2.85894	2.83713	2.98009	3.27008	2.51544	2.79565	3.13151	2.72314	3.21347	2.81556	2.45354	2.25819	2.58649	2.31064	2.58827	2.53612	2.86736	2.43122	3.06266	2.70507	2.92416	2.63291	2.66587	2.80767	2.92273	2.81756	2.7856	2.57802	2.31851	2.3469	2.57317	2.43134	2.32949	2.32612	2.3441	2.86609	2.54576	2.95195	3.02399	2.52955	2.31876	2.21624	2.16634	2.90778	2.54127	2.72312	2.62886	2.7002	2.74078	2.77415	2.93829	2.92175	2.01818	2.80224	3.03792	2.73612	2.8294	2.65805	2.6878	2.58923	2.87988	2.52059	2.71083	2.51976	2.7076	2.42645	2.72917	2.88782	2.16469	2.54988	3.2335	2.87542	2.50528	2.75346	2.58257	2.78295	2.58067	2.52392	2.85905	3.74855	3.973	2.92652	2.96281	2.68313	2.79148	2.76552	2.87176	3.19971		3.86136	3.02199	3.02565	3.47001	2.84107	2.67759	2.78675	3.08105	3.15985	3.08409	3.09181	3.17561	3.28778	3.21713	2.68303	3.20206	3.04707	2.85572	2.09803	2.91257	2.29829		2.45536	2.48323	3.33901	2.86211	2.6943	2.20471	2.89526	2.7768	3.20574	2.48412	2.83999	2.78187	2.80113	2.86992	3.20219	3.05645	3.12602	2.7043	3.10107	2.6751
M3_153_M01_nEpE_080_1_1001865885_M3_M5	HC_DC	HC	CTRL	29.7	male	Graz	Heparin					training	0.750167	1.29772	1.27805	2.72905	2.68155	1.44766	2.276	2.51078	1.98937	1.54351	1.89324	2.32872	2.15982	2.59815	2.98753	3.02532	3.02713	3.06742	2.81525	2.69929	3.14873	2.85139	3.034	3.13675	3.12374	2.49639	3.09141	3.0465	2.9437	2.46229	2.95305	2.92331	2.98958	2.81677	2.70622	3.12845	2.94107	2.98148	2.93002	2.97656	3.42201	3.08985	2.96973	3.00999	2.88921	2.50591	2.59871	2.89022	2.45858	2.76503	2.6421	2.5628	2.7586	2.94195	2.89731	2.48377	2.64088	2.73496	2.56427	3.00434	2.66031	2.62654	2.4515	2.52566	2.86956	2.68075	2.45066	2.64142	2.47595	2.55142	2.4906	2.44169	2.75401	2.54782	2.22658	2.88923	2.841	2.78	2.8976	3.11127	2.77787	2.8898	2.81141	2.59441	2.54376	2.66987	2.51194	2.61012	2.68399	2.41868	2.59031	2.46995	2.38278	2.60297	2.74378	2.68512	2.83069	2.26726	2.34451	2.23792	2.28959	2.17199	2.34164	2.28248	3.16855	2.23011	2.37671	2.21138	2.33433	2.23524	2.34473	2.38527	2.37869	2.50069	2.41955	2.61412	2.24974	2.33504	1.83073	2.11613	2.02209	2.18791	1.91345	2.89342	2.62486	2.25265	2.16127	2.22636	2.51259	2.32062	2.48745	2.33744	3.07257	2.95036	2.82197	3.04376	2.89317	3.06911	2.77467	1.74963	2.26442	2.30276	3.18828	2.64942	2.05343	2.88238	2.91151	2.35299	2.94889	2.83822	2.80245	2.05782	3.08649	2.90805	3.0396	3.05163	2.80008	3.02824	2.49256	2.85792	2.99058	3.21345	2.99736	2.98515	2.7841	2.59026	2.89249
M3_154_M01_nEpE_050_1_1001872461_M3	PH	PH	PH IV CTEPH	23.5	male	Graz	Heparin	1	low	3	2	training	1.10904	1.87127	1.86548	2.89855	2.80232	2.51957	2.62571	2.62529	2.27881	2.35111	2.53649	1.40399	2.5795	2.55365	2.92786	3.11669	3.01323	3.05502	3.71423	2.83093	2.99878	2.86318	2.70329	3.03654	3.13785	2.53938	3.08189	3.10656	3.12628	2.42623	3.47229	2.93529	2.91773	1.79324	3.21021	2.93611	2.83737	3.11791	2.95735	2.87294	2.59106	2.80954	3.20261	3.05419	3.27125	2.42504	2.32644	2.41153	2.43674	2.39232	2.43987	2.34611	2.3495	2.45687	3.08941	2.35482	2.31903	2.37279	2.51282	2.65899	2.35016	2.43835	2.51371	2.46349	2.3384	2.4715	2.07287	2.48293	2.23005	2.17414	2.26948	2.36	2.54412	2.13142	2.45286	2.42922	2.41401	2.37671	2.45163	2.87218	2.48635	2.38308	2.42778	2.70281	2.38306	2.41565	2.52599	2.50379	2.51779	2.32832	3.0766	2.33608	2.42681	2.6112	2.60219	2.51296	2.4726	2.39986	2.33375	2.52566	2.49166	2.34318	2.40068	2.63513	2.80195	2.48552	2.63112	2.508	2.4731	2.30902	2.41955	2.30231	2.32514	2.51861	2.65782	3.17041	2.91184	2.80705	2.76379	2.70451	2.699	2.69612	2.79145	3.17303	3.15205	3.02884	2.77142	2.69332	3.08694	2.81335	3.01595	2.67475	2.99749	3.0764	2.84214	3.06265	2.62636	3.03888	2.90703	2.713	2.55837	2.61709	3.1996	1.82132	2.58297	2.47815	2.1981	2.37441	2.39179	3.13088	3.1268	2.76054	2.33788	1.97268	3.05594	3.02126	2.55125	3.18788	2.87806	2.92142	3.14871	2.98469	3.09496	2.94353	3.10946	2.97175	3.11633
M3_155_M01_nEpE_009_1_4006500161_M3	PH	PH	IPAH	21.1	female	Graz	Heparin	3	int-h	1	3	training	1.13433	1.90975	1.88072	2.95265	3.69964	2.57494	3.14274	3.02958	3.27388	3.21336	3.28859	1.76603	3.25004	3.00619	2.91174	2.78314	2.08008	2.994	3.03729	2.8546	2.79525	3.00351	2.60711	2.88052	2.99173	2.53069	2.94971	3.04313	3.19164	2.4945	3.118	2.93595	2.92818	2.43338	3.07351	3.03683	2.9766	3.18616	2.94956	2.83782	3.27379	2.89938	2.93713	3.08864	2.93201	2.74922	2.90764	2.81006	2.78943	2.85273	2.73442	2.75245	2.73178	2.85478	3.0627	2.74232	2.75596	2.85309	2.47649	2.91743	2.90038	2.85429	2.56929	2.72694	2.74743	2.69865	2.62244	2.72597	2.7468	2.94961	3.01485	3.07203	3.16834	3.13111	2.7454	2.75347	2.99134	2.86603	2.84608	2.87727	2.90391	2.88403	3.03141	2.71048	2.71727	2.69331	2.67224	2.608	2.82293	2.62917	3.07763	2.70022	2.74081	2.8505	2.65544	2.77432	2.75546	3.12355	3.02352	3.131	2.98633	3.05369	2.96098	2.752	3.05289	3.08025	3.62101	3.19582	3.19702	2.74506	3.00144	2.75764	3.0102	3.00943	2.8113	3.32267	3.37097	3.38781	3.05387	3.15812	2.88748	3.13751	2.90802	2.89253	3.03459	3.16712	2.86843	2.91799	3.17717	3.10287	3.44078	2.64218	2.9614	3.01545	2.91778	2.99907	3.75424	3.61869	3.4932	2.95054	2.91971	3.02485	3.26156	2.82494	2.76362	2.81885	2.95601	2.25147	2.71904	2.99786	3.19565	3.28159	2.83612	2.96027	3.09603	2.90462	3.2969	2.95727	3.28598	2.95041	2.85705	2.69534	3.07311	2.93284	2.87448	3.15522	3.16416
M3_156_M01_nEpE_117_1_1001812790_M3_M5	HC_DC	HC	CTRL BioPersMed	29.4	male	BioPersMed	EDTA					training	0.95573	1.61362	1.60816	2.30086	1.4343	0.99316	2.51784	2.54412	2.61623	2.63846	2.48521	2.47698	2.35879	2.58644	2.93946	2.53005	2.95578	2.86069	2.80289	3.00745	2.88829	2.87632	2.98498	3.14151	3.03844	2.09792	3.1166	2.74518	2.81078	2.82225	2.58538	2.9251	3.14435	3.45178	2.68008	2.91903	2.8247	2.86923	3.09073	2.89346	2.29331	3.06163	3.11096	2.94118	3.12211	2.7178	2.39722	2.83647	2.56733	2.7239	2.79087	2.72873	2.70301	2.69763	2.8576	2.68998	2.62994	2.65125	2.74948	2.78713	2.49014	2.69392	2.7116	2.68917	2.7779	2.80646	2.52583	2.812	2.56353	2.35646	2.53585	2.3619	2.66852	2.25405	2.38962	2.84137	2.55709	2.541	2.70364	2.93946	2.61192	2.55988	2.50829	2.56108	2.69647	2.67844	2.74868	2.70135	2.90128	2.56762	2.97084	2.64952	2.66148	2.59297	2.874	2.77834	2.73521	2.73505	2.95492	2.88971	3.04568	2.93988	2.71078	2.83193	2.294	2.78823	2.50905	2.65167	2.67508	2.71876	2.7063	2.79298	2.71737	2.68105	2.78214	2.82628	2.62739	2.64753	2.45684	2.48139	2.56273	2.52513	2.50769	3.20532	3.01731	2.71024	2.7338	2.61136	2.90004	2.77742	2.65637	2.65401	2.8775	2.92814	3.07523	3.18125	2.72443	3.22512	2.97211	2.35431	2.48552	2.5289	2.80975	2.92074	2.68212	2.82993	2.48837	3.50904	2.84148	3.06453	2.97762	2.52759	2.75531	2.99725	2.94138	3.04836	2.49011	3.01976	2.55215	2.87243	3.22249	3.13979	2.90513	2.94881	3.19385	2.78924	2.78022
M3_159_M01_nEpE_075_1_1001872584_M3_M5	HC_DC	HC	CTRL	20.7	male	Graz	Heparin					training	0.689378	1.13199	1.1502	2.44595	2.12333	2.88773	2.16782	2.31535	2.38893	1.82566	1.77133	2.74327	1.65579	2.61563	2.96775	2.73107	3.00702	3.09081	2.61021	2.78912	3.16179	2.87207	2.82358	2.96453	3.00457	2.1209	2.90673	2.8211	2.89377	2.67424	2.81702	2.94101	2.87247	2.82995	2.77806	2.95781	3.01894	2.99663	2.94401	2.97771	2.91329	3.0413	3.08699	3.00738	3.12302	2.58449	2.50039	2.59627	2.62977	2.57284	2.73107	2.67096	2.63911	2.57247	2.86256	2.60613	2.5744	2.56209	2.41446	2.70334	2.6533	2.51742	2.36016	2.48291	2.5651	2.62312	2.55137	2.63118	2.46008	2.50733	2.44897	2.33177	2.56597	2.38278	1.97559	2.73222	2.66368	2.79318	2.8827	3.05855	2.84389	2.80713	2.69961	2.56749	2.59834	2.53472	2.49422	2.55772	2.68948	2.41288	2.58158	2.41688	2.41463	2.73988	2.73048	2.77382	2.71822	2.84039	2.60518	2.99144	2.75486	2.70538	2.60678	2.68598	2.71631	2.57868	3.13082	2.20943	1.98501	2.04389	2.14033	2.41089	2.373	2.61141	2.62611	2.24824	1.72175	1.95824	1.51139	1.74753	1.76781	1.88748	1.91297	2.58008	2.08163	1.82692	1.86839	2.03249	2.12415	1.7255	1.9229	2.14334	2.99462	2.96041	2.83504	3.10886	3.16892	3.08544	2.77306	1.85605	2.03538	2.06748	3.06757	3.05648	2.50888	2.694	2.68388	2.34023	2.76457	2.66647	2.54813	1.43953	2.74322	3.70419	2.97054	2.96969	2.5748	3.02324	2.12727	3.04569	2.82813	2.98402	3.08872	2.97729	2.98547	2.39224	3.04333
M3_160_M01_nEpE_026_1_4012786096_M3	PH	PH	PH III Lung	27.7	male	Graz	Heparin	2	int-l	3	1	training	1.04543	1.75457	1.74748	3.20547	2.83798	3.53231	3.01151	2.86207	3.01064	3.31053	3.16954	3.17651	2.94313	1.83557	3.09603	3.2258	2.44434	2.92439	3.04703	3.16863	2.8639	2.90711	3.36893	3.0054	3.06221	2.46245	2.9482	2.98849	3.11156	2.99149	3.23829	3.10157	3.0593	2.98943	2.69597	3.07393	2.90644	2.87642	2.87745	3.16819	2.41808	3.00535	3.03954	2.90347	3.05585	2.6178	2.81396	2.86687	2.78664	2.76643	2.66934	2.77858	2.77933	2.86751	2.90417	2.49087	2.51326	2.65913	2.43462	2.70284	2.71319	2.54529	2.21327	2.39769	2.60934	2.72423	2.91096	2.61231	2.85358	3.15335	3.14512	3.07621	3.23861	2.97703	2.79491	2.85291	2.85102	2.89836	2.98116	3.16722	2.90603	2.82501	2.8285	2.59834	2.69096	2.84793	2.64952	2.74661	2.60694	2.56876	3.02869	2.5389	2.51261	2.7488	2.89057	2.82505	2.81128	2.78656	2.68554	2.7799	2.78161	2.77522	2.68018	2.7161	3.51053	2.66723	3.44948	2.90016	2.65478	2.45722	2.43349	2.4174	2.3015	2.6311	2.77448	2.77425	2.88695	2.90544	2.78408	2.83096	2.83493	2.83858	3.04199	2.50102	2.72323	2.99723	2.86427	3.05846	2.90651	2.92179	2.72358	2.56981	3.10206	3.02672	3.11496	3.02106	3.24148	3.16017	3.04909	3.0712	2.90966	2.8183	3.04581	2.36683	2.72139	2.63706	2.77091	2.56349	2.63346	2.58037	2.60992	2.99393	2.89262	3.3021	3.14108	3.09186	3.03611	2.92696	3.03647	2.69114	3.11935	2.97493	2.9052	3.10067	2.65773	3.29074	2.69544
M3_161_M01_nEpE_056_1_4010045685_M3	HC_DC	DC	non-PH COPD	22.8	female	Graz	Heparin	1	low	4	2	training	0.951238	1.58256	1.58325	3.04554	2.46266	2.30407	2.76648	2.7612	2.79036	2.38516	2.50115	2.5207	2.95907	2.57778	2.95879	3.10191	3.20003	3.08057	2.82326	3.21183	2.96532	2.89163	3.12332	2.88189	2.84114	3.86186	3.08492	2.87614	2.97973	2.80941	3.18292	2.95695	2.94478	2.52557	2.80753	3.10019	3.00873	3.15027	2.98182	2.90668	2.93473	3.0349	3.00065	2.94228	3.09382	3.09495	3.16428	3.38792	3.13054	3.25677	3.24065	3.23321	3.06056	2.97491	2.93755	3.17346	2.96681	3.05477	3.07836	2.9609	2.96052	3.05797	3.06263	3.09965	3.13686	3.3583	3.1817	3.32583	3.10627	3.09166	3.20315	2.88885	3.22014	2.87882	2.81454	3.04895	3.01594	3.04034	3.11538	3.15894	2.96266	2.81287	2.94904	2.87681	3.13976	3.18346	3.10965	3.13978	2.81422	3.18089		3.09299	2.87057	3.0883	3.28905	3.26034	3.08993	3.07835	3.09159	2.97379	2.98186	3.07113	3.02252	2.93159	2.9578	3.03425	2.97128	3.05613	3.13479	3.0066	3.10119	3.12052	3.17436	3.31039	3.04698	3.00696	2.97815	3.03333	2.82689	2.95158	2.90241	2.99163	2.76997	2.91906	2.86596	2.846	2.84985	2.76764	2.78073	2.84352	2.68361	2.85929	2.91778	2.98428	3.03439	3.08154	3.04786	3.23633	3.23365	2.55614	2.68223	2.81182	3.06248	2.68336	2.86924	3.15391	3.1317	2.16387	3.15138	3.14077	3.13492	2.84946	3.22447	3.27334	3.01417	3.10776	2.87535	2.96535	2.59748	3.04867	2.7418	3.10463	3.10973	2.95215	3.13414	2.76651	2.99414
M3_162_M01_nEpE_120_1_1001812778_M3_M5	HC_DC	HC	CTRL BioPersMed	20	female	BioPersMed	EDTA					training	1.05935	1.75956	1.76595	1.80971	1.94678	0.413882	2.62999	2.82865	2.47184	2.62192	2.63554	2.60643	2.53135	1.89933	2.93168	2.52907	2.63594	2.78144	3.34806	3.12654	2.92779	2.82715	3.00001	2.96991	2.9563	2.07948	2.91936	2.77613	2.8037	2.68788	2.4133	2.92619	2.96562	3.2158	3.0551	2.77178	2.73342	2.66435	2.70932	2.82313	2.66634	2.89776	3.06716	3.06876	3.13542	2.58081	2.43794	2.43547	2.50666	2.45504	2.42397	2.41386	2.75007	2.55704	2.95095	2.27396	2.56719	2.52505	2.55882	2.78254	2.48421	2.35676	2.37367	2.42593	2.52578	2.43033	2.56197	2.43257	2.63885	2.37298	2.32817	2.46753	2.5409	2.23456	2.40055	2.70672	2.56746	2.51955	2.53267	2.78029	2.37019	2.64409	2.31355	2.42183	2.60058	2.58926	2.65347	2.55842	2.71696	2.52803	2.74076	2.53312	2.57484	2.751	2.79555	2.65088	2.94812	2.54632	2.6039	2.5428	2.64339	2.45801	2.61077	2.78206	2.35894	2.52887	2.50705	2.67429	2.64171	2.84526	2.72559	2.851	2.7173	2.65713	2.72229	3.09538	2.82262	2.67003	2.83559	2.69252	2.78046	2.69532	2.81574	3.24365	3.2162	2.74454	2.83911	2.79757	2.99549	2.78909	2.74747	2.71636	2.97465	3.06975	2.92625	3.10493	2.67472	3.13392	2.8992	2.73464	2.79917	2.69681	2.66882	2.78096	2.68694	2.56056	2.35624	3.47979	2.55286	3.30022	2.88313	2.7187	2.47858	2.91087	2.78142	3.00527	2.5491	2.98057	2.7051	2.8207	2.91019	3.01479	2.80937	2.93156	2.9221	2.58721	2.78495
M3_163_M01_nEpE_096_1_4012783122_M3	HC_DC	DC	non-PH ILD	29.4	female	Graz	Heparin	1	low		2	training	0.914695	1.54621	1.53118	2.85191	2.7944	3.26028	2.60087	2.68293	2.53589	2.47087	2.56105	2.4575	2.62872	2.50218	2.93391	3.11804	3.19798	3.04005	2.58139	2.53833	2.64604	2.92456	3.04859	2.86545	3.08338	2.34665	2.91508	2.95784	3.15344	2.32549	2.61723	2.91818	2.86629	3.02474	2.76248	2.99636	2.95019	3.04333	2.90977	2.93943	2.4637	2.88584	3.03954	2.75348	3.08013	3.06037	2.94025	3.09983	3.02121	2.92915	3.09268	3.03858	2.93972	2.881	3.02109	3.22076	3.13608	3.06169	2.83924	2.93128	3.05609	3.1258	3.07138	3.08846	3.06598	3.05695	2.86788	3.10921	2.9994	2.897	2.75684	2.67578	2.95779	2.6392	2.50167	2.96025	2.88615	2.97899	2.78543	3.10298	2.8384	2.84054	2.85292	2.63616	3.02748	3.11214	3.06739	3.11932	2.61217	3.21807	1.69046	3.11098	3.07217	3.08209	2.90472	3.09264	2.97118	3.03677	2.80534	3.06848	2.88748	2.89559	2.89506	2.93901	2.55958	3.08837	2.92607	2.80856	2.84742	2.73502	2.85576	2.84383	2.82003	2.90651	3.02471	3.01563	2.93749	2.83652	2.66137	2.73557	2.70704	2.74821	2.50207	2.72729	2.94456	2.75752	2.66362	2.54114	2.89864	2.79519	2.66826	2.58126	2.98984	3.08574	3.23321	3.10257	3.06262	3.2975	3.08223	2.51857	2.545	2.5763	3.12264	3.39503	2.85174	3.17968	3.02337	2.20445	3.15015	3.04678	2.95367	2.6223	3.08218	3.16203	2.79005	2.94455	2.86847	2.93468	2.53602	3.1564	2.76219	2.95921	3.09544	2.94303	2.63698	2.69675	3.02277
M3_166_M01_nEpE_113_1_4006612406_M3_M5	HC_DC	HC	CTRL BioPersMed	23.4	male	BioPersMed	EDTA					training	0.925667	1.55412	1.53356	1.78886	0.535605	0.23187	2.21673	2.31738	2.19592	1.90907	1.89451	2.79316	1.94768	2.52008	3.03255	2.60735	2.5815	2.89277	2.79736	2.79236	2.76057	2.93256	3.09786	2.96786	3.0894	2.41828	3.08074	3.00792	2.81568	2.84072	2.65813	3.04056	2.98666	3.16539	2.77964	2.96887	2.82701	2.73575	2.91099	3.03042	3.31956	3.1258	3.07867	3.12459	3.11245	2.51528	2.58213	2.63285	2.54983	2.65099	2.53155	2.51826	2.52617	2.76079	2.95349	2.49248	2.45402	2.523	2.59952	2.82501	2.39792	2.43668	2.52194	2.54344	2.58636	2.51082	2.4075	2.47882	2.29483	2.041	2.12702	2.10656	2.49209	1.73901	2.19728	2.60301	2.60292	2.47287	2.44583	2.95929	2.44996	2.42759	2.27103	2.44265	2.45985	2.48209	2.52676	2.52979	2.98438	2.34357	2.6068	2.49957	2.51284	2.68106	2.63173	2.62673	2.60755	2.51527	2.48696	2.56644	2.57253	2.48431	2.47662	2.59913	2.50355	2.48483	2.47091	2.32398	2.29797	2.36417	2.36118	2.50767	2.407	2.41146	2.61976	2.90213	2.63056	2.4497	2.456	2.24741	2.29935	2.23619	2.27978	3.15255	2.99505	2.50343	2.37172	2.27411	2.76563	2.52792	2.57504	2.4849	2.9704	3.05389	3.19163	3.29049	2.95627	3.43252	2.95139	2.24444	2.11663	2.27858	2.92615	2.44953	2.45198	2.49878	2.41727	3.53934	2.55083	3.06712	2.83535	2.37689	2.56761	3.45778	3.00902	3.05677	2.58865	3.04975	2.66572	2.90643	2.80908	3.04461	2.93882	3.02557	3.15794	2.65858	2.77245
M3_167_M01_nEpE_081_1_1001865998_M3_M5	HC_DC	HC	CTRL	20.5	male	Graz	Heparin					training	0.63968	1.12754	1.08642	3.08146	2.7039	2.96297	1.84475	2.15574	2.38623	1.43758	1.32018	2.05543	1.40604	2.45045	2.90982	2.93733	2.74354	3.08187	2.59314	2.9926	2.97968	2.97197	2.70627	2.98276	3.00836	2.45551	3.08934	2.72963	3.10423	2.32772	2.98327	2.91701	3.02082	2.86906	2.73243	3.03208	3.07577	2.93406	2.80902	2.94355	2.62411	3.06607	2.93742	2.99108	2.92575	2.63751	2.57375	2.93445	2.55376	2.65748	2.64614	2.52397	2.66382	2.88185	3.0282	2.47976	2.60905	2.65211	2.76208	2.89282	2.38887	2.55515	2.72188	2.64615	2.76266	2.57843	2.40512	2.51821	2.62239	2.54044	2.59037	2.50482	2.90439	2.19432	2.6229	2.76349	2.54118	2.69623	2.7479	3.07863	2.60772	2.77502	2.64514	2.82049	2.60493	2.65994	2.44695	2.58096	2.87293	2.46016	2.68311	2.5474	2.54014	2.65091	2.67148	2.64828	2.74939	2.46274	2.43913	2.53251	2.45656	2.3489	2.50675	2.49278	2.88766	2.43454	2.41114	1.92659	2.01612	1.93693	2.02295	2.08269	1.95649	2.26469	2.80779	2.13341	1.71557	2.0608	1.52063	1.65244	1.70479	1.66661	1.65882	2.88703	2.18085	1.94117	1.97607	1.73766	2.26242	2.30999	2.4673	2.25565	3.02754	3.04822	2.79057	3.12375	2.56441	3.00634	2.80086	2.00961	1.82	1.9195	3.20873	3.00819	2.44967	2.68757	2.50805	2.20502	2.81806	2.52408	2.53511	1.73134	3.00351	3.16015	2.89969	2.85611	2.20535	3.08432	2.50884	2.74443	2.52076	2.93325	3.09542	2.91943	2.8546	2.28595	3.08759
M3_168_M01_nEpE_018_1_4012782565_M3	PH	PH	PH II LV	18.8	female	Graz	Heparin	2	int-l	3	2	training	0.978072	1.6474	1.63175	3.16282	3.46962	2.17748	2.8196	2.78995	3.08329	2.50051	2.74144	2.60749	2.59123	2.67504	2.86066		3.99731	2.82668	2.5562	2.93391		3.30819	2.99813	2.83703	2.83346	3.5145	2.89632	3.34915	3.0273	2.87149	3.6627	2.87334	2.92375	2.8044	3.24458	3.32959	3.07276	3.00506			3.72644	2.77161	2.74232	2.58455	2.615	2.86474	2.62526	2.58343	2.758	2.77803	2.87138	2.80268	2.688	2.63066		2.79353	2.73897	2.75271	2.54675	2.79026	2.91039	2.83495	2.64304	2.70893	2.71151	2.76657	2.79372	2.85026	2.70794	3.03397	2.86195	2.70812	2.91312	2.7264	2.5818	2.77295	2.86609	2.99958	3.06588	3.07757	2.9775	2.93012	3.01155	2.80157	2.68322	2.77486	2.55263	2.55811	3.53929	2.46747	2.73956	2.67802	2.63165	2.84226	2.81142	2.86588	2.72377	2.82016	2.71188	2.78246	2.74892	2.83057	2.62857	2.61085	3.40544	2.77379	2.74358	2.81046	2.7864	2.85954	2.8332	2.87335	2.81082	2.87661	2.83681	2.52123	2.68897	2.83358	2.59844	2.6773	2.75493	2.70785	2.66893	2.46889	2.50684	2.77422	2.70533	2.58681	2.90375	2.83416	3.14156	2.41911	2.90278	3.02819	3.19362	2.91007	2.98473	3.19893	2.99748	2.6557	2.60277	2.58536	3.06996	2.97147	2.80472	2.86935	2.87959	2.67713	2.80439	2.46621	2.53708	2.74208	2.76783	2.20399	2.52152	2.66114	2.68635		2.80702		3.2898	2.79057	3.0077	2.87894	2.78666	2.9359	3.25079
M3_169_M01_nEpE_059_1_1001867157_M3	HC_DC	DC	non-PH COPD	17.6	male	Graz	Heparin					training	1.07725	1.79506	1.78383	3.2074	2.40134	2.65759	2.67218	2.85003	2.63668	2.67217	2.54613	1.81782	2.84688	2.35086	2.95688	3.31672	2.86431	3.02123	3.40952	3.45486	2.38541	2.78065	2.806	3.07322	3.00448	2.44434	3.02027	2.72804	3.07904	2.45376	3.39942	2.95305	3.02394	2.87304	2.99766	2.85381	2.80847	3.01427	3.1103	2.95052	2.54305	3.03928	3.18952	2.88613	3.17784	2.90817	2.55842	2.70444	2.71129	2.72543	2.7737	2.73815	2.81721	2.736	2.82832	2.61599	2.75748	2.75895	2.83517	2.84215	2.7922	2.71898	2.73188	2.82947	2.78686	2.88232	2.90058	2.85801	2.71804	2.65708	2.60605	2.58892	2.67983	2.15588	2.53296	2.77537	2.66432	2.73391	2.82539	2.76837	2.61252	2.72937	2.59081	2.72696	2.86582	2.85208	2.90438	2.87667	2.59106	2.89072	3.07452	2.91273	2.91533	2.75182	2.89171	2.78655	2.88741	2.88429	2.78576	2.85194	2.86327	2.86744	2.85139	2.98824	2.89676	2.93566	2.84376	2.9897	2.9762	2.88152	2.93193	2.86553	3.05283	3.06005	3.00696	3.19082	3.14178	3.08896	3.05905	2.93069	2.93718	2.94421	2.99889	3.24371	3.12726	3.01548	2.99489	2.80373	3.09069	3.08908	2.92929	2.81873	2.96243	3.00761	3.05776	3.19792	3.10603	3.41572	3.23661	3.13461	2.76891	2.76021	3.02622	3.01581	3.05263	2.89141	2.48474	2.16254	2.72678	3.24413	3.14368	2.98232	2.65721	2.99732	2.89851	3.04184	3.31281	2.9697	2.92482	2.81129	2.79518	3.15057	3.03295	2.97754	2.99968	3.08052	2.81695
M3_170_M01_nEpE_045_1_1001864916_M3	PH	PH	PH IV CTEPH	30.3	female	Graz	Heparin	3	int-h	1	3	training	1.06017	1.76672	1.77015	2.60571	2.71811	1.16174	3.41499	3.42688	2.27816	3.22027	3.35432	1.96795	3.47384	2.28254	2.91466	2.97629	2.93568	3.09965	3.1795	3.07722	2.31917	2.83079	2.61019	2.95194	3.19009	2.90732	3.02949	3.00084	3.00712	2.66673	2.76454	2.93246	2.95075	2.38001	3.24623	2.99838	2.89626	3.34961	2.92633	2.83391	2.78807	2.86093	2.71539	2.90159	2.69416	2.99885	3.12861	3.00083	3.02245	3.0404	2.9644	3.06778	3.2094	2.91077	2.97817	3.00903	3.18028	3.13227	3.25438	3.1654	2.7226	3.05522	3.19626	3.1986	3.05925	3.04143	3.04047	3.08619	3.08533	3.12934	3.07553	3.44785	3.03347	3.43736	3.61656	3.08972	3.2124	3.0598	3.04494	2.94282	3.13761	3.2623	3.28182	3.38524	3.032	3.30185	3.19398	3.44262	2.63661	3.36983	3.25603	3.24335	3.15806	2.91832	2.98057	2.98777	3.20086	2.76556	2.75875	2.40071	2.68714	2.67908	2.88438	2.91705	3.34006	2.84399	3.558	3.33855	3.33146	3.25389	3.21479	3.06226	2.96289	2.9416	2.88695	3.2402	3.47399	3.42729	3.54895	3.44951	3.32562	3.29439	3.21619	2.85065	3.0421	3.33218	3.3121	3.30212	3.2299	3.27936	3.41922	3.27454	2.89798	2.80842	3.10681	2.94898	3.26537	3.23198	3.26868	2.76898	3.4758	3.46121	3.33536	2.93889	2.72432	3.15315	3.1031	2.44876	2.97829	2.99457	2.9047	3.45552	2.85487	2.55301	2.9591	2.91574	2.72699	2.97907	3.1962	2.95291	2.89516	2.84269	3.09999	2.93476	2.64322	3.14933	3.3004

### Sheet: val_Ravg_LOG_driftcorr
Recurrent_ID	class	HC_DC_PH	group	BMI	sex	sample_origin	sample_type	COMPERA2_code	COMPERA2_risk	FPHR4p_score	WHO_FC	cohort	MetabR.100001.R1_304_313_317_ov_266_238_243.LOG_QCRFSC_Peakarea_OEME	MetabR.100002.R2_304_313_314_317_325_ov_266_238_243.LOG_QCRFSC_Peakarea_OEME	MetabR.100003.R3_304_313_314_317_321_ov_266_238_243.LOG_QCRFSC_Peakarea_OEME	Metab_noROC.125.L-Cystathionine.LOG_QCRFSC_Peakarea_OEME	Metab_noROC.203.Taurodeoxycholate, Taurochenodeoxycholate.LOG_QCRFSC_Peakarea_OEME	Metab_noROC.21.Adenosine.LOG_QCRFSC_Peakarea_OEME	Metab_noROC.326.FFA C20:3 (Dihomo-g-linolenic acid, DGLA).LOG_QCRFSC_Peakarea_OEME	Metab_noROC.328.FFA C20:4 (Arachidonic acid, ARA).LOG_QCRFSC_Peakarea_OEME	Metab_noROC.344.FFA C22:0 (Behenic acid).LOG_QCRFSC_Peakarea_OEME	Metab_noROC.346.FFA C22:2 (Docosadienoic acid).LOG_QCRFSC_Peakarea_OEME	Metab_noROC.347.FFA C22:3 (Docosatrienoic acid, DTrE).LOG_QCRFSC_Peakarea_OEME	Metab_noROC.36.Ascorbic acid.LOG_QCRFSC_Peakarea_OEME	Metab_noROC.409.FFA C19:2 (Nonadecadienoic acid).LOG_QCRFSC_Peakarea_OEME	Metab_noROC.63.Cytidine.LOG_QCRFSC_Peakarea_OEME	Metab_MVA_UVA.108.Hexose.LOG_QCRFSC_Peakarea_OEME	Metab_MVA_UVA.110.Hexose mono-phosphate.LOG_QCRFSC_Peakarea_OEME	Metab_MVA_UVA.111.Hippuric acid.LOG_QCRFSC_Peakarea_OEME	Metab_MVA_UVA.113.Histidine.LOG_QCRFSC_Peakarea_OEME	Metab_MVA_UVA.116.Hydroxybutyric acid, a-Hydroxyisobutyric acid.LOG_QCRFSC_Peakarea_OEME	Metab_MVA_UVA.117.Hypoxanthine.LOG_QCRFSC_Peakarea_OEME	Metab_MVA_UVA.118.Indoxyl sulphate.LOG_QCRFSC_Peakarea_OEME	Metab_MVA_UVA.123.Kynurenine.LOG_QCRFSC_Peakarea_OEME	Metab_MVA_UVA.124.Lactic acid.LOG_QCRFSC_Peakarea_OEME	Metab_MVA_UVA.126.Leucine, Isoleucine.LOG_QCRFSC_Peakarea_OEME	Metab_MVA_UVA.128.Lysine.LOG_QCRFSC_Peakarea_OEME	Metab_MVA_UVA.134.Mannitol, Sorbitol.LOG_QCRFSC_Peakarea_OEME	Metab_MVA_UVA.136.Methionine.LOG_QCRFSC_Peakarea_OEME	Metab_MVA_UVA.141.N-Acetylputrescine.LOG_QCRFSC_Peakarea_OEME	Metab_MVA_UVA.157.Ornithine.LOG_QCRFSC_Peakarea_OEME	Metab_MVA_UVA.162.Oxoglutaric acid.LOG_QCRFSC_Peakarea_OEME	Metab_MVA_UVA.171.Pantothenic acid.LOG_QCRFSC_Peakarea_OEME	Metab_MVA_UVA.174.Pentose.LOG_QCRFSC_Peakarea_OEME	Metab_MVA_UVA.176.Phenylalanine.LOG_QCRFSC_Peakarea_OEME	Metab_MVA_UVA.177.Phosphocholine.LOG_QCRFSC_Peakarea_OEME	Metab_MVA_UVA.18.Acetylglycine.LOG_QCRFSC_Peakarea_OEME	Metab_MVA_UVA.183.Proline.LOG_QCRFSC_Peakarea_OEME	Metab_MVA_UVA.187.Pyroglutamic acid.LOG_QCRFSC_Peakarea_OEME	Metab_MVA_UVA.192.Serine.LOG_QCRFSC_Peakarea_OEME	Metab_MVA_UVA.202.Taurine.LOG_QCRFSC_Peakarea_OEME	Metab_MVA_UVA.213.Trehalose.LOG_QCRFSC_Peakarea_OEME	Metab_MVA_UVA.214.Trimethylamine-n-oxide (TMAO).LOG_QCRFSC_Peakarea_OEME	Metab_MVA_UVA.215.Tryptophan.LOG_QCRFSC_Peakarea_OEME	Metab_MVA_UVA.218.Uracil.LOG_QCRFSC_Peakarea_OEME	Metab_MVA_UVA.219.Uric acid.LOG_QCRFSC_Peakarea_OEME	Metab_MVA_UVA.220.Uridine.LOG_QCRFSC_Peakarea_OEME	Metab_MVA_UVA.230.PC 32:0.LOG_QCRFSC_Peakarea_OEME	Metab_MVA_UVA.231.PC 32:1.LOG_QCRFSC_Peakarea_OEME	Metab_MVA_UVA.232.PC 32:2.LOG_QCRFSC_Peakarea_OEME	Metab_MVA_UVA.233.PC 34:1.LOG_QCRFSC_Peakarea_OEME	Metab_MVA_UVA.234.PC 34:3.LOG_QCRFSC_Peakarea_OEME	Metab_MVA_UVA.236.PC 36:2.LOG_QCRFSC_Peakarea_OEME	Metab_MVA_UVA.237.PC 36:3.LOG_QCRFSC_Peakarea_OEME	Metab_MVA_UVA.238.PC 36:4.LOG_QCRFSC_Peakarea_OEME	Metab_MVA_UVA.239.PC 36:5.LOG_QCRFSC_Peakarea_OEME	Metab_MVA_UVA.24.ADMA.LOG_QCRFSC_Peakarea_OEME	Metab_MVA_UVA.240.PC 38:3.LOG_QCRFSC_Peakarea_OEME	Metab_MVA_UVA.241.PC 38:4.LOG_QCRFSC_Peakarea_OEME	Metab_MVA_UVA.242.PC 38:5.LOG_QCRFSC_Peakarea_OEME	Metab_MVA_UVA.243.PC 38:6.LOG_QCRFSC_Peakarea_OEME	Metab_MVA_UVA.244.PC 38:7.LOG_QCRFSC_Peakarea_OEME	Metab_MVA_UVA.245.PC 40:4.LOG_QCRFSC_Peakarea_OEME	Metab_MVA_UVA.246.PC 40:5.LOG_QCRFSC_Peakarea_OEME	Metab_MVA_UVA.247.PC 40:6.LOG_QCRFSC_Peakarea_OEME	Metab_MVA_UVA.248.PC 40:7.LOG_QCRFSC_Peakarea_OEME	Metab_MVA_UVA.249.PC 40:8.LOG_QCRFSC_Peakarea_OEME	Metab_MVA_UVA.252.PE 36:2.LOG_QCRFSC_Peakarea_OEME	Metab_MVA_UVA.254.PE 36:4.LOG_QCRFSC_Peakarea_OEME	Metab_MVA_UVA.255.PE 38:2.LOG_QCRFSC_Peakarea_OEME	Metab_MVA_UVA.256.LysoPE(16:0).LOG_QCRFSC_Peakarea_OEME	Metab_MVA_UVA.258.LysoPE(18:1).LOG_QCRFSC_Peakarea_OEME	Metab_MVA_UVA.259.LysoPE(18:2).LOG_QCRFSC_Peakarea_OEME	Metab_MVA_UVA.260.LysoPE(20:4).LOG_QCRFSC_Peakarea_OEME	Metab_MVA_UVA.261.LysoPE(20:5).LOG_QCRFSC_Peakarea_OEME	Metab_MVA_UVA.262.LysoPE(22:5).LOG_QCRFSC_Peakarea_OEME	Metab_MVA_UVA.263.LysoPE(22:6).LOG_QCRFSC_Peakarea_OEME	Metab_MVA_UVA.264.LysoPC(16:0).LOG_QCRFSC_Peakarea_OEME	Metab_MVA_UVA.265.LysoPC(16:1).LOG_QCRFSC_Peakarea_OEME	Metab_MVA_UVA.266.LysoPC(18:1).LOG_QCRFSC_Peakarea_OEME	Metab_MVA_UVA.267.LysoPC(18:2).LOG_QCRFSC_Peakarea_OEME	Metab_MVA_UVA.27.Alanine.LOG_QCRFSC_Peakarea_OEME	Metab_MVA_UVA.270.LysoPC(20:3).LOG_QCRFSC_Peakarea_OEME	Metab_MVA_UVA.271.LysoPC(20:4).LOG_QCRFSC_Peakarea_OEME	Metab_MVA_UVA.273.LysoPC(22:5).LOG_QCRFSC_Peakarea_OEME	Metab_MVA_UVA.274.LysoPC(22:6).LOG_QCRFSC_Peakarea_OEME	Metab_MVA_UVA.275.SM 34:1.LOG_QCRFSC_Peakarea_OEME	Metab_MVA_UVA.276.SM 34:2.LOG_QCRFSC_Peakarea_OEME	Metab_MVA_UVA.277.SM 36:1.LOG_QCRFSC_Peakarea_OEME	Metab_MVA_UVA.278.SM 36:2.LOG_QCRFSC_Peakarea_OEME	Metab_MVA_UVA.28.Allantoin.LOG_QCRFSC_Peakarea_OEME	Metab_MVA_UVA.280.SM 38:2.LOG_QCRFSC_Peakarea_OEME	Metab_MVA_UVA.281.SM 40:1.LOG_QCRFSC_Peakarea_OEME	Metab_MVA_UVA.282.SM 40:2.LOG_QCRFSC_Peakarea_OEME	Metab_MVA_UVA.284.SM 42:2.LOG_QCRFSC_Peakarea_OEME	Metab_MVA_UVA.286.PS 38:0.LOG_QCRFSC_Peakarea_OEME	Metab_MVA_UVA.287.PS 38:1.LOG_QCRFSC_Peakarea_OEME	Metab_MVA_UVA.288.PS 40:2.LOG_QCRFSC_Peakarea_OEME	Metab_MVA_UVA.289.PS 40:3.LOG_QCRFSC_Peakarea_OEME	Metab_MVA_UVA.291.PI 34:1.LOG_QCRFSC_Peakarea_OEME	Metab_MVA_UVA.292.PI 34:2.LOG_QCRFSC_Peakarea_OEME	Metab_MVA_UVA.293.PI 36:1.LOG_QCRFSC_Peakarea_OEME	Metab_MVA_UVA.294.PI 36:2.LOG_QCRFSC_Peakarea_OEME	Metab_MVA_UVA.295.PI 36:3.LOG_QCRFSC_Peakarea_OEME	Metab_MVA_UVA.296.PI 36:4.LOG_QCRFSC_Peakarea_OEME	Metab_MVA_UVA.299.PI 38:4.LOG_QCRFSC_Peakarea_OEME	Metab_MVA_UVA.3.1-Methylhistidine.LOG_QCRFSC_Peakarea_OEME	Metab_MVA_UVA.300.PI 38:5.LOG_QCRFSC_Peakarea_OEME	Metab_MVA_UVA.302.FFA C12:0 (Lauric acid).LOG_QCRFSC_Peakarea_OEME	Metab_MVA_UVA.303.FFA C14:0 (Myristic acid).LOG_QCRFSC_Peakarea_OEME	Metab_MVA_UVA.304.FFA C15:0 (Pentadecylic acid).LOG_QCRFSC_Peakarea_OEME	Metab_MVA_UVA.305.FFA C16:0 (Palmitic acid).LOG_QCRFSC_Peakarea_OEME	Metab_MVA_UVA.306.FFA C17:0 (Margaric acid).LOG_QCRFSC_Peakarea_OEME	Metab_MVA_UVA.307.FFA C18:0 (Stearic acid).LOG_QCRFSC_Peakarea_OEME	Metab_MVA_UVA.308.FFA C19:0 (Nonadecylic acid).LOG_QCRFSC_Peakarea_OEME	Metab_MVA_UVA.309.FFA C20:0 (Arachidic acid).LOG_QCRFSC_Peakarea_OEME	Metab_MVA_UVA.31.Alpha-Tocopherol.LOG_QCRFSC_Peakarea_OEME	Metab_MVA_UVA.310.FFA C12:1 (Lauroleic acid).LOG_QCRFSC_Peakarea_OEME	Metab_MVA_UVA.311.FFA C14:1 (Myristoleic acid).LOG_QCRFSC_Peakarea_OEME	Metab_MVA_UVA.312.FFA C15:1 (Pentadecenoic acid).LOG_QCRFSC_Peakarea_OEME	Metab_MVA_UVA.313.FFA C16:1 (Palmitoleic acid).LOG_QCRFSC_Peakarea_OEME	Metab_MVA_UVA.314.FFA C17:1 (Heptadecenoic acid).LOG_QCRFSC_Peakarea_OEME	Metab_MVA_UVA.315.FFA C18:1 (Oleic acid).LOG_QCRFSC_Peakarea_OEME	Metab_MVA_UVA.316.FFA C19:1 (Nonadecenoic acid).LOG_QCRFSC_Peakarea_OEME	Metab_MVA_UVA.317.FFA C20:1 (Eicosenoic acid).LOG_QCRFSC_Peakarea_OEME	Metab_MVA_UVA.318.FFA C12:2 (Dodecadienoic acid).LOG_QCRFSC_Peakarea_OEME	Metab_MVA_UVA.319.FFA C14:2 (Tetradecadienoic acid).LOG_QCRFSC_Peakarea_OEME	Metab_MVA_UVA.320.FFA C16:2 (Palmitolinoleic acid).LOG_QCRFSC_Peakarea_OEME	Metab_MVA_UVA.321.FFA C18:2 (Linoleic Acid, LA).LOG_QCRFSC_Peakarea_OEME	Metab_MVA_UVA.322.FFA C20:2 (Eicosadienoic acid).LOG_QCRFSC_Peakarea_OEME	Metab_MVA_UVA.324.FFA C16:3 (Hiragonic acid).LOG_QCRFSC_Peakarea_OEME	Metab_MVA_UVA.325.FFA C18:3 (a-Linolenic acid, ALA, or g-linolenic acid, GLA).LOG_QCRFSC_Peakarea_OEME	Metab_MVA_UVA.327.FFA C18:4 (Stearidonic acid).LOG_QCRFSC_Peakarea_OEME	Metab_MVA_UVA.329.FFA C22:6 (Docosahexaenoic acid, DHA).LOG_QCRFSC_Peakarea_OEME	Metab_MVA_UVA.333.FFA C3:0 (Propionic acid).LOG_QCRFSC_Peakarea_OEME	Metab_MVA_UVA.334.FFA C4:0 (Butyric acid).LOG_QCRFSC_Peakarea_OEME	Metab_MVA_UVA.335.FFA C6:0 (Caproic acid).LOG_QCRFSC_Peakarea_OEME	Metab_MVA_UVA.336.FFA C7:0 (Heptylic acid).LOG_QCRFSC_Peakarea_OEME	Metab_MVA_UVA.338.FFA C10:0 (Capric acid).LOG_QCRFSC_Peakarea_OEME	Metab_MVA_UVA.339.FFA C11:0 (Undecylic acid).LOG_QCRFSC_Peakarea_OEME	Metab_MVA_UVA.340.FFA C13:0 (Tridecanoic acid).LOG_QCRFSC_Peakarea_OEME	Metab_MVA_UVA.345.FFA C22:1 (Erucic acid).LOG_QCRFSC_Peakarea_OEME	Metab_MVA_UVA.348.FFA C22:4 (Adrenic Acid).LOG_QCRFSC_Peakarea_OEME	Metab_MVA_UVA.349.FFA C22:5 (Docosapentaenoic acid, DPA).LOG_QCRFSC_Peakarea_OEME	Metab_MVA_UVA.35.Arginine.LOG_QCRFSC_Peakarea_OEME	Metab_MVA_UVA.350.FFA C23:0 (Tricosanoic acid).LOG_QCRFSC_Peakarea_OEME	Metab_MVA_UVA.353.FFA C24:1 (Nervonic acid).LOG_QCRFSC_Peakarea_OEME	Metab_MVA_UVA.373.LysoPC(17:0).LOG_QCRFSC_Peakarea_OEME	Metab_MVA_UVA.374.LysoPC(17:1).LOG_QCRFSC_Peakarea_OEME	Metab_MVA_UVA.38.Aspartic acid.LOG_QCRFSC_Peakarea_OEME	Metab_MVA_UVA.381.LysoPC(18:0).LOG_QCRFSC_Peakarea_OEME	Metab_MVA_UVA.405.FFA C13:1 (Tridecenoic acid).LOG_QCRFSC_Peakarea_OEME	Metab_MVA_UVA.407.FFA C15:2 (Pentadedienoic acid).LOG_QCRFSC_Peakarea_OEME	Metab_MVA_UVA.408.FFA C17:2 (Heptadedienoic acid).LOG_QCRFSC_Peakarea_OEME	Metab_MVA_UVA.424.LysoPC(14:0).LOG_QCRFSC_Peakarea_OEME	Metab_MVA_UVA.44.Caffeine.LOG_QCRFSC_Peakarea_OEME	Metab_MVA_UVA.47.Carnitine.LOG_QCRFSC_Peakarea_OEME	Metab_MVA_UVA.6.2-Oxovaleric acid.LOG_QCRFSC_Peakarea_OEME	Metab_MVA_UVA.60.Creatine.LOG_QCRFSC_Peakarea_OEME	Metab_MVA_UVA.61.Creatinine.LOG_QCRFSC_Peakarea_OEME	Metab_MVA_UVA.79.FFA C20:5 (Eicosapentanoic acid, EPA).LOG_QCRFSC_Peakarea_OEME	Metab_MVA_UVA.85.Gluconic acid.LOG_QCRFSC_Peakarea_OEME	Metab_MVA_UVA.89.Glutamic acid.LOG_QCRFSC_Peakarea_OEME	Metab_MVA_UVA.9.3-Methyl-2-oxovaleric acid.LOG_QCRFSC_Peakarea_OEME	Metab_MVA_UVA.90.Glutamine.LOG_QCRFSC_Peakarea_OEME	Metab_MVA_UVA.92.Glyceraldehyd.LOG_QCRFSC_Peakarea_OEME	Metab_MVA_UVA.93.Glyceric acid.LOG_QCRFSC_Peakarea_OEME	Metab_MVA_UVA.94.Glycerol.LOG_QCRFSC_Peakarea_OEME	Metab_MVA_UVA.96.Glycine.LOG_QCRFSC_Peakarea_OEME
M5_008_M01_nEpE_137_1_294_M5	PH	PH	PAH	19.8	female	Regensburg	serum	1	low		2	validation	0.935898	1.56879	1.55874	3.16949	2.95336	3.26179	2.23775	2.35419	2.56524	1.89192	1.91417	2.63311	2.35119	3.67373	2.91945	2.72831	3.11616	3.08603	2.64779		2.89071	2.77822	2.8747	2.97511	3.08787	2.52599	3.12264	2.77819	3.01141	2.56572	2.88914	2.91543	2.977	2.92857	3.36989	3.23358	2.80534	3.3407	2.75739	2.79756	2.96166	2.94872	2.92443	2.85773	2.89814	2.77388	2.55493	2.50739	2.63566	2.59138	2.80895	2.70706	2.69862	2.5121	2.87657	2.62071	2.73448	2.68577	2.53968	2.79742	2.70138	2.69887	2.52727	2.61042	2.72702	2.68695	2.62727	2.83187	2.4142	2.47396	2.4398	2.33807	2.73195	2.15321	1.99953	2.66035	2.63226	2.67048	2.7703	3.09193	2.59125	2.63023	2.61903	2.38909	2.76489	2.78195	2.7396	2.83816	3.05423	2.74999	2.54644	2.72955	2.67305	2.65069	2.78591	2.73256	2.72254	2.52248	2.47647	2.60439	2.59079	2.63258	2.49276	2.65683	2.81679	2.65254	2.83994	2.66586	2.72416	2.50877	2.60483	2.58504	2.55027	2.46364	2.72881	3.12456	2.87236	2.74019	2.51438	2.45203	2.35684	2.42905	2.16327	3.10431	2.94317	2.52857	2.47385	2.24375	2.62161	2.55339	2.30434	2.18749	2.98307	2.95624	2.93272	3.12008	3.33924	3.41209	3.12665	2.19016	2.16349	2.22987	3.20747	2.61356	2.37896	2.72054	2.60515	2.11112	2.73434	3.00802	2.858	2.42428	2.4119	3.18355	2.89511	2.96528	3.02152	3.03107	2.17334	3.02589	2.56915	3.01056	3.12683	2.93848	2.79005	2.98571	3.33912
M5_007_M01_nEpE_161_1_16_M5	PH	PH	PAH	33.9	male	Zürich	Heparin	3	int-h		3	validation	0.951589	1.58822	1.55938	3.19655	2.12799	2.90765	2.32344	2.46268	2.58758	2.34397	2.33108	2.43562	2.3405	2.75717	2.96902	2.8104	3.20371	3.12235	2.90705	3.05754	2.9227	3.13599	2.99872	3.10625	3.1411	3.11047	3.06295	2.97098	3.36603	2.48994	3.12582	2.96914	3.02923	2.79129	2.82508	2.80659	3.06104	3.13121	2.99964	2.88121	3.50725	3.00464	3.11473	3.13636	3.17464	2.70789	2.51679	2.52228	2.65148	2.66116	2.72322	2.68942	2.71052	2.77292	3.06878	2.81458	2.7949	2.7419	2.60279	2.87486	2.749	2.79456	2.67036	2.64706	2.72487	2.74197	2.93708	2.7076	2.43293	2.42756	2.18381	2.34522	2.6002	2.19539	2.19283	2.68182	2.65173	2.66663	2.54837	3.05951	2.62895	2.67675	2.56806	2.44605	2.65098	2.69086	2.79917	2.7527	2.89971	2.73556	2.88013	2.75278	2.78379	2.68131	2.6343	2.70946	2.72384	2.69103	2.47743	2.86044	2.60443	2.50632	2.4372	2.60317	2.90194	2.53147	2.45249	2.44788	2.80313	2.4349	2.66871	2.56195	2.55775	2.49716	2.84474	2.6597	2.62518	3.01231	2.44726	2.5219	2.37631	2.42432	2.34324	2.77756	2.62332	2.51909	2.32827	2.27025	2.81148	2.55836	2.52587	2.28433	3.08385	2.97123	2.94169	3.06864	2.79782	3.09185	3.22898	2.3192	2.36249	2.30252	3.13456	2.56161	2.69101	2.69115	2.70959	2.55821	2.74864	2.61816	2.70077	2.3062	2.58199	3.44376	3.08698	3.01398	2.75483	3.15484	2.49707	3.27582	3.25438	3.00008	3.07206	2.96062	2.84372	2.68666	2.95128
M5_013_M01_nEpE_169_1_Ges_005_M5	HC_DC	HC	CTRL	20	female	Zürich	Heparin					validation	0.823185	1.38884	1.37414	2.87847	3.28839	4.10435	1.94213	2.0515	2.61726	1.64938	1.92325	2.69619	1.8315	2.53125	2.93563		3.189	3.06538	2.4624	3.53706	2.69386	2.9264	3.14383	3.02722	3.04107	2.58464	3.11202	2.81818	3.21906	2.46109	2.98988	2.9392	3.01303		2.71385	3.09755	3.20226	3.17621		3.33701	2.34317	2.98845	2.98611	2.99251	2.95145	2.64545	2.61303	2.59938	2.49854	2.52772	2.42475	2.46938	2.4972	2.55769	2.92851	2.42179	2.41789	2.45968	2.55581	2.77998	2.42558	2.39095	2.48888	2.60907	2.76549	2.53305	2.66834	2.54172	2.5149	2.46455	2.40635	2.27135	2.7523	1.80258	2.28011	2.72804	2.89498	2.70342	2.71813	3.18885	2.665	2.63233	2.52836	2.67132	2.42131	2.39036	2.41696	2.44756	3.16326	2.34705	2.64279	2.42239	2.44605	2.59702	2.52689	2.56963	2.55395	2.27571	2.21264	2.3538	2.24468	2.22738	2.12829	2.38162	2.36869	2.43808	2.29137	2.21873	2.35728	2.13259	2.26014	2.14807	2.15103	2.20096	2.39456	2.55036	2.41579	2.55477	2.13169	2.05768	1.9888	1.91116	1.896	2.95991	2.51086	2.26071	2.21574	1.84845	2.3868	2.32976	2.20073	2.16488	2.98618	2.94756	3.07068	3.10976	2.80424	3.25074	3.00357	2.22798	1.93325	1.93739	3.03849	2.3812	2.24818	2.79495	2.80899	3.5321	2.65219	2.6729	2.52203	2.15914	2.84763	3.56041	2.91561	2.90575	2.69357	2.94606	2.20608	2.99234	3.32974	2.95278	3.09641	2.93247	2.7853	2.68128	3.00124
M5_014_M01_nEpE_139_1_474_M5	PH	PH	PAH	28.1	male	Regensburg	serum	3	int-h		3	validation	0.727026	1.20077	1.20371	3.21067	2.24546	3.08465	2.04676	2.13487	1.71725	1.86918	2.08199	2.84298	2.1268	3.22697	3.14326	3.1863	3.67006	3.04281	2.72292	2.54564	3.46535	3.23717	3.2809	2.88632	3.00923	3.09851	2.80649	3.14252	3.00154	2.19506	3.15566	3.16813	2.85839	2.77035	2.77373	3.22422	3.05921	3.06608	2.67872	3.33092	3.63216	2.87461	2.77948	3.29152	2.85128	2.41445	2.66091	2.42821	2.70381	2.53462	2.49685	2.65282	2.64256	2.72628	3.14574	2.55892	2.5571	2.67999	2.63849	2.75195	2.55935	2.65343	2.59533	2.67757	2.63999	2.53551	2.59469	2.6442	2.43334	2.35722	2.2416	2.30398	2.49927	2.18553	2.14173	2.72838	2.72523	2.77032	2.59167	3.03389	2.71427	2.67549	2.66563	2.59219	2.43887	2.57824	2.4405	2.62825	3.25442	2.40823	2.24368	2.36829	2.34881	2.86855	2.69432	2.77933	2.75943	2.18239	2.01169	2.12409	2.00727	2.13081	2.2508	2.29419	3.10816	2.23817	1.99948	1.93796	2.09897	2.04745	2.21818	2.21604	2.28537	2.40916	2.75883	2.21571	2.04033	2.08303	1.81494	1.9988	1.98124	2.18002	1.93965	2.32772	2.05257	1.9168	1.83915	1.95324	2.1395	1.81553	1.8333	2.09407	3.17501	2.9843	2.8486	3.10518	2.72731	3.01533	2.75764	1.86625	1.98659	2.01217	3.08912	2.05528	2.07379	2.73969	2.86706	2.31223	2.60838	2.74783	2.25743	1.67381	2.63477	3.5446	3.00347	2.93787	2.58199	3.20313	2.17836	3.44799	3.0941	2.7488	3.04981	3.12532	2.80565	2.56116	2.89311
M5_015_M01_nEpE_186_1_4002018404_M5	PH	PH	IPAH	25.9	female	Graz	Heparin	3	int-h	1	4	validation	1.22847	2.05409	2.02732	3.66795	3.43467	2.86552	2.92628	2.89718	2.75578	2.81397	2.94563	2.14318	3.05378	3.48456	3.02202	3.14401	2.65163	3.11838	3.33553	2.84512	3.16987	3.08479	2.93405	2.92355	3.15079		3.08067	3.32464	3.15967	3.3278	3.04955	3.04011	2.95923	2.8338	3.20792	3.00519	3.3184	3.16003	3.42824	3.07546	3.36522	2.82986	2.86652	3.20368	2.95735	2.60976	2.73306	2.37103	2.7785	2.4435	2.40722	2.4739	2.49514	2.4423	3.10727	2.37302	2.35579	2.49868	2.47577	2.479	2.59503	2.63963	2.46292	2.51936	1.87311	2.53421	2.71169	2.5172	2.15323	2.59697	2.57419	2.68136	2.72507	2.83343	2.73641	2.30792	2.45392	2.48362	2.40899	3.1922	2.51172	2.47053	2.82604	2.70249	2.47933	2.53486	2.43322	2.57553	2.97793	2.43395	2.18207	2.42882	2.60546	2.88842	2.64463	2.60359	2.56188	2.44822	2.22814	2.30699	2.27324	2.30521	2.44685	2.53811	3.07797	2.38993	3.78809	3.2221	3.0915	2.64655	2.78064	2.45601	2.6367	2.72037	2.28049	3.19815	3.29009	3.27753	3.09196	3.07493	3.03138	3.0169	2.97424	2.84312	3.02858	3.19776	2.88008	2.8439	3.27042	3.07967	3.18093	2.81393	2.95708	2.97756	3.15227	3.1061	3.54663	3.52607	3.52195	2.85685	2.9952	3.01313	2.89886	2.24192	2.70291	2.14246	2.21057	2.4266	1.98338	3.06363	3.21727	3.16643	2.2983	3.22621	3.35334	2.99618	3.81769	3.07988	2.91687	3.20257	3.16858	2.75139	3.18135	3.00715	2.8726	3.44755	3.12934
M5_019_M01_nEpE_131_1_131_M5	PH	PH	PAH	21.4	female	Regensburg	serum	2	int-l		2	validation	0.997023	1.64739	1.6258	2.97197	2.59503	1.91739	2.1179	2.04614	2.06206	2.20343	2.24003	2.60416	1.77471	3.01384	2.99187	2.93777	2.91523	3.01343	2.55163	2.79358	2.71784	3.08778	2.8503	2.83316	3.06802	3.53774	2.90013	3.23857	3.01597	2.83455	3.17852	3.07921	2.86822	2.47493	2.90157	2.88464	2.9554	3.04395	3.02338	3.06343	2.89767	3.12623	2.99582	2.98371	3.02207	2.58596	2.88998	2.51154	2.74281	2.62243	2.51957	2.50029	2.33486	2.32163	3.05494	2.50914	2.28134	2.28284	2.01494	2.38235	2.48314	2.36966	2.05355	2.10466	2.10825	2.56541	2.80848	2.29928	2.27116	2.12377	2.28652	2.09521	2.46515	1.79687	1.70127	2.48117	2.74929	2.46958	2.26063	3.01393	2.33005	2.20409	2.10387	1.84506	2.43551	2.39215	2.40995	2.40847	2.9755	2.27611	2.27016	2.36209	2.46863	2.84933	2.57383	2.61295	2.42499	2.72762	2.55424	2.59784	2.49437	2.60119	2.49991	2.38673	2.74111	2.42816	2.70353	2.24894	2.15203	2.26374	2.08518	2.33934	2.08619	1.99202	2.48664	2.76646	2.65695	2.32169	2.46474	2.19397	2.2316	2.10091	2.18231	2.59015	2.62341	2.34749	2.09393	2.14882	2.62322	2.24114	2.35572	1.87222	2.9451	3.02385	2.96024	3.06641	2.90707	3.09529	2.71316	2.25669	2.05717	1.98039	3.01244	2.16878	2.61017	2.14795	2.35705	2.53095	2.30263	2.55497	2.59414	1.95557	2.54828	3.26535	3.13112	2.88233	2.94854	3.02166	2.07534	3.25675	3.36391	2.84368	3.07951	2.97917	2.93761	2.7143	3.08609
M5_021_M01_nEpE_155_1_3_M5	PH	PH	PAH	26.6	male	Zürich	Heparin	3	int-h	1	4	validation	1.03006	1.7261	1.72667	3.32064	3.53763	3.21487	2.38372	2.48277	2.44752	2.28266	2.42561	2.61008	2.19557	2.64073	2.94702	2.47285	3.11244	2.90659	2.97242	3.07683	2.94803	2.90007	3.00059	3.06613	2.8822	2.92649	3.03457	2.882	3.12529	2.56471	3.10615	2.94305	2.90678	2.7811	2.76336	3.05668	3.10031	3.10864	2.89916	2.86753	3.12613	2.91068	3.03654	3.02704	3.10505	2.28852	2.25588	2.34783	2.42236	2.39069	2.60962	2.56125	2.54076	2.31	3.10462	2.40369	2.49502	2.37902	2.36655	2.61315	2.40387	2.33791	2.32482	2.465	2.46581	2.37175	2.14716	2.4102	1.95962	2.12355	2.01623	1.972	2.18974	1.62285	1.76126	2.51467	2.36152	2.50619	2.53732	3.00378	2.42242	2.44346	2.17498	2.2697	2.43785	2.50815	2.3483	2.46937	2.6951	2.36892	2.27655	2.30705	2.20516	2.53071	2.70011	2.67871	2.62349	2.04896	2.0742	2.18934	2.20185	2.21687	2.07669	2.21562	2.67671	2.02676	2.83007	2.56915	2.40094	2.53176	2.43394	2.61145	2.35925	2.35365	2.55692	2.76698	2.64517	2.5963	2.65559	2.49505	2.67083	2.41597	2.57982	3.02831	2.91845	2.66833	2.66928	2.44689	2.97082	2.66502	2.5346	2.28647	3.01232	3.00532	2.98377	3.08872	2.76171	3.17585	2.82405	2.27231	2.44083	2.2642	2.85819	2.56622	2.41362	2.3485	2.22062	2.62188	2.59181	2.59516	2.56816	2.56308	2.31285	2.85417	3.05455	2.99684	2.69425	2.97069	2.26067	2.88397	3.35429	3.02144	3.12001	2.94646	2.81613	2.85639	2.81515
M5_022_M01_nEpE_138_1_441_M5	PH	PH	PAH	46.1	female	Regensburg	serum	2	int-l		2.5	validation	0.966881	1.62881	1.60814	3.14798	2.06582	2.69595	2.54688	2.47964	2.32131	2.01903	2.25966	2.59756	2.18347	2.77358	2.97017	2.751	2.51406	2.98565	2.92293	2.28913	2.37601	2.72492	2.74708	3.02168	3.15319	2.15848	2.96191	2.85383	2.94973	2.51884	3.17615	2.93471	2.81162	2.90754	2.7888	3.13845	2.94266	3.25728	2.94679	2.78582	2.91944	2.76593	2.88332	2.95763	2.92507	2.68871	2.55592	2.36635	2.71602	2.52692	2.638	2.84951	2.75601	2.5298	2.96298	2.88204	2.74162	2.63023	2.54175	2.78717	2.66245	2.57743	2.4774	2.60186	2.54501	2.64764	2.83678	2.64855	2.21991	1.97324	1.94903	2.10069	2.21385	1.77115	1.97944	2.47813	2.39625	2.3487	2.30784	3.09434	2.56595	2.39828	2.12241	2.15843	2.69453	2.69471	2.86167	2.84821	2.64149	2.86735	2.64247	2.77088	2.80818	2.77124	2.73745	2.88971	2.78141	2.65862	2.53026	2.64507	2.52671	2.63187	2.57184	2.58949	2.56461	2.54946	2.38954	2.44692	2.42807	2.56826	2.42938	2.47017	2.3388	2.15261	2.74001	2.70572	2.65231	2.47358	2.66896	2.47905	2.48963	2.32928	2.29619	2.75191	2.75682	2.44364	2.42431	2.37808	2.73414	2.58235	2.37705	2.27345	2.95061	2.92607	2.83155	3.05669	2.88205	3.12725	2.72459	2.09519	2.33411	2.28889	3.04617	2.05988	2.43914	2.33284	2.17308	1.94012	2.28449	2.80517	2.57603	2.2879	2.34121	2.90986	2.95358	2.85198	3.17879	2.83644	2.2417	2.79653	2.74328	2.76396	2.92801	2.95615	2.9146	3.06729	3.07442
M5_027_M01_nEpE_157_1_6_M5	PH	PH	PAH	29.5	female	Zürich	Heparin	1	low	3	2	validation	0.984093	1.60709	1.66038	2.91653	2.23856	3.07282	2.48131	2.6617	2.38672	2.71586	2.617	2.45301	2.54746	3.03637	2.88786	2.66353	1.86577	3.11019	3.54068	3.06579	2.85898	2.84809	2.99515	3.01434	3.11982	3.04126	2.96519	3.2517	3.16702	2.78596	3.54357	2.84913	2.92904	2.66978	3.80114	2.87572	3.40745	3.16257	3.08589	2.822	3.52024	2.88746	3.26941	3.18198	3.08832	2.55805	2.77314	2.65893	2.6213	2.70855	2.59738	2.7214	2.93384	2.55702	3.29428	2.54493	2.90445	2.82506	2.53174	2.82116	2.88473	2.67819	2.4318	2.58769	2.69746	2.65394	2.77694	2.62736	2.65491	2.3744	2.31918	2.49791	2.55455	2.40648	2.15368	2.92999	2.91632	2.80251	2.6776	2.69026	2.65752	2.88488	2.65423	2.39913	2.50582	2.73981	2.46345	2.65425	2.63276	2.54833	2.41456	2.62754	2.4369	2.67993	2.77046	2.78327	2.98317	2.26407	2.38146	2.25671	2.49321	2.3222	2.36703	2.47212	3.07192	2.36732	2.53841	2.63294	2.59775	2.69128	2.63277	2.57118	2.48572	2.56728	2.78591	2.68253	2.79814	2.69957	2.91301	2.70895	2.75024	2.61786	2.6258	2.98379	2.66948	2.74963	2.88262	2.78934	2.92388	2.44201	2.17983	2.19615	2.94632	2.99312	2.94149	3.08749	2.77809	3.20443	2.78353	2.39665	2.71716	2.39608	3.01645	2.28402	2.52199	2.80688	2.71398	2.5427	2.84668	2.34084	2.17947	2.6031	2.70471	3.00174	3.15192	2.95445	2.90166	3.15798	2.1381	3.43938	3.01064	2.98541	3.13961	2.87563	2.8769	2.66	3.51955
M5_028_M01_nEpE_183_1_4008461097_M5	PH	PH	PAH	24.8	male	Graz	Heparin	4	high	0	4	validation	1.24571	2.06014	2.07591	4.10479	2.46564	1.69801	2.48308	2.55559	1.81196	2.48721	2.46958	2.71784	2.4489	2.85555	2.84296	2.75604	3.90988	2.93744	3.43732	3.05402	3.19509	2.9089	3.02568	2.74362	2.86709	2.96072	2.63266	3.04568	3.14332	3.41169	3.35481		2.9152		3.14973	2.71722	3.10582	3.07283	2.96493	2.97441	3.05302	2.68435	3.13587	3.26895	2.54894	2.3228	2.40375	2.04543	2.46281	2.19312	2.29845	2.27303	2.27072	2.17789	3.18069	2.20332	2.22995	2.17772	2.14683	2.29965	2.36375	2.19093	2.18953	2.36757	1.85056	2.4232	2.73853	2.3667	1.90087	1.91363	1.94469	2.15548	2.21801	2.07725	2.27228	2.12699	2.20053	2.16132	2.00569	2.76894	2.10557	2.1234	1.88373	2.18175	2.19737	2.40467	2.15851	2.40421	3.11706	2.34107	1.62913	2.28704	2.18947	2.64404	2.48492	2.50556	2.43365	1.72597	2.00963	1.89631	2.01994	2.03522	2.14154	2.23806	3.47694	2.22122	3.41288	2.76246	2.56613	2.25163	2.3607	2.15079	2.39198	2.45392	2.26966	3.12833	3.08017	2.84836	2.94545	2.73547	2.74727	2.69474	2.68379	2.71594	3.00903	2.91561	2.7263	2.52922	3.01967	2.62257	2.60231	2.45918	2.95125	2.96284	2.80508	3.04039	3.03205	3.29841	3.00692	2.4759	2.54562	2.48491	2.75323	1.91664	2.37154	2.08614	1.77857	2.44094	1.9429	2.87873	2.95118	2.73348	2.05379	4.01059	3.05888	2.72534	3.06194	3.23684	2.46894	3.4747	3.05524	2.62327	2.98055	2.82729	3.1214	3.27316
M5_030_M01_nEpE_133_1_155_M5	PH	PH	PAH	25.6	male	Regensburg	serum	2	int-l		2	validation	1.05787	1.72354	1.72768	3.33121	2.85378	2.46319	2.62583	2.74173	2.58701	2.91931	2.85475	2.59311	2.78619	3.36551	2.9464	2.55727	2.50984	2.97915	3.04453	2.68179	2.05575	2.96358	3.00056	2.98911	2.82487	3.03043	3.01784	2.66296	3.04341	2.76513	2.9139	2.92411	3.03098	2.41659	2.81327	3.06906	2.95305	3.14546	2.72445	2.81118	2.50971	2.84019	2.9452	3.03004	2.9159	2.90548	2.82131	2.41577	2.88807	2.60712	2.83006	2.7972	2.8973	2.7239	2.8846	2.84632	3.01018	2.84423	2.80072	2.82002	2.98303	2.89666	2.9541	2.90291	2.68345	2.69741	2.83765	2.85198	2.4149	2.41413	2.08196	2.36335	2.28624	2.26642	2.46875	2.48234	2.45955	2.52587	2.30132	2.90088	2.39696	2.55315	2.36769	2.46404	2.83209	2.88457	2.7796	2.87278	2.2192	2.89632	2.42305	2.94206	2.86913	2.9199	2.76337	2.80136	2.90035	2.74743	2.71024	2.59404	2.70537	2.73673	2.7438	2.76233	2.46739	2.81508	2.46045	2.76378	2.81472	2.87996	2.86431	2.87257	2.87992	2.69776	2.83811	2.86243	2.88594	2.80555	2.93502	2.8683	2.88678	2.9178	2.95006	2.66687	2.98008	2.68229	2.64012	2.76157	2.92006	2.60607	2.5737	2.86101	2.91476	2.98986	2.82532	2.85545	2.96295	3.24756	3.07766	2.92535	2.86526	2.77761	2.93538	2.27799	2.94686	2.52431	2.47509	1.69238	2.42637	3.19518	3.03622	2.61188	2.38385	3.1759	2.63313	2.88158	2.23984	2.96678	2.57279	2.84025	2.79089	2.82923	2.97474	2.94063	2.83016	2.86278	2.95166
M5_034_M01_nEpE_149_1_600_M5	PH	PH	PAH	30.1	male	Regensburg	serum	2	int-l		1.5	validation	0.969771	1.62115	1.61394	2.29532	1.52328	2.65636	2.59192	2.62177	2.08305	2.47075	2.66976	2.3082	2.44778	2.56678	2.97927	2.73103	2.34131	2.95672	2.90142	3.12023	2.55763	2.87909	2.77617	2.96694	2.9989	2.35612	2.91785	2.83747	3.00122	2.28258	2.93175	2.98688	2.89855	2.65542	2.89647	2.86706	2.67712	2.95389	2.71795	2.95332	2.81791	2.96538	2.97309	3.10442	2.98125	2.69082	3.10756	2.81903	2.81433	2.82789	2.58679	2.68889	2.76817	2.84767	2.95736	2.69852	2.72946	2.70875	2.51325	2.83603	2.76779	2.63498	2.48336	2.57509	2.64358	2.43948	2.42492	2.37312	2.4714	2.36885	2.32079	2.42832	2.63938	2.3058	2.22341	2.70661	2.93963	2.7405	2.50948	2.9656	2.67631	2.70149	2.50917	2.36476	2.683	2.64891	2.57792	2.63674	2.66616	2.57264	2.53554	2.71099	2.75805	2.89793	2.64026	2.74365	2.79908	2.63977	2.55155	2.44073	2.36845	2.44541	2.63291	2.39964	2.5614	2.51352	2.35394	2.51998	2.29892	2.63057	2.40922	2.54111	2.32516	2.20334	2.63739	2.80195	2.832	2.52988	2.87045	2.59257	2.65053	2.49288	2.61006	2.80866	2.91559	2.67368	2.57488	2.60218	2.94111	2.63274	2.74745	2.42991	2.99771	3.09592	2.76484	3.07133	2.78634	2.94833	2.59318	2.50326	2.6558	2.51794	2.93163	2.46623	2.62883	2.42878	2.63068	2.43099	2.64063	2.96834	2.81133	2.51264	2.75575	3.45902	2.96244	2.99605	2.87836	3.03998	2.64136	2.94686	3.02465	2.99848	3.00288	2.98896	2.88845	2.93128	2.80927
M5_036_M01_nEpE_178_1_4005152675_M5	PH	PH	PAH	23.9	female	Graz	Heparin	4	high	1	3	validation	1.12999	1.91365	1.89986	2.80631	3.08654	1.77312	3.2681	3.04085	3.13993	2.97319	3.15141	2.46289	3.06346	2.70699	3.01135	2.61179	2.81355	3.00824	2.58872	3.01703	2.97891	3.14847	2.67779	2.80998	2.95883	3.19508	2.79597	3.30185	3.04615	2.6626	3.66233	3.01505	2.96543	2.42078	2.8908	2.98544	2.94985	2.81804	2.87531	2.99746	2.74653	2.81706	2.77554	2.9815	2.83958	2.76428	2.68776	2.62938	2.67636	2.74877	2.68445	2.74216	2.76559	2.66419	3.05243	2.83482	2.80731	2.72991	2.56038	2.79086	2.86853	2.80815	2.62241	2.66623	2.65979	2.63207	2.79046	2.60544	2.61155	2.627	2.87774	3.11352	3.09371	3.18216	2.86506	2.7197	2.80246	2.68501	2.78806	2.93472	3.0259	2.88914	3.03391	2.8873	2.66572	2.6076	2.64106	2.5921	3.14521	2.60096	2.78089	2.71849	2.80576	2.73331	2.71891	2.77778	2.77303	2.5629	2.76857	2.46088	2.70897	2.81297	2.83903	2.81064	3.13823	2.72081	3.51782	3.11721	3.10075	2.75031	2.85041	2.65948	2.75727	2.60717	2.73884	3.03053	3.1985	3.24601	3.06094	3.05484	2.9382	2.93923	2.89066	2.7753	2.81415	3.41531	3.11253	3.07194	3.19597	3.22301	3.53681	2.64857	2.96792	3.07726	3.18408	3.1087	3.61181	3.50477	3.50476	2.8178	3.01931	3.096	3.11487	2.66853	2.70203	2.57413	2.5785	2.23763	2.67967	2.65262	2.84657	3.31265	2.59834	3.20583	2.96482	2.8822	2.79954	3.02044	3.20228	3.05735	2.9486	2.80799	3.11754	3.0127	2.68353	3.34784	2.96159
M5_037_M01_nEpE_145_1_595_M5	PH	PH	PAH	28.7	female	Regensburg	serum	2	int-l		2	validation	0.734662	1.21455	1.18063	3.72764	3.39875	2.12756	1.6695	1.91267	2.01979	0.970943	0.635057	2.83644	1.32833	3.23514	2.87831	2.50426	3.4026	3.06763	2.60816	2.21284	2.7936	3.15753	2.98085	2.90021	3.02476	2.69155	3.02818	3.05553	3.16417	2.75154	3.04696	2.91728	3.00762	2.78247	2.81049	3.05583	2.97726	3.10746	3.00758	3.11273	2.86646	3.09572	2.57804	3.06959	2.62424	2.58855	2.47888	2.36316	2.47339	2.55147	2.60003	2.43867	2.44814	2.50857	3.00314	2.39559	2.4354	2.43245	2.42581	2.6993	2.4552	2.47639	2.45835	2.50096	2.50616	2.54733	2.55179	2.45181	2.34301	2.35298	2.405	2.25438	2.72133	2.02208	2.07285	2.53033	2.61526	2.49828	2.65431	3.08022	2.40349	2.47602	2.37698	2.44824	2.46763	2.53701	2.53843	2.59531	3.01605	2.57342	2.61009	2.70198	2.63787	2.6222	2.67471	2.57387	2.57106	2.3655	2.42927	2.47251	2.50277	2.45212	2.35449	2.42091	3.14442	2.36155	2.41852	1.96829	2.3106	1.81633	1.96435	2.04571	2.1991	2.10615	2.63053	2.38688	2.08989	2.06918	1.58086	1.65831	1.52938	1.73072	1.52464	2.72483	2.33804	1.83912	1.62948	1.55449	2.11661	1.87952	1.87508	1.96458	3.00459	2.91455	2.85062	2.92285	3.11132	3.25338	3.00693	2.32039	1.58024	1.7142	3.08897	2.20641	2.25948	2.40155	2.34745	1.94316	2.49901	2.63492	2.57406	1.80583	2.464	4.06374	3.08178	2.87876	2.66206	3.03327	2.03357	3.03164	2.58641	2.87902	3.14087	2.91048	2.78339	3.00958	2.98856
M5_040_M01_nEpE_170_1_4005154680_M5	PH	PH	PAH	17.1	female	Graz	Heparin	2	int-l	2	3	validation	1.20704	1.98821	1.99196	2.52173	2.11357	2.44331	3.03634	2.88865	2.31399	3.23518	3.21724	2.63902	2.85282	2.2783	2.84497	2.64203	2.71475	3.0401	3.43918	2.97781	2.63475	2.77382	2.83937	2.78456	2.91901	2.25083	2.68441	3.11058	2.68518	2.5997	3.39831	3.18847	2.95329	2.45135	2.42075	2.69949	2.86987	3.00462	2.96636	2.86584	2.6795	2.83558	2.95641	2.96826	2.69627	2.71697	2.74709	2.43288	2.79871	2.51675	2.41841	2.54275	2.64561	2.3494	3.07916	2.40773	2.42277	2.34084	2.47039	2.49022	2.37806	2.37003	2.33568	2.41129	1.95342	2.60874	2.91019	2.5141	2.5298	2.62779	2.60482	2.84756	2.79581	2.74735	2.88247	2.62322	2.6367	2.55241	2.55706	2.77042	2.66297	2.60822	2.45364	2.74703	2.46551	2.39766	2.54171	2.53035	2.54782	2.57406	2.44985	2.51868	2.60962	2.86654	2.72948	2.64146	2.69939	2.69955	2.5807	2.65497	2.57212	2.45048	2.48673	2.53843	2.60411	2.27707	2.82836	2.8073	2.7142	2.654	2.58096	2.34154	2.3344	2.44033	2.3869	3.09377	3.16386	3.05803	3.28567	3.03188	3.02833	2.93926	3.25623	2.67851	2.95276	3.30686	2.98721	3.14915	3.04096	2.9584	2.78684	2.89885	2.89691	2.9255	2.99938	2.91762	2.88313	3.09636	2.82369	3.15005	2.97331	2.87818	2.97	2.28231	2.754	2.37558	2.40204	2.48135	2.23661	2.72133	2.98124	3.02469	2.36275	2.72004	2.78494	2.83804	2.84618	2.92945	2.72744	2.90549	3.04821	2.74776	2.92487	2.84269	3.0011	3.2188	2.68856
M5_041_M01_nEpE_132_1_135_M5	PH	PH	PAH	25	female	Regensburg	serum	2	int-l		2	validation	0.976086	1.59618	1.59262	3.0104	2.18087	2.19003	1.90167	1.99211	2.58965		1.37044	2.41033		2.63341	2.72674	2.97288	1.8442	2.74732	2.65305	2.8531	2.99037	2.84667	2.73367	2.7416	2.96822	2.78837	2.6533	3.5674	2.94656	2.73122	3.08416		2.75311	3.04313	3.32331	2.79505	3.10039	2.88814	2.83709	3.1859	2.94693	2.83892	2.86812	2.85028	2.69119	2.19029	2.22984	2.23474	2.34377	2.34879	2.38429	2.37331	2.28968	2.20984	3.1166	2.27436	2.1966	2.22407	2.13486	2.3225	2.16257	2.20795	2.07749	2.20479	1.8824	2.28347	2.36346	2.2407	2.13535	2.29448	1.96968	1.99011	2.32218	1.75601	1.90174	2.38319	2.30878	2.33923	2.32963	2.58842	2.22997	2.08092	1.58779	2.03089	2.26911	2.36049	2.14612	2.29645	2.68641	2.32001	2.00508	2.36312	2.24995	2.5497	2.54549	2.61609	2.47407	2.26322	2.1547	2.21443	2.31823	2.29967	2.16523	2.19413	3.91997	2.22768	2.43825	2.15746	2.06228	2.1827	2.16433	2.21834	2.04022	2.08071	2.34166	2.63885	2.43936	2.05171	2.32553	2.02682	2.21841	1.99457	2.21421	2.6459	2.59196	2.15342	2.1433	1.93307	2.23597	2.16735	1.95323	1.93924		2.89804	2.97368	2.74582	2.80963	3.15306	2.66495	2.35888	1.8694	1.87406	2.9899	2.24231	2.22256	2.18795	1.8449	2.07315	2.2739	2.52977	1.76626	1.88972	2.2568	2.03832	2.8647	2.75307	3.09575	3.03917	1.97801	3.23143	2.6607	2.7652	2.88557	2.74473	2.81713	2.58672	2.97812
M5_043_M01_nEpE_159_1_9_M5	PH	PH	PAH	26.9	male	Zürich	Heparin	2	int-l	3	3	validation	1.03248	1.70427	1.7074	2.7289	1.30626	3.12909	2.52603	2.6	2.31942	2.57187	2.51241	2.51083	2.77599	2.85213	2.96116	2.55525	3.03495	3.11256	3.51509	3.18164	2.52028	2.88622	2.86467	3.13537	3.01461	2.96192	3.05014	3.12076	3.18092	2.37532	3.21854	2.95531	3.01922	2.5275	3.32775	2.87565	3.05109	3.12509	2.84821	2.89296	2.76935	2.99987	3.02792	3.04028	3.07245	2.70997	2.75446	2.63717	2.83517	2.70638	2.8104	2.78459	2.74353	2.69349	3.11325	2.52315	2.62894	2.66431	2.80099	2.75199	2.59816	2.57825	2.69952	2.81116	2.64811	2.76122	2.56009	2.93933	2.82951	2.70966	2.68868	2.59291	2.80527	2.29027	2.62846	2.83817	2.75068	2.90475	2.82692	2.93125	2.63293	2.73911	2.62933	2.7327	2.62302	2.76932	2.59612	2.81549	2.7471	2.69102	2.51841	2.62589	2.5665	2.80202	2.86478	2.77634	2.71701	2.48133	2.40291	2.4821	2.45448	2.34029	2.34118	2.37406	2.82439	2.34201	2.78875	2.8335	2.83548	2.63161	2.73244	2.5389	2.7439	2.82873	2.8126	2.84321	3.03699	2.95824	3.03503	2.92074	2.89335	2.85045	2.8532	2.68721	2.77338	2.88066	2.78182	2.66391	2.79502	2.75538	2.5902	2.65821	2.97741	3.10107	3.09011	3.17859	3.02128	3.39317	3.17564	2.56455	2.5325	2.559	2.99163	2.77024	2.58849	2.92559	2.8804	2.40839	2.80394	2.75618	2.81187	2.88647	2.6141	2.4548	3.00483	3.05398	2.72659	2.9952	2.676	2.77388	3.08887	3.03855	3.09157	2.98034	2.81122	2.87556	3.19166
M5_048_M01_nEpE_164_1_20_M5	PH	PH	PAH	32	female	Zürich	Heparin	2	int-l	3	2	validation	1.13042	1.86081	1.85383	3.74881	2.53413	2.44649	2.43966	2.54246	2.18167	2.48556	2.49424	2.51762	2.6578	3.33667	2.93587	2.83484	2.02282	2.84209	3.68702	2.85711	2.72896	3.2843	2.79673	2.99276	2.82434	3.6111	2.71531	2.96238	3.28486	2.73757	3.08832	2.94439	2.96983	2.2894	3.40267	2.71827	2.92099	3.05726	2.54313	2.90957	3.02431	2.95048	3.09847	3.19313	3.10668	2.73584	2.55676	2.22613	2.74477	2.43622	2.68233	2.59715	2.59972	2.46088	3.28675	2.55229	2.6577	2.66134	2.43634	2.5864	2.6685	2.69944	2.46899	2.51989	2.49101	2.58198	2.70624	2.67547	2.48699	2.22717	2.20568	2.3732	2.47783	2.36421	2.18251	2.66593	2.59074	2.66326	2.40395	2.75509	2.43361	2.53491	2.51408	2.22299	2.65403	2.72099	2.59047	2.71658	2.86323	2.65304	2.3529	2.63712	2.55199	2.73265	2.58358	2.57529	2.56235	2.46106	2.36698	2.47529	2.44164	2.4263	2.49277	2.44713	3.22096	2.51593	2.99944	2.88776	2.92747	2.55874	2.73925	2.63587	2.62014	2.53425	2.57055	3.19167	3.20042	3.16208	3.02518	2.9023	2.80774	2.8354	2.75081	2.9569	3.0075	2.89815	2.66744	2.54132	2.96726	2.72123	2.57569	2.2717	2.93713	3.02227	3.00867	2.87822	3.09612	3.49351	3.38726	2.55766	2.50721	2.49747	2.8339	2.20123	2.67259	2.69345	2.66298	2.39481	2.7272	2.98083	2.76699	2.82356	2.40095	2.92167	2.92599	2.95734	3.23035	3.19528	2.46592	3.26411	3.18525	2.89036	2.91808	2.93789	2.86268	3.13558	3.0709
M5_049_M01_nEpE_179_1_4010062272_M5	PH	PH	IPAH	27.6	female	Graz	Heparin	2	int-l	3	3	validation	1.00887	1.70853	1.69372	3.11004	2.80777	2.65796	3.016	2.89085	2.95575	2.91877	2.89376	2.50077	3.01076	2.29833	3.08286	2.92697	2.5047	3.05949	2.80826	2.54626	3.11685	3.01545	2.71191	2.97848	2.99252	2.97979	2.97518	2.9	3.02835	2.62819	2.9991	3.09162	3.21365	2.40922	2.62425	3.01482	3.00812	3.17348	2.91992	3.06426	3.09661	2.95234	2.75353	2.93689	2.85343	3.01523	2.81248	2.92725	2.91224	2.97571	3.04764	2.96143	2.91124	2.94602	3.11925	2.96021	2.93676	2.94351	3.06364	3.00544	2.9433	2.97813	3.08093	3.07233	2.99426	3.03573	2.89689	3.05598	2.76622	2.8251	2.98423	3.01086	3.15705	3.0116	3.17193	2.8395	2.79357	2.76233	2.95847	3.08181	2.9138	2.82301	2.97747	3.08679	2.88764	2.93355	2.91654	2.93991	3.20585	2.89597	2.88352	2.91058	2.91334	2.78217	2.951	2.87109	2.82172	2.58927	2.7546	2.55264	2.83144	2.79385	2.72093	2.86337	3.02757	2.8064	3.66047	3.11686	3.1128	2.73918	2.89086	2.71883	2.86907	2.94825	2.87763	2.86128	3.04139	3.17248	2.82477	2.99599	2.84869	2.92666	2.87713	2.68323	2.65966	3.14385	2.98769	2.99495	2.95186	3.11709	3.2697	2.96841	3.01954	3.13077	3.13377	2.85754	3.60485	3.6391	3.43304	2.80758	2.86327	3.00656	3.15548	2.83953	2.68017	2.84954	2.75849	2.36214	2.86145	2.7458	2.99447	3.21851	2.79486	3.19129	3.03867	2.94711	2.88376	3.08731	3.08809	3.01173	3.07921	2.84294	3.07752	3.07411	2.80881	3.14712	2.87861
M5_051_M01_nEpE_125_1_78_M5	PH	PH	PAH	24.2	female	Regensburg	serum	1	low		1.5	validation	0.62811	1.02083	1.02148	3.03278	2.47216	2.94956	1.76512	2.09259	2.86688			2.52585	1.51124	3.10023	2.99154	2.80411	3.86785	3.10479	2.54539	3.54343	3.19551	2.94142	2.96758	3.08213	2.91943	3.03578	3.06429	2.98036	3.01831	2.7005	2.85841	3.01055	3.00548	3.09862	2.5544	3.15929	2.96763	3.10412	3.00041	3.01142	3.04397	3.00649	2.69199	3.00798	2.75516	2.47146	2.38144	2.37504	2.55865	2.40653	2.58245	2.45402	2.51922	2.68876	2.90819	2.33263	2.42798	2.53888	2.73273	2.79946	2.27444	2.44988	2.71116	2.71106	2.71622	2.5767	2.52717	2.532	2.42769	2.78195	2.21324	2.18039	2.52179	1.63885	2.2268	2.71419	2.64975	2.9517	2.96252	3.12592	2.89408	3.07317	3.08221	3.34336	2.41586	2.52842	2.28072	2.43011	3.05779	2.42037	2.35903	2.41669	2.46048	2.62488	2.5849	2.52207	2.56962	2.66094	2.34577	2.82597	2.60245	2.5324	2.51262	2.53532	3.5592	2.55901	2.68315	1.93441	2.13333	1.89176	1.98017	2.09741	1.99824	2.08628	2.54467	2.3473	1.88483	1.98844	1.41341	1.54702	1.75909	1.54105	1.60605	2.2446	1.91587	1.74025	1.68006	1.52775	1.915	1.6747	1.9523	2.22433	3.07389	2.93994	2.99798	2.98664	3.16119	3.33158	2.82106	1.78641	1.55086	1.73364	2.93112	2.93279	2.3466	2.68801	2.61548	2.63635	2.75217	2.17854	2.28219	1.50375	2.72322	3.7443	2.84416	2.80968	2.82632	3.0528	2.33511	3.25476	3.08926	2.89572	3.11056	2.9983	2.78158	2.93205	3.14058
M5_055_M01_nEpE_122_1_46_M5	PH	PH	PAH	28.4	female	Regensburg	serum	2	int-l		2	validation	1.03048	1.70028	1.7111	3.33359	2.25685	2.14807	2.98013	2.85144	2.71516	2.79284	2.82385	3.36965	2.73426	2.56494	2.9856	2.70275	3.14672	2.94687	2.7697	2.90098	2.7021	2.90433	2.93341	2.96141	2.87226	3.27855	2.74367	2.92728	2.93229	2.65214	3.29502	2.98116	2.98069	2.34351	2.93381	2.85654	2.82326	2.85983	2.7518	3.01414	3.10416	2.95368	2.93096	2.94477	3.0058	2.92866	3.29958	3.23345	3.1331	3.24142	3.0719	3.19617	2.95766	2.96674	2.96242	3.2493	2.90714	2.86662	2.87498	3.00902	2.99207	2.87302	2.85719	2.87911	2.87649	3.23225	3.22293	3.0738	3.06361	2.9457	3.08156	2.80439	3.25375	2.72156	2.7195	2.98652	3.08473	2.92221	2.89326	3.03382	3.12252	2.74985	2.67341	2.68982	2.98499	3.04995	3.00795	3.01612	3.10771	2.95284	2.95791	2.92142	2.88863	3.13022	3.15695	3.21428	2.97004	3.18739	3.22263	3.08127	3.10863	3.18971	3.10794	3.01339	2.5905	2.88772	2.84337	3.01002	2.98883	3.03911	2.9547	2.91684	2.79433	2.65343	2.98157	2.85974	3.14757	3.01425	3.16914	3.03102	2.94656	2.87021	2.86376	2.72426	2.75781	2.9146	2.92766	2.84626	2.85307	2.83296	2.87293	2.73936	2.90015	2.96671	3.09961	3.04161	3.02792	3.43323	3.22688	2.85285	2.71617	2.66656	2.92151	2.59994	2.92768	2.93451	2.9937	2.36679	2.95356	2.97469	2.78513	2.89389	3.10777	2.59311	2.85618	3.0085	3.29172	2.93792	2.81616	3.10486	3.30719	2.87808	2.97386	2.97573	2.96573	3.26597	2.96143
M5_057_M01_nEpE_135_1_214_M5	PH	PH	PAH	21.4	female	Regensburg	serum	1	low		1	validation	1.01999	1.7065	1.69895	2.004	1.68415	2.27641	2.43606	2.55681	2.05292	2.32163	2.33347	2.55881	2.61374	2.49026	2.93758	2.73025	3.05999	3.03518	2.74656	2.74883	2.71176	2.80136	2.84093	2.88482	3.01165	2.35437	2.88399	2.96545	2.91551	2.51492	2.96569	2.9288	2.84611	2.81979	2.69594	2.97144	2.52205	3.02528	2.78801	2.872	2.67514	2.8956	2.89854	2.88403	2.94349	2.20554	2.43653	2.53055	2.49265	2.5458	2.7099	2.66052	2.66922	2.58791	3.04019	2.61986	2.65727	2.62741	2.43135	2.75228	2.57604	2.56212	2.39791	2.51796	2.61238	2.62631	2.66347	2.73282	2.27886	2.23583	2.18373	2.31755	2.44258	2.14083	2.10028	2.57804	2.46674	2.54722	2.52877	3.00089	2.52327	2.51384	2.40749	2.21817	2.46956	2.70575	2.40597	2.73085	2.27912	2.64611	2.30005	2.6609	2.37897	2.57772	2.69974	2.73982	2.73248	2.31608	2.26989	2.39769	2.37451	2.42308	2.26282	2.33697	2.54194	2.42875	2.89966	2.76903	2.71254	2.59647	2.61319	2.59718	2.43624	2.35634	2.66643	3.09546	2.99227	2.81179	2.70804	2.63665	2.58578	2.55548	2.38008	2.98479	3.00129	2.74388	2.55589	2.43889	2.94143	2.61362	2.77834	2.44012	2.94401	2.97708	3.01551	3.0821	3.11141	3.34895	3.13502	2.34655	2.43298	2.48592	3.15724	2.13792	2.33224	2.65554	2.56746	1.90941	2.69346	3.13673	2.91183	2.63222	2.48608	3.41756	2.76279	2.87459	2.91328	2.92096	2.54333	2.83627	2.54348	2.87574	3.04875	2.94632	2.49621	2.9052	3.04552
M5_058_M01_nEpE_152_1_K3_M5	HC_DC	HC	CTRL	25	male	Regensburg	serum					validation	0.708521	1.17191	1.16309	2.10813	3.09364	2.40313	1.44105	1.60647	2.15643	1.01216	0.60563	2.49653	0.562565	2.44122	2.90606	2.68484	2.88757	3.05141	2.56697	2.62892	2.99262	2.85853	2.83695	3.01889	2.89438	2.22394	2.99629	2.73664	2.95804	2.25372	2.82851	2.93226	2.93373	2.87691	2.8513	3.00559	2.93985	3.06912	2.74334	2.86621	2.74571	2.99036	2.89339	3.00216	2.90783	2.32189	2.06283	2.14097	2.31892	2.20206	2.43176	2.29111	2.256	2.37274	2.99772	2.15179	2.09735	2.21844	2.34155	2.4421	1.95478	2.16626	2.20416	2.2877	2.31537	2.42802	2.13378	2.43631	2.07823	2.13367	2.12636	1.92368	2.3782	1.20024	1.89441	2.39802	2.2515	2.40619	2.6663	2.99266	2.34167	2.39832	2.30312	2.50915	2.36828	2.39344	2.36342	2.42029	2.89389	2.32589	2.47624	2.43551	2.36137	2.48279	2.54977	2.47696	2.39145	2.23409	2.03025	2.37659	2.2054	2.16082	1.9689	2.11367	2.45408	2.06477	2.36301	1.93192	2.21705	1.78758	2.018	1.97928	1.98372	2.24639	2.40749	2.1823	1.92125	2.07912	1.37052	1.58396	1.47841	1.59693	1.37473	2.76578	1.93167	1.70174	1.59969	1.27114	1.79456	1.66147	1.44238	1.70711	3.07321	2.94597	2.99985	3.22361	3.02108	3.17679	2.90902	1.9156	1.3122	1.44994	3.16079	2.35351	2.05714	2.40941	2.26481	2.17708	2.36418	2.96968	2.49558	1.53226	2.37008	3.08459	2.91717	2.97161	2.44206	2.97118	1.92658	2.7891	2.76725	3.06855	3.06077	2.93036	2.64653	2.56674	2.87634
M5_061_M01_nEpE_181_1_4006500089_M5	PH	PH	IPAH	21.1	female	Graz	Heparin	3	int-h	1	3	validation	1.20245	2.02627	1.98935	3.00363	3.53006	2.33754	2.96377	2.87384	2.84317	3.00878	3.03655	2.39385	3.18267	2.7954	2.94338	2.6834	2.4802	2.95079	3.06297	2.76171	2.83058	2.98237	2.55294	2.8334	2.96043	2.52354	2.86707	2.90916	3.15279	2.507	3.11829	2.93617	2.88649	2.30974	2.9124	2.98566	2.97539	3.16293	2.87513	2.88426	3.3203	2.81722	2.8768	3.07877	2.86469	2.62223	2.82409	2.63607	2.67228	2.71747	2.59896	2.62103	2.6002	2.67507	3.11786	2.60687	2.59683	2.68494	2.31649	2.68276	2.72777	2.70108	2.40868	2.55312	2.49672	2.56851	2.63938	2.60403	2.31334	2.59312	2.65842	2.84008	2.94483	2.94005	2.54951	2.53516	2.80577	2.66494	2.65215	2.85105	2.72251	2.68947	2.84986	2.55272	2.50242	2.54336	2.39265	2.47272	3.01688	2.51259	2.42752	2.64212	2.52743	2.74856	2.6088	2.70656	2.65159	2.65529	2.66597	2.62863	2.57063	2.6916	2.54952	2.34812	3.0408	2.68234	3.78298	3.1646	3.32796	2.57532	3.04963	2.46307	2.84723	2.77881	2.62737	3.33444	3.42104	3.65394	3.05065	3.23806	2.72774	2.99316	2.73794	2.8857	2.97559	3.20067	2.72791	2.75079	3.17643	3.00783	3.44557	2.46379	2.97856	2.9717	2.96261	3.00402	3.93884	3.74862	3.61956	2.74418	2.73325	2.86436	3.24449	2.51397	2.61225	2.53587	2.72401	2.53181	2.50133	2.98934	3.15794	3.30307	2.60692	3.09623	3.0666	2.89356	3.29358	2.94192	3.1972	3.00426	2.89014	2.66818	3.09351	2.93434	2.80663	3.19296	3.10591
M5_062_M01_nEpE_128_1_104_M5	PH	PH	PAH	28.6	female	Regensburg	serum	3	int-h		3	validation	1.0526	1.75225	1.7396	2.98899	3.22722	1.8843	2.26699	2.40256	2.39702	2.40269	2.15178	2.85372	2.31983	3.19136	2.98558	2.72447	3.41765	2.88147	2.68844	2.84444	3.28812	3.11433	3.28837	2.70276	2.86643	3.59688	2.9243	2.9942	2.87655	3.03422	3.4494	3.02121	2.94202	2.4147	2.85597	3.07597	2.75674	2.75726	2.90533	3.12731	3.49509	2.96245	2.96079	3.15771	3.04093	2.63934	2.44525	2.508	2.50914	2.64721	2.77884	2.48941	2.39538	2.91184	3.08933	2.5476	2.48808	2.61682	2.75139	2.78972	2.4278	2.54475	2.91026	2.6893	2.73338	2.57057	2.27638	2.58979	2.14309	2.02874	2.02703	1.99286	2.52823	1.18965	2.39754	2.45441	2.45049	2.3749	2.40569	3.11882	2.24069	2.26658	1.98961	2.62146	2.59363	2.6288	2.45007	2.52229	2.88706	2.44724	2.35799	2.63744	2.61956	2.56669	2.67353	2.57943	2.45547	2.41991	2.54991	2.57241	2.61984	2.54407	2.42638	2.51646	2.97355	2.49532	2.74327	2.62601	2.56322	2.54538	2.49627	2.52694	2.47957	2.50121	2.66821	3.05556	2.9697	2.84328	2.72402	2.56455	2.5079	2.45284	2.63006	3.24675	3.15979	2.77409	2.60283	2.38973	3.00258	2.698	2.95789	2.81903	3.07097	3.00233	3.02948	2.89619	2.97029	3.3272	3.27155	3.1578	2.26968	2.40935	3.06804	2.29402	2.90195	2.37633	2.2471	2.26902	2.57074	3.28247	3.37633	2.67245	2.44199	2.96122	3.1336	2.87102	3.00159	3.15356	2.81422	3.03228	3.08607	2.79308	2.99244	2.9761	2.90013	3.27766	2.76165
M5_064_M01_nEpE_162_1_18_M5	PH	PH	PAH	25.7	male	Zürich	Heparin					validation	1.08716	1.7776	1.76463	2.95637	4.27475	3.18742	2.6701	2.6622	2.25326	2.94682	2.88418	2.94857	2.92537	3.12419	3.20056	2.91673	2.63616	3.06082	3.62665	3.31708	3.08688	3.10753	3.27552	2.95015	2.96274	3.00861	3.09862	2.62821	3.14464	3.19609	3.10797	3.20904	3.05073	2.70865	3.1486	3.26771	3.24514	3.08867	3.08304	3.17639	3.30568	3.14051	2.99914	3.1778	3.03354	2.89545	3.03272	2.37726	2.93932	2.62958	2.65242	2.72145	2.72187	2.75168	3.07603	2.76139	2.77952	2.87303	2.7434	2.6977	2.91113	2.93588	2.8155	2.84904	2.58049	2.4168	2.58598	2.54281	2.31555	2.15731	1.93755	2.16155	2.27599	2.12877	2.10976	2.5683	2.80415	2.64724	2.28772	3.06343	2.46523	2.5253	2.61375	2.49239	2.76302	2.69206	2.68448	2.65255	2.70038	2.60381	2.68385	2.80212	2.87816	2.97995	2.65231	2.75078	2.73302	2.88751	2.76196	2.56516	2.62032	2.65928	2.67868	2.60848	2.94169	2.73486	2.98576	2.78187	2.82349	2.70986	2.76878	2.66219	2.85488	2.75874	2.80869	3.45091	3.34448	2.97198	3.0554	2.85511	2.86818	2.8989	2.94067	3.16473	3.38404	2.88366	2.64092	2.80542	3.10862	2.7461	2.82731	2.7775	3.1308	3.1317		3.20802	3.44871	3.51573	3.27282	2.74353	2.84609	2.78173	3.07941	2.46814	2.96953	2.39717	2.51654	2.43234	2.42003	3.12049	3.21583	2.78032	2.40257	2.72967	3.15058	3.16478	3.08961	3.12222	2.70444	2.94585	3.04733	3.12528	3.10976	3.20154	2.98541	3.05818	2.98
M5_068_M01_nEpE_147_1_597_M5	PH	PH	PAH	22.5	male	Regensburg	serum	1	low		1	validation	0.88946	1.53724	1.48618	3.9922	2.17366	3.14547	1.82612	2.09272	1.52495	1.08589	1.23878	2.1227	1.48191	3.52943	2.92405	2.60133	2.48929	3.00877	2.58567	1.96627	2.8327	2.75373	2.82113	2.89765	2.88763	2.83494	2.9044	2.56412	2.96283	2.1363	2.83176	2.93682	2.81639	2.83707	3.00589	2.86607	3.04324	2.94969	2.76309	2.87906	2.90795	2.92629	3.0084	3.01476	3.0957	2.32497	1.91203	2.09815	2.18913	2.29558	2.4666	2.33822	2.28712	2.24866	3.0192	2.05658	2.20696	2.31222	2.24055	2.51363	2.00652	2.25176	2.15586	2.37873	2.39943	2.38709	2.13015	2.42211	1.98175	1.96417	2.03578	1.99818	2.32857	1.32059	1.83631	2.39041	2.23814	2.34743	2.52784	2.99068	2.18448	2.35781	2.33397	2.27738	2.34563	2.39019	2.25506	2.39259	2.62041	2.32668	2.28075	2.42648	2.30061	2.34555	2.54221	2.50595	2.40716	1.94545	2.12202	2.01872	2.27722	2.26574	1.9346	2.10675	2.38493	2.15704	2.87763	2.19584	2.2581	2.0285	2.03915	2.094	1.93118	1.94847	2.3591	2.68219	2.41409	2.27463	2.07704	1.84836	1.97542	1.71046	1.77999	2.98594	2.84206	2.36834	2.25414	1.86345	2.57861	2.60517	2.38472	1.94843	3.02787	2.92098	2.74927	3.10823	2.89237	3.12936	2.90917	1.77719	1.74682	1.92492	2.97558	2.12038	2.04183	2.28274	2.04203	2.12721	2.45942	2.60556	2.61957	2.19381	2.0428		2.81854	2.97241	2.23138	3.0798	2.23921	2.81056	2.66339	2.96725	3.02914	2.91664	2.85073	2.57725	3.15238
M5_070_M01_nEpE_168_1_Ges_004_M5	HC_DC	HC	CTRL	21	female	Zürich	Heparin					validation	0.785127	1.29472	1.3045	2.16271	3.22655	3.92158	2.06445	2.22849	2.31521	1.47294	2.01638	2.83522	1.89293	2.34835	2.99933		3.08051	3.20823	2.57445	3.39482	2.8133	2.63423	3.08226	3.09326	3.06505	2.25631	3.12936	2.82499	2.96877	2.34764	2.93425	3.0106	2.97782	4.09676	2.67198	2.80786	3.03373	3.06051		3.26899	2.54517	3.03605	3.0671	2.67677	3.04911	2.5636	2.73783	2.62091	2.52751	2.52554	2.29941	2.57376	2.65471	2.64929	2.87843	2.4485	2.42312	2.5403	2.60391	2.82243	2.55056	2.43888	2.44172	2.5743	2.7155	2.55821	2.80265	2.30904	2.3702	2.36925	2.15788	2.17159	2.59032	2.07341	2.21256	2.6555	2.76567	2.50221	2.4887	3.088	2.61636	2.57391	2.45937	2.52056	2.31238	2.45739	2.24324	2.43356	2.52438	2.28654	2.59106	2.4096	2.39208	2.58954	2.46852	2.61596	2.6567	2.49164	2.3565	2.37547	2.15921	2.24642	2.43833	2.29164	2.94294	2.41335	2.35115	2.1741	2.35727	2.19884	2.16972	2.20471	2.13295	2.20864	2.38784	2.24181	2.19784	2.34636	1.96449	1.94435	1.96634	1.84715	1.77148	2.60644	2.29905	2.10436	2.08642	1.86474	2.20567	2.0105	2.15726	2.29848	3.10414	2.99394	2.8491	3.18571	2.71859	3.19066	2.91652	1.90596	2.02755	2.03439	2.99772	2.32783	2.12617	2.47405	2.53842	3.34441	2.37541	2.49344	2.48359	2.06101	2.89195	1.84718	2.80746	2.97168	2.80822	2.90079	2.2679	2.75133	3.20101	3.08545	2.98778	2.98762	2.76706	2.45621	2.82156
M5_076_M01_nEpE_175_1_1001872688_M5	PH	PH	IPAH	20.7	female	Graz	Heparin	2	int-l	2	3	validation	1.06363	1.79962	1.77599	2.91217	2.41806	3.19337	2.88335	3.00784	2.58599	2.75447	2.81368	2.56897	3.13908	2.80045	3.01142	2.76009	2.60286	2.9804	2.95573	2.86297	2.59324	2.8907	2.80168	2.94769	3.05983	3.07158	3.03752	2.99764	3.14419	2.70156	3.16207	3.01129	2.97181	2.601	2.98158	3.2389	3.08749	3.18572	2.78393	2.98802	3.02372	2.84165	2.72999	2.96708	2.62187	2.45943	2.75147	2.62564	2.7615	2.75097	2.69232	2.62185	2.82454	2.6612	3.08066	2.39814	2.78713	2.8285	2.9056	2.87021	2.75287	2.80355	2.84679	2.84711	2.78588	2.73871	2.57062	2.80704	2.78819	2.8228	2.8591	3.08872	2.91759	2.99961	3.11501	2.88611	2.86986	2.86637	2.84526	3.1526	2.66179	2.95103	3.02823	3.12027	2.62734	2.79661	2.47132	2.77091	2.98016	2.653	2.3741	2.70888	2.56122	2.77475	2.75013	2.64282	2.80999	2.28967	2.46898	2.14585	2.42754	2.30202	2.53546	2.47741	3.4747	2.54739	3.41308	3.24059	3.24494	2.61955	2.81773	2.42267	2.67459	2.87365	2.81165	3.21333	3.36226	3.35708	3.00298	3.14628	2.9395	3.12058	2.89554	2.9466	2.85045	3.20511	2.97754	2.8233	3.07509	3.18074	3.31361	2.87993	3.00376	2.89739	3.21051	3.15754	3.75191	3.64055	3.55889	2.83156	2.94557	3.05306	3.18681	2.43488	2.53051	2.92834	2.82223	2.38253	2.85445	2.95541	3.06989	3.24789	2.74834	3.33334	3.05192	2.98418	3.27264	2.99054	3.05384	2.98506	2.95561	2.92834	3.13049	2.99709	2.83421	3.35041	3.04458
M5_078_M01_nEpE_143_1_591_M5	PH	PH	PAH	23.5	female	Regensburg	serum	2	int-l		2.5	validation	0.813474	1.32902	1.33241	2.79804	3.06502	2.44626	2.31728	2.36614	2.44708	2.01926	2.32898	2.88198	2.20888	3.13685	2.98875	2.72204	3.20248	3.13106	2.60562	2.43364	2.69647	2.92128	2.89413	2.98618	3.02108	2.15125	2.97171	3.09344	3.04378	2.41638	3.07348	3.01188	2.96997	2.80497	3.05616	2.92075	2.96211	3.20593	2.84324	2.98462	2.79261	3.03546	2.81424	2.99222	2.77517	2.84116	2.799	2.84486	2.82395	2.78012	2.73435	2.89554	2.87403	2.74551	2.87273	2.86244	2.79076	2.75649	2.81605	2.88489	2.75277	2.68326	2.72075	2.85848	2.64277	2.95829	3.05012	2.86498	2.71373	2.63118	2.47036	2.50409	2.63822	2.17502	2.54667	2.76425	2.75793	2.654	2.61009	3.0424	2.76876	2.69955	2.45277	2.64339	2.74982	2.68704	2.82048	2.74226	2.60906	2.85555	2.96105	2.94738	2.91601	2.86089	2.77448	2.91933	2.87015	3.02959	2.82666	3.12909	2.86068	2.86823	2.65076	2.58262	2.70173	2.72778	2.48821	2.25524	2.50226	2.28883	2.48324	2.51916	2.62339	2.436	2.76985	2.55925	2.46433	2.32725	2.13684	2.19944	2.16683	2.32217	2.14859	2.64994	2.36202	2.26397	2.13065	2.21761	2.47678	2.10236	2.21028	2.37297	2.88731	3.03156	2.93934	3.24429	3.11254	3.43891	3.1071	2.17609	2.16376	2.15651	3.11006	2.69006	2.53671	2.8096	2.73901	2.31419	2.62533	2.72942	2.42685	2.1575	2.73872	3.0981	2.95117	2.93377	3.12251	3.01787	2.27797	3.00518	3.00492	2.95148	3.0481	2.99417	2.87176	2.66538	3.20432
M5_079_M01_nEpE_163_1_19_M5	PH	PH	PAH	26.9	female	Zürich	Heparin	3	int-h	1	3	validation	0.943628	1.57351	1.5677	3.16455	2.69769	3.05297	2.5506	2.67451	3.117	2.53606	2.57128	2.91736	2.73485	3.07515	2.91904		3.64841	3.09795	2.90801	3.04088	3.0477	3.01224	2.80884	2.96908	3.06079	3.76878	2.917	3.17665	3.23668	2.57898	3.35735	2.93361	3.00484	2.53751	3.04931	2.77017	2.95741	2.95211	2.94976	3.09148	2.99012	2.87329	2.95307	3.1906	2.98314	3.06975	2.73293	2.79346	2.82862	2.81633	2.86314	2.79642	2.73282	3.25912	3.11967	2.69698	2.70741	3.01281	2.96273	3.105	2.62074	3.00516	2.99168	2.94235	2.95097	2.95684	2.6027	3.10254	2.72886	2.82255	2.66808	2.49207	3.05515	2.57498	2.70176	2.8295	2.82452	2.89596	2.93636	2.77581	2.75101	2.83186	3.03936	2.96812	2.91808	2.85674	2.8946	2.80775	3.19947	2.77467	2.96469	2.96598	2.83984	2.80615	2.83163	2.78	2.69735	2.91291	2.72595	2.93718	2.80221	2.80061	2.6368	2.69696	3.03415	2.87423	2.65027	2.77521	2.87951	2.66455	2.90422	2.82779	3.02725	3.12624	3.01469	2.74853	2.9383	2.9685	2.66733	2.71655	2.58529	2.75491	2.56035	2.76174	2.61979	2.77409	2.64519	2.48293	2.92957	2.69508	2.77655	2.90277	2.96112	2.89359	2.69792	3.06868	2.96256	3.27408	3.11872	2.67075	2.41152	2.83329	3.0915	3.1299	2.9338	3.0583	3.02848	2.45766	2.84427	2.72212	2.87849	2.73009	2.88523	2.4066	2.56461	2.90017	2.82668	3.14096	3.29783	3.27054	3.05505	2.79542	3.10763	2.92701	2.8773	2.58979	3.01253
M5_082_M01_nEpE_127_1_100_M5	PH	PH	PAH	29.7	female	Regensburg	serum	3	int-h		3	validation	1.1576	1.96178	1.90866	3.62944	3.07775	2.55048	2.784	2.69519	2.85101	2.90947	2.81029	2.63136	2.78344	3.5602	3.02426	2.91864	3.17126	2.82759	3.25132	2.94682	3.18978	3.13382	2.85778	3.02592	2.96798	3.84622	2.95261	3.11328	3.41104	3.30368	3.5261	3.04368	3.03257	2.81097	2.97539	2.80501	3.24793	3.04828	2.98072	3.21574	3.26558	3.14053	3.00494	3.01812	3.05894	2.61439	2.47907	2.39954	2.53273	2.6389	2.65185	2.63642	2.43789	2.43818	3.0638	2.55155	2.42776	2.42486	2.43938	2.55471	2.37438	2.43803	2.45558	2.50903	2.30074	2.65757	2.6039	2.58972	2.36526	2.69115	2.63232	2.41687	2.73618	2.12806	2.26333	2.57603	2.64638	2.66507	2.78851	2.85563	2.58954	2.47506	2.37206	2.50412	2.39742	2.2402	2.40205	2.30592	2.80906	2.14894	2.28021	2.40754	2.51619	2.53488	2.66711	2.72892	2.48868	2.24121	2.31549	2.52903	2.48452	2.60399	2.32505	2.41714	3.51974	2.46612	3.03433	2.86099	2.76033	2.59946	2.59548	2.67966	2.73391	2.80025	2.57266	3.55186	3.27168	3.02454	2.93847	2.83565	2.85943	2.87396	3.0322	3.4331	3.57532	3.0375	2.82913	2.9223	3.36833	3.22972	3.12618	2.88168	3.085	2.99861	3.28985	3.19163	3.30608	3.56353	3.33568	3.16998	2.7566	2.78686	3.02036	2.4537	3.04916	2.49113	2.56366	2.11724	2.4932	3.47324	3.21499	2.97331	2.50821	2.22619	3.21192	3.12851	2.84593	3.08152	2.75984	3.11947	2.92944	3.20583	3.04239	3.00215	3.02967	3.45394	2.80524
M5_083_M01_nEpE_136_1_287_M5	PH	PH	PAH	21.6	female	Regensburg	serum	2	int-l		2	validation	1.07136	1.80236	1.8117	2.11849	1.70038	2.62832	2.64207	2.29049	1.75616	2.76393	2.59361	2.55064	2.89826	2.61249	2.96488	2.61984	2.62809	2.99827	3.48405	2.46124	2.72626	2.77254	2.77912	2.92975	2.93208	2.36863	2.99272	3.13467	2.9313	2.82859	3.34533	2.97166	2.88261	2.5081	3.58258	2.81891	2.87101	3.12412	2.71638	2.93995	2.70717	2.79462	2.93384	2.91847	3.00686	2.29351	2.82084	2.81635	2.60297	2.74821	2.61032	2.66078	2.8146	2.66012	2.90438	2.63907	2.77625	2.72499	2.90654	2.93232	2.60814	2.62943	2.79542	2.77733	2.62669	2.73802	2.71043	2.76	2.39589	2.10943	2.15457	2.4073	2.36704	2.26295	2.64482	2.6122	2.70042	2.43422	2.43332	2.84152	2.51239	2.55373	2.44664	2.67363	2.46334	2.73074	2.38709	2.72496	2.41671	2.65486	2.21374	2.58992	2.35878	2.53272	2.75961	2.72666	2.86416	2.22871	2.36598	1.80515	2.37318	2.32131	2.4206	2.53921	2.704	2.4335	2.98126	2.95285	2.88731	2.59365	2.69612	2.43768	2.61357	2.50999	2.69134	3.74504	3.51787	3.22623	3.00207	3.04763	2.92016	2.95061	2.84794	3.47326	3.59323	3.09523	2.99009	2.86966	3.15823	2.91392	3.00935	3.06761	2.96745	2.90772	3.15822	2.97404	3.2741	3.54309	3.29998	2.62974	2.89791	2.9131	3.13522	2.04895	2.24145	2.66815	2.61935	1.98055	2.56861	3.44379	3.21151	3.07307	2.62063	2.84253	2.9095	2.97444	2.67371	2.98762	2.94167	2.88658	2.66805	2.98382	3.08467	2.93615	2.6178	3.19053	3.33606
M5_086_M01_nEpE_140_1_490_M5	PH	PH	PAH	32.5	female	Regensburg	serum	2	int-l		2	validation	0.771343	1.31516	1.27352	2.62611	2.54263	2.2207	2.271	2.42679	2.26911	1.9618	1.92501	2.37693	1.96776	2.90893	3.01547	2.64099	3.03268	3.03337	2.64005	2.61838	3.25765	3.09196	3.31035	2.92848	2.90466	2.42713	2.8706	2.9641	2.96896	2.48833	3.17818	3.04363	2.97164	2.86414		3.19981	2.89357	2.95222	2.70626	3.09445	3.07847	3.06555	2.84045	2.87704	2.92547	2.60726	2.81243	2.89944	2.7205	2.9414	2.87283	2.83338	2.86801	2.9962	3.02621	2.7991	2.81996	2.83648	2.78232	2.94166	2.57816	2.7272	2.77734	2.7404	2.83834	2.87763	2.95054	2.69252	2.74744	2.9222	2.80191	2.6036	2.9228	2.5021	2.5754	2.95747	2.83929	2.82016	2.92662	3.14941	2.80609	2.80154	2.66297	2.69047	2.63819	2.93417	2.61278	2.86476	3.12367	2.83309	2.64515	2.75388	2.61899	2.50164	2.89251	2.86996	2.8934	2.66506	2.71045	2.55895	2.55517	2.57324	2.71557	2.53224	2.54419	2.61511	2.42389	2.12138	2.34285	2.36021	2.28284	2.4245	2.32292	2.51081	2.83291	2.55646	2.19549	2.13783	1.97718	2.00618	2.22229	2.10947	2.21362	2.81634	2.61062	2.15041	2.24752	2.12446	2.48092	2.60019	2.53243	2.32364	3.05705	2.79257	3.18063	2.98136	3.03902	3.41327	2.92551	2.64411	2.12706	2.16245	3.0666	2.72945	2.44133	2.72209	2.67152	2.30617	2.98215	2.59113	2.63777	1.98061	2.93807	3.49199	2.82632	3.03253	2.67611	3.05823	2.59429	3.02198	2.9389	3.03996	3.06937	3.01086	2.65618	2.75374	2.86081
M5_090_M01_nEpE_184_1_4010035266_M5	PH	PH	PAH	30.1	female	Graz	Heparin	1	low	3	2	validation	1.0716	1.82345	1.81777	2.8483	1.79329	2.96752	3.15391	3.02915	2.6696	2.892	3.03206	3.36358	2.87572	2.65088	3.03649	2.88019	2.68848	2.94233	2.79523	2.77646	2.25708	3.30618	3.09894	2.68649	2.90184	2.39142	2.69893	2.90038	2.88566	2.61106	3.19495	3.0572	2.8046	2.55208	2.8389	2.84955	2.88041	2.91226	2.78457	2.98014	2.72223	2.77042	2.98689	2.90795	2.84513	2.77015	2.71121	2.6228	2.78029	2.63066	2.53952	2.68683	2.67606	2.85478	2.95442	2.6757	2.56178	2.69482	2.89436	2.78172	2.69779	2.65637	2.72873	2.60941	2.51696	2.60881	2.4744	2.67659	2.59912	2.42111	2.58855	2.94042	2.90468	3.0101	3.24724	2.73252	2.65447	2.61975	2.57516	2.96121	2.84424	2.69509	2.86388	3.05031	2.65556	2.62135	2.72894	2.74837	2.38242	2.64978	2.5936	2.66664	2.71592	2.75603	2.69366	2.71378	2.67287	2.49849	2.63319	2.23523	2.65512	2.3646	2.44588	2.47475	2.6905	2.31431	2.79924	2.89998	2.72802	2.65671	2.58536	2.32731	2.05326	2.23261	2.55976	2.62638	2.92368	2.97047	3.0906	3.00871	2.95325	2.74449	2.95795	2.41003	2.67429	3.33452	3.10262	3.04716	3.10469	3.14914	3.39051	3.0304	2.85853	3.02849	2.95456	2.82234	3.11906	3.27407	3.07965	2.96919	3.11615	3.15003	3.00047	2.35187	2.6002	2.67992	2.65476	2.2544	2.6031	2.47048	3.44117	3.29498	2.60549	1.55501	2.92096	2.90663	3.21631	2.78434	3.28226	2.70979	2.95368	2.62248	2.97372	3.03603	2.73677	3.35393	2.98102
M5_091_M01_nEpE_160_1_10_M5	PH	PH	PAH	24.8	female	Zürich	Heparin	2	int-l	2	3	validation	1.01483	1.68545	1.6838	2.39365	2.57904	3.73898	2.62466	2.68168	1.99709	2.1076	2.55903	2.77801	2.70266	2.88695	2.96298	2.8554	2.78302	3.15948	3.09788	2.97988	2.76671	2.87645	2.81031	3.01082	2.9691	3.12795	2.97278	3.08499	3.13998	2.385	3.41199	2.9505	3.00263	2.94607	3.60405	2.64698	2.96927	3.11805	2.95824	2.95026	2.87588	2.86597	3.08747	2.86964	3.05572	2.55675	2.73631	2.67376	2.71952	2.77987	2.64456	2.79748	2.79221	2.92164	3.06589	2.69914	2.72121	2.86401	2.77849	2.9749	2.63699	2.74566	2.66161	2.83571	2.85728	2.7505	2.54931	2.83766	2.35201	2.18139	2.04549	2.20223	2.30197	2.16392	2.20155	2.75222	2.74449	2.72489	2.51599	2.70243	2.67847	2.6192	2.60782	2.52313	2.69108	2.85428	2.64765	2.80559	2.50644	2.71469	2.48496	2.74432	2.47465	2.73057	2.71038	2.82557	2.79767	2.36453	2.14378	2.33517	2.23932	2.25197	2.33115	2.36149	2.97821	2.42751	2.80171	2.78051	2.80043	2.55096	2.68049	2.48737	2.54882	2.4927	2.62457	3.03766	3.16989	3.05113	3.03987	2.90052	2.7575	2.75665	2.5783	2.75518	2.77182	2.86917	2.64894	2.50034	2.92324	2.66267	2.64654	2.57105	2.93713	2.90305	3.07195	3.04154	2.90078	3.23265	3.10107	2.41819	2.55052	2.66212	2.97568	1.89059	2.34387	2.92261	2.8621	2.41312	2.82075	2.7828	2.73894	2.84052	2.664	2.55797	3.01361	2.94835	2.62506	3.04192	2.79135	3.12988	3.06118	2.94444	3.11757	2.95617	2.81653	2.80971	3.34367
M5_093_M01_nEpE_141_1_572_M5	PH	PH	PAH	33	male	Regensburg	serum	2	int-l		2	validation	0.896009	1.49077	1.48774	3.33323	2.29618	2.64994	2.31483	2.34261	1.68013	2.1604	2.2632	2.55367	2.33291	3.02333	2.97551	2.7584	3.59823	2.97786	2.95086	3.06042	3.58336	3.27154	3.07323	2.97684	3.0082	3.764	2.8507	3.12702	2.90182	2.6517	3.47906	3.00792	2.94954	2.69103	2.75352	3.34571	2.86892	2.89925	2.7985	3.23369	3.26044	2.88285	3.05111	3.04513	2.97314	2.4438	2.56823	2.4297	2.60166	2.49844	2.62558	2.68724	2.68778	2.62169	3.11522	2.64018	2.63775	2.60688	2.53748	2.74855	2.54451	2.51291	2.49015	2.61071	2.65299	2.58859	2.67538	2.62963	2.30986	2.43194	2.26905	2.45747	2.58065	2.12049	2.19257	2.56446	2.53037	2.57871	2.58845	3.04032	2.64893	2.60798	2.41732	2.43921	2.50976	2.53599	2.50006	2.50894	3.29029	2.3439	2.2811	2.40913	2.35057	2.66659	2.63873	2.74233	2.70474	2.35869	2.203	2.30358	2.24877	2.29291	2.2946	2.24811	3.20787	2.19546	2.40385	2.40325	2.4341	2.37309	2.46309	2.55517	2.45325	2.45366	2.60001	2.53374	2.40427	2.43163	2.2139	2.35424	2.29985	2.44454	2.34443	2.57691	2.52521	2.27331	2.26364	2.36066	2.53598	2.28724	2.34351	2.17496	3.0789	2.74599	2.88699	3.17295	2.99414	3.26771	2.91471	2.30734	2.25971	2.16454	2.85434	2.02066	2.47483	2.53656	2.6475	2.1635	2.51544	2.89028	2.4591	2.14522	2.49111	3.93489	3.22672	2.92932	2.52956	3.22381	2.22569	3.27354	2.98006	2.95279	3.00132	2.97051	3.04268	2.60645	2.82952
M5_096_M01_nEpE_167_1_Ges_003_M5	HC_DC	HC	CTRL	21	male	Zürich	Heparin					validation	0.884899	1.52382	1.4627	2.73865	2.87524	3.77998	2.25099	2.31166	3.00096	2.19093	2.21366	2.46054	2.31193	2.54073	2.83239	3.24729	3.11965	3.24346	2.63866		2.92387	2.67799	3.3125	3.21594	3.06192	2.80706	3.25911	2.754	3.29541	2.67074	3.16442	2.83423	3.05764	3.02956	3.07387	3.12991	3.42283	3.15909	3.17842	2.73401	2.29678	3.05516	2.96738	2.9315	3.03274	2.76337	2.75557	2.87061	2.80907	2.9376	2.73677	2.80756	2.67937	2.8837	2.95624	2.54111	2.47802	2.72609	2.65415	2.89131	2.50828	2.59343	2.50012	2.73384	2.75449	3.09125	2.93306	3.04211	2.81534	2.97955	2.98678	2.61809	3.11467	2.5396	2.49658	2.90426	2.90944	2.96226	2.97305	3.11435	2.86006	2.77333	2.91823	2.80562	2.69394	2.62201	2.66465	2.61546	3.10815	2.61637	2.71411	2.77808	2.65234	2.84047	2.8434	2.85586	2.71104	2.89955	2.73732	2.91239	2.72792	2.81609	2.64391	2.62421	2.80489	2.79833	2.81933	2.72336	2.82748	2.47759	2.68792	2.58503	2.72837	2.7646	2.63774	2.63021	2.71918	2.84448	2.15978	2.40733	2.36003	2.44146	2.35367	2.61645	2.33227	2.53641	2.38594	2.09552	2.67254	2.893	2.67321	2.30969	2.93212	2.79975	2.93459	3.11096	3.29469	3.42033	3.26984	2.54584	2.11834	2.2673	3.06834	3.02502	2.81055	3.16366	3.11549	2.81459	2.84983	2.76965	2.51352	2.59957	2.98661	3.45472	2.97098	2.81284	3.17135	3.00523	2.52838	2.99659	2.97682	2.99561	3.13847	2.84045	2.89939	2.42289	3.07635
M5_098_M01_nEpE_173_1_28054161_M5	PH	PH	IPAH	33.2	female	Graz	Heparin	3	int-h	0	3	validation	1.16023	1.93933	1.94522	3.92138	3.22917	2.31202	3.10711	3.16301	2.40256	3.14153	3.10349	2.44733	2.92287	3.08655	3.08086	3.08854	2.6846	2.9048	3.13701	2.77985	2.55637	2.96113	2.88629	2.69008	2.90524	2.50538	2.75746	3.16685	2.99639	3.24803	2.99188	3.07806	2.94024		3.03331	2.84009	3.06898	3.11579	2.90508	3.08527	3.17976	2.76588	2.95971	3.18836	2.94804	2.5937	2.62667	2.3161	2.65664	2.51946	2.52199	2.59581	2.68628	2.53948	3.02869	2.50829	2.61366	2.58	2.51482	2.68492	2.52973	2.53658	2.50997	2.64291	2.33621	2.4413	2.56145	2.49621	2.35066	2.57446	2.60465	3.01077	2.88786	2.94829	3.08931	2.59198	2.60736	2.64534	2.5376	2.83384	2.72752	2.73295	2.76724	2.82758	2.53018	2.69114	2.54407	2.70612	2.86501	2.5981	2.13554	2.42945	2.49606	2.78795	2.66651	2.70721	2.75113	2.41128	2.4709	2.23675	2.41665	2.43476	2.59494	2.58179	3.23115	2.58007	2.72691	2.80235	2.70826	2.65663	2.56957	2.47986	2.51884	2.60032	2.67731	3.03725	3.04942	2.97087	3.24015	3.02275	3.11679	2.9588	3.15527	3.05161	3.13888	3.18416	3.13661	3.13184	3.32079	3.0904	3.178	2.94205	3.02193	2.8797	3.0109	3.0027	2.82299	3.24426	3.00488	2.90955	3.23167	3.1106	2.77835	2.05807	2.79583	2.44735	2.34869	2.3576	2.45283	2.86492	3.09435	3.13973	2.28539	3.42074	3.19082	2.90687	3.03736	3.06189	2.9908	3.1131	3.08925	2.55034	2.9596	3.05339	3.00498	3.49503	2.93784
M5_100_M01_nEpE_123_1_61_M5	PH	PH	PAH	24	female	Regensburg	serum	1	low		1	validation	0.903521	1.48359	1.48059	2.47333	2.67065	3.39639	2.51964	2.55576	2.75317	2.46494	2.50373	2.3886	2.71417	2.53734	2.88592	2.65727	2.82673	3.07621	2.58474	2.34055	2.95879	2.76805	2.75019	3.06107	2.96783	2.62332	3.23678	2.79777	3.02143	2.35408	2.7908	2.90712	2.91918	2.85069	2.94636	3.03865	2.86093	3.09284	2.51121	2.85461	2.72568	3.00732	2.66219	2.94427	2.62792	2.9203	2.98291	2.908	2.96593	2.91249	2.92765	2.9343	2.9197	3.25777	2.90937	2.9432	2.86565	2.99175	3.20473	3.20707	2.74118	2.86052	3.15976	3.14713	3.06857	3.02477	3.13409	3.10034	3.08376	2.85252	2.76788	2.67314	3.01381	2.38367	2.85593	2.93437	2.92656	2.89646	2.89308	3.04221	2.91133	2.84678	2.81541	3.10564	2.97649	3.012	2.93386	2.98079	2.59505	2.97761	2.91197	3.1043	2.93165	2.97176	2.9394	2.95061	2.89269	3.01437	2.93854	2.96874	2.84587	2.94115	3.00621	2.99541	2.57707	2.98865	2.61189	2.76925	2.9316	2.75367	2.95732	2.83056	3.01524	2.86023	3.0848	2.62726	2.76154	2.8354	2.58468	2.72071	2.64468	2.77967	2.63428	2.43868	2.45874	2.56995	2.48501	2.4856	2.49965	2.51202	2.59662	2.94502	2.91047	2.93415	2.85676	2.9519	3.09673	3.28166	3.16409	2.77077	2.42467	2.61847	3.03412	2.96019	2.89061	3.07108	3.02004	2.32862	2.91594	2.79676	2.77488	2.68961	2.97419	3.29626	2.79839	2.87944	2.81259	2.7904	2.8633	2.87257	2.88095	3.01643	3.00418	2.88805	2.75079	2.59399	3.08568
M5_103_M01_nEpE_182_1_4012768722_M5	PH	PH	IPAH	26.3	female	Graz	Heparin	1	low	4	1	validation	1.1338	1.88678	1.87911	2.25719	3.46853	2.76097	3.24352	2.88476	2.75653	3.21976	3.32706	3.37576	2.98298	2.66142	3.05832	2.76567	2.99795	3.09884	2.76987	2.5959	3.24523	2.97537	3.17917	2.77435	2.81224	1.88924	2.81071	3.10165	2.75048	2.65291	2.98393	3.06204	2.89839	2.58033	2.6684	2.85156	2.88913	2.91222	2.75921	3.06872	2.97724	2.8905	2.86106	2.95674	2.85386	2.77592	3.0424	2.97199	2.91878	2.92512	2.75299	2.94656	2.80367	2.67292	2.83732	2.94667	2.68493	2.7243	2.71165	2.77117	2.87946	2.82326	2.70978	2.6826	2.50602	2.87267	2.95246	2.66614	2.37679	2.7058	2.85017	2.81313	2.93654	3.14976	2.99168	2.49246	2.58017	2.46068	2.58217	3.02886	2.9614	2.57441	2.86763	2.78592	2.65963	2.71779	2.62079	2.68076	2.75004	2.68538	2.71422	2.77919	2.72726	2.96699	2.92288	2.99999	2.84992	2.91376	2.93817	2.60374	2.69748	2.82261	2.86727	2.55244	2.61673	2.6106	3.51142	3.08347	2.98719	2.7328	2.67229	2.43441	2.38381	2.45269	2.65591	2.90104	3.12546	3.06846	3.03185	2.97993	2.89727	2.81122	3.02415	2.46448	2.48984	3.18025	2.96467	3.1433	2.97725	3.02582	3.20548	2.72349	3.09529	3.03833	3.02261	2.97509	3.45045	3.57747	3.49542	2.96834	3.08896	3.00792	2.93206	2.55937	2.51049	2.24076	2.21548	2.14307	2.31044	2.56574	2.56855	3.15075	2.69466	3.40708	2.96648	3.02	3.29967	2.89107	2.83776	3.10067	2.9097	2.88442	2.89363	3.05381	2.87185	3.2262	2.64381
M5_104_M01_nEpE_158_1_8_M5	PH	PH	PAH	19.8	female	Zürich	Heparin	3	int-h		3	validation	1.11142	1.87925	1.86988	2.69617	1.96643	3.99431	2.41252	2.45099	2.33002	2.49422	2.4243	2.36597	2.33838	2.89847	2.89045	3.05522	2.94164	3.07767	2.90116	3.33299	2.45126	2.91691	2.98732	3.05008	3.06131	2.89171	3.10636	3.03685	3.26856	2.79131	3.13293	2.90435	3.01559	2.83674	2.95518	2.80492	3.19698	3.16954	2.93741	2.77631	2.65324	3.04779	3.08985	3.08505	3.09715	2.56394	2.23583	2.34691	2.55761	2.40758	2.64884	2.46203	2.30789	2.31772	3.04571	2.3666	2.30858	2.34505	2.51443	2.48091	2.43986	2.43864	2.51773	2.49875	2.33772	2.51151	2.30909	2.59667	2.16298	1.99275	2.12963	2.00019	2.33869	1.73874	2.17658	2.47679	2.34773	2.48223	2.47129	2.96273	2.26142	2.28409	2.26517	2.39043	2.51775	2.52764	2.50033	2.56911	2.507	2.53624	2.43035	2.63846	2.58429	2.66243	2.67403	2.59871	2.40903	2.23274	2.25317	2.50045	2.5018	2.23929	2.24341	2.41671	2.87599	2.31484	2.89279	2.80221	2.64223	2.65354	2.61126	2.60973	2.49323	2.33529	2.56056	2.8867	2.91756	2.82652	2.82113	2.69173	2.72542	2.55402	2.65506	3.04726	2.95011	2.97631	2.84851	2.57344	3.09247	2.91692	2.67625	2.61493	2.93438	2.72938	3.03844	3.10107	2.88357	3.29537	3.05003	2.38324	2.4172	2.45408	2.96023	2.58784	2.62547	2.4739	2.31113	2.58239	2.45448	2.79769	2.92365	2.85486	2.30003	2.25515	3.07447	2.9104	2.90307	2.96275	2.50257	2.74943	3.24885	2.93557	3.07199	2.89929	2.91002	3.01193	2.99932
M5_105_M01_nEpE_129_1_118_M5	PH	PH	PAH	26.9	female	Regensburg	serum	2	int-l		2	validation	1.04944	1.75124	1.75419	2.83318	2.93411	2.30494	2.88591	3.07363	2.50995	2.93962	2.89965	2.34081	2.8925	2.77295	3.03975	2.88614	2.31003	2.97671	2.91712	2.75787	2.73702	3.19386	2.69437	2.98937	3.03463	2.28508	3.0553	2.95098	3.08968	2.76126	2.91395	3.03432	3.00795	2.61661	3.0635	2.82096	3.10334	3.06202	2.83067	3.22409	2.85992	3.00884	3.03227	2.91928	3.018	2.884	2.68944	2.64544	2.80589	2.72867	2.82373	2.79437	2.89914	2.73294	3.07368	2.90601	2.99054	2.78659	2.7905	2.83284	2.87621	2.79053	2.87354	2.76385	2.65655	2.84453	3.15006	2.85153	2.73023	2.46643	2.45785	2.7311	2.66402	2.48282	2.69886	2.72666	2.63432	2.69468	2.62422	2.95397	2.71675	2.78748	2.55233	2.65296	2.81614	2.86245	2.85415	2.95648	2.49433	2.91221	2.61151	2.89833	2.84299	2.89025	2.83457	2.85043	2.95534	2.71162	2.70258	2.74969	2.76066	2.67875	2.78206	2.87833	2.63475	2.74474	2.63551	2.86274	2.89526	2.91518	2.92565	2.93874	2.91535	2.7578	2.99241	3.09492	3.01357	2.92878	2.97448	2.90204	2.9123	2.90937	2.92912	3.24245	3.20845	3.00472	3.0068	3.01513	3.20784	2.98206	2.81747	2.91499	3.01115	3.03818	3.01124	3.00239	2.93472	3.36959	3.15433	2.72641	3.07025	2.94994	3.1095	2.8442	2.98555	2.78613	2.67414	2.4083	2.75276	3.29855	3.03136	2.95887	2.60054	3.35716	3.06812	2.9979	2.93514	2.99036	2.81088	3.09131	2.95947	3.05115	3.05321	3.03926	2.72864	2.95157	2.88977
M5_110_M01_nEpE_156_1_4_M5	PH	PH	PAH	23.3	female	Zürich	Heparin	1	low	3	2	validation	0.886555	1.45561	1.46904	2.69477	2.03393	3.94872	2.14859	2.29371	2.31196	1.99229	2.15122	2.97072	1.79528	3.42696	2.97222	3.12152	2.67985	3.07909	2.82846	2.8075	2.909	2.81738	2.82532	2.96473	3.07679	3.22287	2.99683	2.88245	3.01651	2.41653	3.37639	2.94112	2.86691	3.05081	3.12933	3.12441	3.0255	2.98965	3.00592	2.94046	3.22387	2.88447	2.96409	3.06309	2.94173	2.49404	2.30539	2.28971	2.50637	2.34265	2.41213	2.59464	2.68968	2.52277	2.90464	2.46745	2.54086	2.41885	2.66205	2.72966	2.35774	2.29093	2.5102	2.5578	2.52319	2.53689	2.73327	2.56457	2.40853	2.37822	2.20051	2.3638	2.53203	1.45457	2.3579	2.64014	2.49899	2.54571	2.61608	3.09976	2.68744	2.74546	2.32209	2.67147	2.49135	2.50663	2.59204	2.57042	2.49488	2.58586	2.46087	2.54098	2.48869	2.64918	2.68307	2.70081	2.78744	2.40237	2.24009	2.47847	2.26562	2.40659	2.37715	2.46193	2.73868	2.30684	2.30215	2.31013	2.36331	2.39322	2.37891	2.52625	2.26754	2.3187	2.53481	2.4744	2.46414	2.37912	2.41327	2.27709	2.36119	2.20682	2.22494	2.62463	2.31821	2.30479	2.32302	2.14519	2.42126	2.21702	2.11111	2.29149	3.04733	3.01721	2.67565	2.95248	2.46861	2.95849	2.70575	2.22279	2.09929	2.03735	3.19028	2.40323	2.35489	2.62087	2.53907	2.54767	2.51874	2.27267	2.03086	2.16565	2.42827	2.98035	3.00578	2.87332	3.21126	2.9261	2.23931	2.99722	3.03045	2.88472	3.0129	2.97082	2.94634	2.60553	2.97106
M5_112_M01_nEpE_142_1_575_M5	PH	PH	PAH	19.8	female	Regensburg	serum	2	int-l		2	validation	1.03334	1.70523	1.70563	3.14758	2.85673	2.65401	2.44199	2.58091	2.44555	2.37163	2.40446	2.52609	2.31394	3.21599	2.95508		2.67358	2.97922	3.01577	2.72661	2.64513	2.95433	2.79858	3.00079	3.05065	3.10541	2.93812	3.07582	2.7916	2.66421	3.33024	2.93364	2.89546	2.82774	2.69428	2.63611	2.96379	3.05517	2.80699	2.86569	2.55282	3.02165	3.00056	3.0605	2.90575	2.83563	2.81881	2.78563	2.78541	2.72721	2.59465	2.73264	2.73706	2.56639	3.02682	2.69046	2.60872	2.57306	2.74225	2.78747	2.70029	2.58602	2.68626	2.68255	2.52108	2.83214	3.07006	2.62353	2.30871	2.04775	1.89654	2.02495	2.10504	1.9351	2.20219	2.42342	2.37238	2.14584	2.0252	2.93708	2.25038	2.17437	1.91365	2.20769	2.62511	2.55757	2.69462	2.53053	2.55114	2.62668	2.88714	2.75715	2.76387	2.85743	2.78287	2.79803	2.77709	3.0189	2.90164	2.95695	2.86768	2.80422	2.78625	2.64836	2.8752	2.66794	2.80565	2.70844	2.64707	2.64396	2.63594	2.69534	2.61022	2.42357	2.57323	3.12308	3.04642	2.7631	2.75047	2.55874	2.57436	2.53992	2.48182	3.10032	2.94568	2.70599	2.56757	2.43853	2.97632	2.56449	2.61077	2.58636	3.00997	2.79267	2.90232	3.06371	2.89304	3.23192	3.04475	2.40436	2.49012	2.40987	2.86839	2.28749	2.54692	2.32852	1.96916	2.55758	2.2004	3.1398	2.90842	2.41437	2.51732	2.86109	2.96287	3.07096	2.87227	3.01512	2.38246	2.86699	3.2183	3.07297	2.92948	2.95667	2.84811	2.941	2.87865
M5_114_M01_nEpE_171_1_4005133891_M5	PH	PH	IPAH	25.8	female	Graz	Heparin	3	int-h	0	3	validation	1.0993	1.86253	1.87685	2.2568	2.09819	2.54987	3.53143	3.39188	3.11248	3.47007	3.35418	2.90679	3.09568	2.808	2.94465		2.74186	2.98302	2.83341	2.73301	2.84664	2.95234	2.87193	2.93322	2.87173	2.50718	2.85851	3.05368	3.04274	2.81144	3.06941	2.88281	2.80312		2.5926	2.86537	2.93614	2.98692	2.86437	2.86477	2.58119	2.94601	3.04422	2.97615	2.93766	2.90573	2.68794	2.8849	2.70096	2.89448	2.99257	2.86437	2.89866	2.57938	2.84874	3.15673	3.07608	2.79698	2.66311	2.70112	3.27778	3.11082	2.92	2.69762	2.64113	2.83018	2.7956	2.8554	3.08088	3.00315	3.28621	3.44575	3.2821	3.56434	3.20492	2.97713	2.93019	2.85998	3.0728	2.94573	3.27497	3.11159	3.21339	3.06869	2.89255	2.88563	2.87612	2.88362	2.38708	2.81472	2.99906	2.81128	2.87466	2.75528	2.87834	2.89917	2.90226	2.78505	3.18403	2.7238	3.15669	3.05817	3.09427	3.08455	3.22934	2.96704	2.71811	3.05565	3.00868	3.27527	3.15891	3.19095	2.93925	2.79473	2.96237	2.75689	2.89212	3.11612	3.2057	3.04509	3.14969	2.82837	3.04364	3.05838	3.03773	3.8052	3.50327	3.37375	3.61665	3.38268	3.5176	2.84895	2.94236	2.9662	2.99283	2.94794	2.80502	3.25437	2.97194	3.10321	3.43877	3.18443	3.04633	2.91793	3.05226	2.93684	2.92281	2.61505	3.10727	2.44258	2.81302	3.49758	2.88124	2.18159	3.08294	3.05919	2.79192	2.78154	3.13813	2.85636	3.28899	3.02546	3.06367	2.9715	3.05209	3.24896	2.8228
M5_117_M01_nEpE_154_1_2_M5	PH	PH	PAH	26.5	female	Zürich	Heparin	2	int-l	3	2	validation	1.0259	1.68875	1.68937	1.94421	3.02098	3.78403	2.44743	2.59987	2.48802	2.24827	2.3068	2.81211	2.4468	2.95577	2.89545	2.86315	2.56419	3.0066	3.11944	2.99984	2.99072	2.84329	2.72782	3.04012	3.02225	2.43954	3.03202	2.85488	2.94805	2.75215	3.00889	2.93838	2.92955	2.89962	3.36797	2.6694	2.9802	3.07323	3.05772	2.82156	2.74442	2.94177	3.1257	2.88221	3.163	2.63376	2.56651	2.46647	2.71463	2.57611	2.68787	2.6569	2.75201	2.79653	3.00292	2.81576	2.85043	2.82604	2.63081	2.85771	2.78355	2.85176	2.67958	2.68575	2.69332	2.631	2.48623	2.70796	2.23075	2.002	1.87039	2.16858	2.26581	2.29092	2.11796	2.60087	2.51613	2.48406	2.33441	2.86125	2.54238	2.57747	2.55975	2.38437	2.65227	2.72552	2.71515	2.78241	2.40554	2.7447	2.73734	2.77698	2.62216	2.81162	2.67587	2.74161	2.81922	2.59624	2.51935	2.62347	2.53056	2.55004	2.66048	2.72984	2.34583	2.688	2.65531	2.70129	2.77368	2.69228	2.76813	2.74518	2.71521	2.61065	2.72804	2.73032	2.88668	2.79205	2.74515	2.63383	2.64062	2.58634	2.5518	2.62939	2.61827	2.7078	2.58563	2.39082	2.74727	2.58074	2.40883	2.37949	2.99409	2.8126	2.89427	2.966	2.83789	3.25049	2.99086	2.30553	2.36601	2.46022	2.98333	2.66926	2.56999	2.6822	2.61868	2.43779	2.69666	2.60528	2.42834	2.5414	2.52064	2.65729	2.97358	2.99973	2.98219	2.88443	2.66973	2.81662	3.07225	3.01794	3.02429	2.91873	2.74858	2.69378	3.12661
M5_118_M01_nEpE_185_1_4002010337_M5	PH	PH	PAH	23.3	male	Graz	Heparin	3	int-h	0	3	validation	1.09127	1.82542	1.83625	2.86924	2.1367	2.60809	2.65157	2.62489	3.04253	2.85261	2.74495	2.67631	2.71257	2.48775	2.98142	2.88454	2.96921	2.95281	3.2118	2.48268	2.35869	3.33967	2.83582	2.91017	2.89719	2.06551	2.86078	3.13746	3.12387	2.78351	3.04859	2.93947	2.93895	2.60707	2.85297	2.89425	2.97162	2.99932	2.7096	2.93372	2.63409	2.74136	2.97122	3.10802	2.84813	2.69109	2.39847	2.29337	2.67524	2.41777	2.77129	2.51551	2.5198	2.55017	2.91307	2.49372	2.52372	2.566	2.80748	2.48842	2.59433	2.69943	2.86464	2.69454	2.56341	2.73169	2.71524	2.71569	2.40588	2.46804	2.69168	2.6904	2.87396	2.69705	2.89477	2.5233	2.34535	2.43236	2.63054	2.99213	2.49679	2.48449	2.70344	2.96108	2.56627	2.55399	2.49548	2.53238	2.79553	2.48059	2.36931	2.59409	2.63675	2.71602	2.78947	2.60771	2.56335	2.54284	2.7481	2.542	2.70664	2.48651	2.57143	2.66268	2.86175	2.56833	3.5768	2.9513	2.83083	2.54995	2.64868	2.54335	2.703	2.73352	2.49255	2.93754	3.00788	2.93643	2.7397	2.84804	2.84709	2.88537	2.89729	2.66747	2.58455	3.00833	2.9328	2.79223	2.94988	2.84877	2.57593	2.82166	2.94459	3.02747	3.10219	3.02342	3.50976	3.47207	3.27795	2.87466	2.7609	2.78283	2.98424	2.71691	2.9309	2.45811	2.27019	2.54353	2.46673	2.78594	3.09583	2.96985	2.38432	3.5626	3.11891	2.87883	2.68391	2.98531	2.76651	3.08521	3.31767	2.79094	3.02144	2.98261	2.8266	2.96506	2.86941
M5_120_M01_nEpE_146_1_596_M5	PH	PH	PAH	44.9	female	Regensburg	serum	3	int-h		2	validation	1.19915	2.01451	1.96755	3.64731	4.32169	1.99947	2.61983	2.75113	1.81283	2.4594	2.53949	2.47928	2.49755	2.26999	2.98291	2.91197	2.62098	3.08119	2.96692	2.74178	2.13009	2.95887	2.86722	2.69141	2.98444	2.54674	3.19366	3.11193	3.08517	3.07104	2.85105	2.98933	3.02188	2.54374	3.28771	3.0357	3.09887	3.10574	2.645	3.06765	2.63505	2.96527	3.01883	2.90005	2.99932	2.75532	2.57437	2.18591	2.59679	2.44268	2.64792	2.55296	2.36753	2.28106	2.95192	2.52132	2.42251	2.46288	2.12117	2.43545	2.60107	2.56702	2.25358	2.40211	2.30852	2.2684	1.91114	2.42562	2.0026	2.18816	2.07269	1.97883	2.42228	1.83487	1.62028	2.30994	2.56865	2.48561	2.30852	2.81967	2.31704	2.30411	2.29348	1.97038	2.49686	2.46336	2.42479	2.40936	2.71319	2.21574	2.54444	2.50123	2.68302	2.74562	2.56896	2.69661	2.50092	2.73169	2.55567	2.89625	2.6689	2.70571	2.59302	2.50868	2.29575	2.73269	3.07551	2.74208	2.55676	2.48844	2.36794	2.36032	2.33237	2.08745	2.46218	3.59056	3.47719	3.00692	3.12405	2.68084	2.69388	2.53044	2.68242	3.36276	3.5994	2.97571	2.67823	2.66546	3.30474	3.00574	3.06613	2.54786	2.9848	2.85582	3.20536	3.15256	3.15535	3.45597	3.19501	2.45598	2.77765	2.76547	3.18811	2.13211	2.47471	2.25185	2.24422	2.07498	2.31423	3.40584	3.35454	2.80894	2.08121	3.02221	2.95155	2.94504	2.31507	2.93749	2.72185	2.68653	2.44375	2.76503	3.12777	2.99356	2.80809	3.19402	3.10945
M5_124_M01_nEpE_150_1_K1_M5	HC_DC	HC	CTRL	23.7	female	Regensburg	serum					validation	0.904295	1.57111	1.49806	3.27443	3.18719	2.746	1.92655	1.95071	1.1415		1.35522	2.52692	1.72339	3.06407	2.95488	2.39012	2.99349	3.02267	2.61282	2.59202	3.00625	2.686	2.84765	2.93417	3.05189	3.74133	2.94361	3.05763	3.0422	2.41607	2.75677	2.944	2.95899	2.72982	3.34588	2.83542	2.99296	3.03366	2.80749	2.97439	3.12859	2.96803	3.00448	2.82492	3.04008	2.11748	2.60619	2.42537	2.46359	2.52484	2.34369	2.39521	2.32786	2.46482	2.93788	2.19096	2.07548	2.23974	2.36531	2.5645	2.00466	2.17251	2.22163	2.31527	2.38099	2.36176	2.40403	2.25842	2.24767	2.22158	2.29592	2.05107	2.69196	1.78661	2.10622	2.47544	2.60065	2.44527	2.42039	2.94673	2.35799	2.28075	2.12675	2.35505	2.16152	2.32569	2.14722	2.32925	2.98042	2.20194	1.99597	2.18976	2.07915	2.7097	2.64801	2.643	2.53813	2.37493	2.20631	2.34219	2.17325	2.23567	2.2283	2.03041	2.659	2.18505	2.49444	2.31422	2.20069	2.1102	2.08458	2.09386	1.8844	1.92162	2.30002	2.65047	2.6899	2.43283	2.31749	2.11356	2.10032	1.97227	1.93708	2.59511	2.52073	2.34431	2.12498	1.7492	2.62177	2.64642	2.45645	2.18375	2.95574	2.90803	2.85481	3.0418	3.04638	3.16369	2.72817	1.84625	1.6375	1.84544	3.06867	1.27081	2.01273	2.3842	2.489	2.21605	2.31408	2.77434	2.48448	2.12351	2.504	3.35443	3.05681	2.85682	3.07794	2.95808	2.28002	2.91021	2.86779	2.8907	3.04192	2.95126	2.83827	2.66766	3.25189
M5_126_M01_nEpE_124_1_77_M5	PH	PH	PAH	30.2	male	Regensburg	serum	1	low		1	validation	0.999162	1.6335	1.62356	3.25123	3.13815	2.29476	2.80707	2.79152	2.83634	3.10488	2.98587	3.02882	2.93949	2.53613	3.006	2.38296	3.15915	3.12714	3.04627	3.39351	2.88212	3.11526	3.12735	2.99164	2.88162	2.68316	3.11829	3.02031	2.96085	2.96255	2.84308	3.03309	3.05029	2.67042	3.0949	3.07476	3.20362	3.15967	2.88199	3.02222	3.049	3.06757	2.94358	2.95032	2.9098	3.06211	3.11794	2.80182	3.07016	2.99662	2.88582	2.9432	2.85081	2.91459	3.00719	2.86289	2.79272	2.8476	2.87711	2.93324	2.87538	2.81634	2.836	2.96045	2.82231	2.77808	2.74618	2.87873	2.63648	2.70847	2.4744	2.53187	2.83406	2.52007	2.54926	2.79601	2.94558	2.89795	2.70652	3.02618	2.77574	2.72873	2.65228	2.73113	2.8914	2.70582	2.86754	2.68372	2.74805	2.60656	2.84679	2.79248	2.95059	3.08992	2.90651	2.97114	2.88061	3.10492	2.84809	3.17074	2.93908	2.97894	2.93566	2.95873	3.15992	2.97373	2.66781	2.69401	2.72893	2.80601	2.88185	3.02403	3.0755	2.97043	2.89224	3.06033	2.93599	2.79223	2.81484	2.74443	2.79728	2.94178	3.07487	3.02976	3.16863	2.74241	2.6415	2.90159	3.0395	2.72732	2.7699	2.97545	2.99574	2.95281	3.2889	3.3008	3.1544	3.46715	3.09877	3.24455	2.81674	2.78874	3.11777	2.58939	3.28916	2.74519	2.92575	2.20139	2.70593	3.28746	3.26665	2.61382	2.80289	3.37369	3.0733	3.12896	2.76255	3.04576	2.7522	3.02676	2.87368	3.21465	3.19072	3.00259	2.87927	2.81012	3.06335
M5_128_M01_nEpE_177_1_4012784380_M5	PH	PH	IPAH	29.3	female	Graz	Heparin	3	int-h	0	3	validation	1.19311	2.02307	2.01187	3.51251	2.21455	2.0486	2.61099	2.49901	2.26284	2.30034	2.60905	2.33376	2.67261	2.87439	3.01002	2.44729	2.37354	2.97201	3.00005	2.75324	2.69516	3.26622	2.80968	3.08996	3.01823	2.75289	2.95571	3.07519	3.1485	2.91485	3.04029	3.00378	2.98772	2.55008	2.91657	2.8301	2.95757	2.99444	2.8753	2.90883	3.19694	2.88056	2.89402	3.22087	2.77808	2.53577	2.40891	2.19738	2.61361	2.42716	2.62354	2.51609	2.37275	2.2853	3.1228	2.43859	2.36423	2.42186	2.22269	2.2133	2.53911	2.54481	2.26133	2.25648	2.00755	2.64093	2.70529	2.60083	2.31388	2.39132	2.59413	2.57396	2.79767	2.69348	2.37843	2.45522	2.26766	2.29114	2.31724	2.97595	2.31767	2.19266	2.38586	2.19972	2.37081	2.51494	2.43488	2.47885	3.08213	2.35209	2.29895	2.4725	2.37983	2.76618	2.73584	2.66616	2.49552	2.36738	2.38203	2.33225	2.46235	2.33019	2.29431	2.33862	3.08693	2.31657	2.96439	2.72004	2.64283	2.40562	2.42097	2.2436	2.33126	2.45396	2.50611	2.97315	3.01253	2.89764	2.82216	2.8277	2.78965	2.7303	2.75143	2.79898	2.82958	2.97455	2.81075	2.65317	2.99086	2.88788	2.81208	2.22566	2.96784	3.00814	2.87909	3.09539	3.11422	3.41995	3.13603	2.53181	2.64349	2.63558	3.02209	1.70866	2.56187	2.38535	2.0636	2.57508	2.34742	2.87522	2.78182	2.85168	2.19997	3.79683	3.12788	2.99463	3.21746	3.11661	2.47648	3.26022	3.15279	2.95331	3.03227	3.00446	2.98022	3.31874	2.93601
M5_131_M01_nEpE_165_1_21_M5	PH	PH	PAH	25.5	male	Zürich	Heparin	2	int-l	0	3	validation	1.02373	1.72231	1.71551	2.24308	2.0285	2.84257	2.38228	2.41296	1.79411	1.71179	2.21863	2.35985	2.60107	1.8473	3.04554		2.721	2.95972	3.0366	3.36897	2.70288	2.78535	3.05722	2.8963	2.96391	3.19254	2.87947	3.07862	3.26528	2.47562	2.94474	2.91839	2.97879	2.73124	3.24004	3.06853	3.14701	3.09136	2.81759	2.99585	2.99795	2.84997	3.0283	2.94138	2.98645	2.52035	2.58562	2.63032	2.61069	2.657	2.66543	2.60957	2.59304	2.77127	3.00769	2.57285	2.5936	2.65079	2.89626	2.90289	2.50496	2.55863	2.85441	2.82875	2.66946	2.71372	2.46876	2.83668	2.2023	1.89864	1.85025	1.96515	2.25065	1.494	2.30934	2.50796	2.42598	2.33634	2.18557	2.84795	2.3192	2.28035	2.11909	2.50201	2.60476	2.78577	2.56575	2.80955	2.37676	2.71828	2.35846	2.66801	2.49262	2.70917	2.75154	2.71167	2.67858	2.46313	2.3747	2.35929	2.38755	2.27531	2.37492	2.42193	2.91584	2.4288	2.63542	2.70094	2.68111	2.55747	2.63292	2.4456	2.47248	2.34157	2.63928	2.93812	3.04032	2.84864	2.82836	2.77323	2.64174	2.6454	2.5019	2.88758	2.85426	2.78846	2.64035	2.50667	2.76932	2.69354	2.73134	2.65415	3.05659	2.9823	3.00795	3.08	2.8986	3.34688	3.03942	2.06148	2.45044	2.53949	2.93534	1.99863	2.25706	2.69343	2.39529	2.69478	2.58522	2.76483	2.5782	2.7043	2.45367	2.0949	3.01644	2.97395	2.92165	2.98909	2.68095	3.09381	3.13507	2.88741	2.99796	3.03536	2.99389	3.05184	3.15535
M5_132_M01_nEpE_134_1_200_M5	PH	PH	PAH	22.8	female	Regensburg	serum	2	int-l		2	validation	1.12019	1.90457	1.86874	2.46826	1.92782	2.40367	2.55925	2.64889	1.95101	2.38373	2.14199	2.28219	2.64787	2.75621	2.95194	2.65482	2.68686	2.82447	3.38047	2.71145	2.87154	2.80171	2.76107	2.76983	2.69487	1.90579	2.75393	2.87858	2.78548	2.59603	3.09046	2.94555	2.81008	2.84981	2.4506	2.94446	2.83451	3.02351	2.78124	2.90238	2.79301	2.84745	2.97099	2.9182	2.73139	2.43099	2.40695	2.65868	2.48628	2.56209	2.68007	2.63921	2.56691	2.49757	2.89948	2.29935	2.41442	2.48994	2.41439	2.68523	2.36779	2.36501	2.29659	2.55043	2.49453	2.60862	2.13848	2.63854	2.37635	2.7105	2.67015	2.54703	2.87271	2.302	2.3434	2.69292	2.66506	2.85952	2.91272	2.74223	2.54805	2.67748	2.54762	2.5625	2.3986	2.59372	2.24745	2.50892	2.58527	2.48416	2.23651	2.47715	2.3933	2.62806	2.77252	2.71758	2.67736	2.4722	2.39319	2.6791	2.6129	2.58536	2.36995	2.40619	2.55833	2.54455	3.07507	2.90577	2.94824	2.45963	2.71447	2.32109	2.61336	2.53414	2.69037	3.28306	3.30564	3.18814	3.08106	2.93426	2.86636	2.78861	2.75392	3.18096	3.24833	2.99136	2.93497	2.73606	3.09563	3.2159	3.10439	2.54412	2.94905	2.99366	2.93684	2.82382	3.0793	3.40804	3.21247	2.65252	2.56476	2.60414	2.79713	2.27617	2.31738	2.69994	2.74758	2.39156	2.69003	3.14371	2.85716	2.96763	2.69424	2.8474	2.7661	3.00588	2.80346	2.93087	2.66921	2.7864	2.67295	2.88704	2.91565	2.95076	2.77973	3.08794	3.13482
M5_134_M01_nEpE_126_1_81_M5	PH	PH	PAH	26.8	female	Regensburg	serum	1	low		2	validation	0.713199	1.19373	1.1933	2.68756	2.81196	2.08682	2.45086	2.65491	2.76474		2.1622	3.00223	1.7832	3.30815	2.86222	2.54014	2.69132	3.06456	2.59926	2.79213	2.70852	3.01822	3.05594	2.91977	2.83676	3.0284	2.98949	3.00083	2.99432	2.44059	3.1041		3.07386	2.55797	2.63277	3.1143	3.02029	2.94802	2.88222	2.91015	2.68359	3.0615	2.87987	2.9008	2.58203	2.9119	2.84316	2.87422	2.93847	2.90962	2.95064	2.84434	2.83071	2.84649	2.8221	2.90956	2.88037	2.83945	2.73766	2.9456	2.82575	2.87389	2.79357	2.77581	2.85588	2.90473	2.96343	2.72525	2.69312	2.98236	2.75554	2.68606	3.04333	2.61279	2.57737	2.80406	2.71779	2.91129	2.91434	3.19692	2.85147	2.85067	2.82926	2.73163	2.91993	2.83608	2.89358	2.79385	2.81625	2.85349	3.01153	2.90912	2.91116	2.96818	2.86641	2.85089	2.84066	2.99658	2.87795	3.12916	2.89297	2.84078	2.90749	2.92407	2.3563	2.86138	2.36486	2.07092	2.25658	2.35151	2.29245	2.59943	2.42541	2.54564	2.88317	2.60123	2.21901	2.13051	1.76362	1.85306	2.18187	2.02287	2.02749	2.88569	2.55661	2.08512	2.21802	2.0915	2.36153	2.22172	2.30599	2.53815	2.94117	2.89603	2.78167	3.07353	2.8414	3.29318	2.86849	2.16394	2.24853	2.37976	3.00236	3.06451	2.67678	2.6676	2.64542	2.20025	2.86856	2.68021	2.75054	1.62191	2.80337	3.11624	2.88895	2.87045	2.81978	2.9521	2.59231	3.0237	2.72913	2.98027	3.05685	2.87198	2.85779	2.69198	3.05758
M5_138_M01_nEpE_174_1_4015257887_M5	PH	PH	IPAH	20.7	female	Graz	Heparin	1	low	3	2	validation	1.12292	1.88126	1.86112	3.01041	2.91762	2.96202	2.82	2.82731	3.29288	2.82623	2.7845	3.06574	3.05631	3.34969	3.03901	2.92	2.45383	3.00331	2.92261	2.76004	3.10748	2.87503	3.04555	2.88308	3.00364	2.39843	2.92494	2.86383	3.29922	2.80436	2.94598	3.11208	2.90937	2.61368	3.1567	3.26202	3.07944	3.09311	2.92346	2.9679	2.75637	2.75302	2.88988	2.93927	3.04537	2.72089	2.65807	2.67335	2.6995	2.70515	2.84366	2.71155	2.64545	2.66572	2.92518	2.59762	2.71991	2.70155	2.53025	2.76617	2.72827	2.71717	2.59969	2.69844	2.66947	2.71621	2.39457	2.80923	2.59597	2.75287	2.93339	2.90169	3.12947	2.77113	2.66469	2.67102	2.74915	2.84692	2.90461	3.08266	2.67445	2.79196	2.78966	2.72367	2.76715	2.76138	2.67246	2.73391	3.06263	2.80659	2.58425	2.76396	2.70703	2.9025	2.89536	2.91161	2.82428	2.70047	2.62915	2.70965	2.7455	2.69523	2.68548	2.83289	2.57831	2.83348	3.28155	3.31594	3.35713	2.98861	3.22367	3.02234	3.2456	3.11868	3.06026	3.06623	3.16167	3.30107	2.85917	3.05292	2.86468	3.02558	2.79243	2.92034	2.84265	3.05929	2.86942	2.69701	2.95058	3.03098	3.29958	2.54003	3.04444	3.0905	3.00702	3.11369	3.65351	3.63183	3.54608	2.86574	2.62686	2.82352	2.98893	2.90305	2.88084	2.76554	2.71918	2.4094	2.77589	2.88502	2.97022	3.174	2.67963		3.04993	3.05435	2.95187	2.96222	3.00188	3.05079	3.10664	2.98377	3.07597	3.04265	3.0569	3.25689	3.15119
M5_141_M01_nEpE_130_1_125_M5	PH	PH	PAH	27.8	male	Regensburg	serum	1	low		2	validation	0.861843	1.45253	1.43761	2.62363	2.87106	2.25363	2.3634	2.61583	2.14457	1.75607	2.21459	2.50805	2.09398	2.67256	3.01005	2.47782	3.00978	3.0123	2.65875	2.70167	3.06275	3.04748	3.22163	3.0406	3.10523	2.89275	3.12236	3.11847	3.03639	2.72939	3.09905	2.87877	2.97376	2.84084	2.59954	3.11614	2.91446	2.93017	2.92396	2.89732	2.77066	3.10423	2.99626	2.97203	3.09408	2.5534	2.79462	2.41271	2.66922	2.62304	2.59254	2.58188	2.75538	2.66244	2.92714	2.74431	2.86747	2.69863	2.40014	2.70442	2.78858	2.71993	2.54656	2.5213	2.53106	2.34647	2.64207	2.34776	2.3644	2.43584	2.15412	2.49357	2.57576	2.42327	2.25692	2.64417	2.73578	2.67723	2.47644	3.10876	2.61897	2.77023	2.53571	2.3735	2.52554	2.67808	2.46902	2.69163	2.56323	2.52829	2.46184	2.53052	2.47386	2.93696	2.69848	2.79893	2.97472	2.6704	2.56568	2.6567	2.45846	2.56509	2.86744	2.60808	2.68484	2.71416	2.38749	2.23054	2.27389	2.41615	2.35318	2.55529	2.31703	2.20803	2.79419	2.80683	2.43201	2.27794	2.30196	2.25499	2.31343	2.19761	2.17475	2.94938	2.73357	2.44792	2.25487	2.23165	2.95256	2.37174	2.74224	2.43764	2.86116	2.83991	2.99441	3.1205	2.86212	3.28829	2.85088	2.28178	2.4234	2.37831	3.10722	2.40682	2.5637	2.41642	2.57435	2.30006	2.64335	2.94236	2.63015	1.97896	2.63045	3.3323	3.04607	3.0452	3.08976	3.02478	2.4499	2.95959	3.00317	3.13877	3.08115	2.99866	2.81352	2.59022	3.06633
M5_142_M01_nEpE_166_1_Ges_001_M5	HC_DC	HC	CTRL	23	female	Zürich	Heparin					validation	0.827872	1.37563	1.35889	2.15134	2.87135	4.0682	2.23442	2.2983	3.17942	1.54227	1.79282	2.78346	1.58633	3.13184	2.98904		2.96571	3.16293	2.7695	3.27987	3.02494	2.86639	3.38554	2.99903	2.9723	2.04376	3.13843	2.90239	3.16549	2.71581	3.11747	2.8921	2.97756	3.86462	2.86059	3.13323	3.34392	3.14502		3.16916	3.40282	3.03353	3.19371	2.78429	3.29624	2.86613	2.641	2.74476	2.72148	2.7382	2.75392	2.7897	2.77635	2.85858	2.98964	2.71002	2.75102	2.82179	2.86659	2.98368	2.74281	2.70662	2.78717	2.94676	3.06149	2.72599	2.71291	2.81875	2.61418	2.73008	2.41829	2.43595	2.71554	2.29271	2.37239	2.80816	2.78804	2.83232	2.80164	3.29896	2.84796	2.85967	2.81674	2.9104	2.68663	2.59839	2.61353	2.59331	2.77162	2.57605	2.77798	2.65541	2.58706	2.87608	2.81634	2.91871	2.90653	2.77002	2.52532	2.84099	2.64285	2.69366	2.71368	2.8443	2.96941	2.98404	2.70895	2.61382	2.71291	2.4316	2.55251	2.48898	2.60448	2.69953	2.7709	2.8288	2.69976	2.59506	2.20158	2.28124	2.22583	2.23985	2.10193	2.83857	2.68744	2.43976	2.21929	2.02273	2.52695	2.36111	2.48324	2.52198	3.03827	2.88023	2.95704	3.22952	3.22036	3.49688	3.14236	2.19766	2.07099	2.26241	3.06806	2.73481	2.66361	2.92184	2.85942	2.90289	2.8688	2.95536	2.29482	2.15595	2.86704	3.58647	2.97185	3.07192	2.84294	2.98601	2.4909	3.15965	3.19234	3.02631	3.14833	3.01007	3.05044	2.78122	3.16628
M5_145_M01_nEpE_148_1_598_M5	PH	PH	PAH	23	female	Regensburg	serum	3	int-h		3	validation	0.982975	1.65866	1.64872	3.19092	2.88804	2.98655	2.21315	2.26168	1.67219	1.45411	1.95414	2.36218	1.87557	3.15287	3.05772	3.01571	2.95081	2.87397	2.96083	3.23022	3.50127	3.04345	2.84019	2.86065	2.90258	3.90221	2.58378	3.15086	2.95017	2.56045	3.17153	3.10329	3.04828	2.92145	2.87839	2.85806	2.90751	2.74893	2.81651	3.05877	3.21595	2.76237	2.97265	3.08203	3.01456	2.42679	2.20312	2.08938	2.34011	2.18659	2.36987	2.30807	2.43631	2.68626	3.10138	2.3513	2.45015	2.46641	2.3567	2.65005	2.26786	2.32578	2.35509	2.42308	2.47189	2.30335	2.57129	2.28503	1.90165	1.8793	1.54136	1.83332	2.0136	1.31027	1.88954	2.29307	2.25353	2.25336	2.23169	3.01425	2.27845	2.37296	2.09357	2.2684	2.34953	2.37697	2.4525	2.48767	2.90526	2.42943	2.33314	2.46989	2.30338	2.57684	2.50845	2.52942	2.60855	2.11716	1.78815	2.14724	2.05871	1.94899	2.02957	2.1217	3.71288	2.04182	2.67028	2.31468	2.26953	2.18045	2.22905	2.20816	2.04616	2.09544	2.57031	2.93904	2.66185	2.41256	2.42091	2.34855	2.36525	2.2482	2.23596	2.94792	2.79981	2.46196	2.34254	2.18882	2.68525	2.41259	2.51061	2.2956	3.08828	2.8258	2.87249	3.13961	2.7624	3.1478	2.76981	1.64448	2.25708	2.34766	2.86647	2.21866	2.04375	2.26364	2.02066	2.43335	2.28393	2.85267	1.93268	2.23945	2.18096	3.59242	2.9769	2.83069	2.42837	3.22316	2.52136	3.35822	3.21515	2.68599	2.88817	3.04273	2.6986	3.00878	2.91077
M5_146_M01_nEpE_172_1_1001842392_M5	PH	PH	IPAH	28.4	female	Graz	Heparin	1	low	2	2	validation	1.1093	1.85557	1.85254	3.51507	2.98508	2.97812	2.90369	2.96298	3.25149	2.80708	2.78201	2.40058	3.11023	2.96701	3.03763	2.72527	2.68079	3.18193	3.17696	3.00693	2.93763	2.93338	2.74921	3.10831	3.16079	2.79787	3.18502	2.62439	3.19042	2.65283	3.0831	2.97224	3.05208	2.76024	3.53117	2.96669	3.05329	3.16476	3.10268	2.9708	2.88012	2.88389	2.81922	3.11149	2.90096	2.67801	2.64906	2.50696	2.62898	2.5481	2.72296	2.64438	2.69887	2.62843	3.17273	2.73474	2.7329	2.6587	2.74349	2.78321	2.66748	2.71479	2.78335	2.7137	2.6356	2.66624	2.73309	2.75381	2.50892	2.36143	2.59561	2.76293	2.77875	2.57805	2.78974	2.59227	2.64369	2.53804	2.73188	2.96189	2.76665	2.72876	2.717	2.87922	2.76915	2.85172	2.86459	2.92004	3.09195	2.86942	2.73037	2.8709	2.77336	2.82087	2.85336	2.81109	2.85179	2.56354	2.57615	2.47578	2.54153	2.45633	2.6136	2.72698	3.64394	2.57221	3.40985	3.18245	3.19975	2.95937	3.06431	2.91404	3.01987	2.94274	2.9022	3.13282	3.21293	3.2073	2.8869	3.03354	2.80952	3.01769	2.76597	2.90945	2.82378	3.05243	2.89788	2.73624	2.90285	2.92199	3.11709	2.97487	3.07897	2.86627	2.86773	3.0809	3.69807	3.59124	3.40716	2.83822	2.81177	2.95846	3.31169	2.81596	2.95807	2.63311	2.60885	2.42815	2.60893	3.03945	2.79471	3.22574	2.52852	2.83534	3.07762	2.98125	3.24075	3.07274	3.09622	3.25995	3.03649	3.0598	3.1693	3.02994	2.88624	3.16922	3.13964
M5_149_M01_nEpE_153_1_1_M5	PH	PH	PAH	28.2	female	Zürich	Heparin	2	int-l	3	3	validation	1.09804	1.86819	1.85018	2.88629	1.52873	3.11602	2.37959	2.58993	1.99992	2.06093	2.204	2.29955	1.99242	2.92873	3.07008	2.71861	1.98698	3.03307	3.01208	2.85461	2.92978	2.89521	2.80326	3.06027	3.04005	2.56524	3.09803	3.26748	3.02141	2.61529	3.54449	3.06679	2.99744		2.22727	2.93311	3.14024	3.162	2.8284	3.02574	3.08008	2.9294	2.91669	3.06957	2.97929	2.35342	2.08958	2.18122	2.35255	2.34237	2.44962	2.4077	2.43222	2.34617	2.99738	2.45968	2.49049	2.4044	2.32869	2.54114	2.50128	2.44547	2.3826	2.38955	2.30442	2.40421	2.40053	2.44407	1.83942	1.58561	1.51052	1.77985	1.78499	1.31512	1.63035	2.4529	2.29678	2.27927	2.20358	3.01415	2.40694	2.45917	2.3914	2.35006	2.4642	2.46007	2.541	2.57394	2.79016	2.50606	2.55646	2.53255	2.54662	2.57225	2.56227	2.58358	2.58143	2.26661	2.33771	2.45096	2.36028	2.27587	2.25334	2.37246	2.83524	2.304	2.66473	2.65563	2.61836	2.56615	2.51862	2.48821	2.31565	2.12799	2.62427	2.91316	2.9274	2.75426	2.74541	2.58102	2.55064	2.39831	2.36662	3.10284	2.98852	2.85071	2.71423	2.3698	3.02654	2.84097	2.68117	2.27896	3.12515	2.88752	2.86973	2.8917	2.82984	3.34196	3.03015	2.31204	2.3845	2.36309	3.04963	2.19379	2.43112	2.48643	2.13122	2.63999	2.48606	2.74082	2.43921	2.64305	2.25553		2.97164	3.00694	3.40968	3.07025	2.55581	3.06484	3.1921	3.03638	3.00041	3.07363	2.91173	3.07511	3.03755
M5_152_M01_nEpE_144_1_593_M5	PH	PH	PAH	25	female	Regensburg	serum	2	int-l		2	validation	0.80018	1.3199	1.31659	2.77165	3.36104	2.19954	1.87483	1.99062	2.09665	1.5587	1.78325	2.54795	1.45995	3.00208	2.94215		3.22224	2.90097	2.67807	2.68331	2.9799	3.10396	2.87581	3.00441	2.98098	2.50709	3.01884	3.15976	3.13572	2.64322	2.94258	2.87571	2.99027	2.62891	2.56435	3.11951	2.80496	3.10714	2.98626	3.18618	2.88092	3.04733	2.91848	3.0502	2.78795	2.67163	2.48349	2.64441	2.52595	2.57857	2.74382	2.62348	2.50874	2.37331	3.10345	2.5218	2.48518	2.48233	2.47813	2.62087	2.558	2.53421	2.49437	2.6052	2.46287	2.81892	2.66024	2.66295	2.44463	2.4953	2.60545	2.36617	2.76354	2.02242	2.20241	2.6769	2.66795	2.58922	2.65192	2.90361	2.47452	2.47681	2.41973	2.43241	2.6186	2.54954	2.5288	2.46311	2.96298	2.41141	2.5081	2.57701	2.58376	2.57887	2.72627	2.67249	2.53611	2.40102	2.54707	2.57573	2.59026	2.63665	2.40681	2.41401	2.91043	2.463	2.37414	2.03573	2.24992	2.0721	2.16075	2.31257	1.98612	2.21967	2.69895	2.29619	2.11811	2.12128	1.89027	1.88375	1.98699	1.91935	1.92205	2.62806	2.28831	2.02415	2.02861	1.95485	2.19621	2.0537	1.87276	1.95088	3.07637	2.93202	2.93862	3.25379	2.8955	3.29424	2.89208	1.88751	1.8186	1.77364	3.09956	2.40445	2.33856	2.63022	2.55118	2.37596	2.71221	2.37974	2.04472	1.69546	2.64669	2.6002	3.09492	2.9178	2.90962	3.04213	1.85033	3.12848	3.08648	3.05223	2.94445	2.94388	2.92869	2.67555	3.02437
M5_154_M01_nEpE_180_1_4007802229_M5	PH	PH	IPAH	29.7	female	Graz	Heparin	2	int-l	3	2	validation	1.09052	1.87528	1.84378	2.93609	2.90295	2.99714	2.87614	2.95506	2.40927	2.26343	2.37572	2.47736	2.89328	2.97475	3.03055	2.89645	2.69173	2.99837	2.92155	2.9365	3.22282	3.07936	2.70834	2.84478	3.02756	3.75747	2.87451	3.20663	2.95999	2.68148	3.30528	2.96309	2.92959	2.80788	2.55102	2.87768	3.08941	2.97054	3.03212	2.96787	2.91634	2.84786	2.95449	2.99855	2.95443	2.53994	2.49725	2.50251	2.5092	2.5464	2.58807	2.53266	2.49753	2.76557	3.10352	2.64616	2.52245	2.55787	2.70073	2.72344	2.41239	2.54941	2.74153	2.62162	2.4303	2.52426	2.14824	2.63639	2.11638	2.21403	2.43913	2.71736	2.91593	2.55976	3.09993	2.5383	2.506	2.41891	2.52972	2.93988	2.71931	2.60316	2.62549	2.9334	2.54341	2.62814	2.6131	2.68503	3.17539	2.60483	2.51643	2.66339	2.5944	2.64667	2.65541	2.66728	2.5985	2.26896	2.33131	2.17245	2.34583	2.28733	2.36113	2.44346	3.08201	2.38291	3.59801	3.02123	2.94592	2.47096	2.62933	2.37455	2.4409	2.53903	2.66793	3.36597	3.36044	3.20615	2.84685	2.91032	2.67008	2.72868	2.51393	2.98911	3.48222	3.18024	2.82734	2.61089	3.11847	3.06731	3.46926	3.01692	3.04082	2.90272	3.15877	3.17528	3.72749	3.6217	3.39293	2.43992	2.60058	2.94486	3.17897	2.30142	2.35506	2.58644	2.51275	2.29067	2.57098	3.14251	3.26825	3.16225	2.53748	3.15896	3.01301	2.93885	2.83292	3.08301	3.41831	3.1984	3.09477	2.74957	3.13749	3.00852	2.94135	3.51969	3.11193
M5_155_M01_nEpE_151_1_K2_M5	HC_DC	HC	CTRL	20.9	female	Regensburg	serum					validation	0.662844	1.09424	1.07954	2.3102	3.09166	3.70134	1.55001	1.79559	1.91583			2.45253	0.754525	2.86462	2.95439		3.29884	3.13174	2.50203	2.39536	2.69079	2.87775	2.71387	2.95188	3.01723	2.46378	2.99241	2.9702	2.93132	2.59558	3.03297	3.04023	2.97254	2.86834	3.335	3.05833	3.04757	3.18001	2.91266	2.89144	2.67967	3.05084	3.05397	2.83984	3.02815	2.39944	2.4422	2.29234	2.46673	2.38419	2.49321	2.44762	2.47478	2.39513	2.86267	2.4031	2.44725	2.4069	2.36637	2.65947	2.40071	2.33417	2.33505	2.48111	2.36575	2.38144	2.35907	2.50566	2.14274	2.17036	2.16395	2.16194	2.42667	1.61787	1.87522	2.39263	2.5303	2.45207	2.5615	3.03117	2.46285	2.53209	2.23441	2.43222	2.34479	2.37547	2.2894	2.3979	2.85865	2.36184	2.41257	2.4989	2.5061	2.62408	2.58617	2.62074	2.62055	2.41041	2.20211	2.462	2.32309	2.23295	2.17897	2.18387	2.51106	2.17818	2.25136	1.72665	1.97277	1.74315	1.87267	1.97691	1.66335	2.02411	2.38562	2.1959	1.87145	1.79332	1.49112	1.44731	1.58045	1.32197	1.37038	2.49339	1.97295	1.66547	1.59172	1.17012	1.75216	1.69894		1.71542	2.97124	2.84274	2.90904	3.113	2.88489	3.22556	2.72435	1.39252	1.30463	1.40141	3.13182	2.15513	2.06459	2.37316	2.37314	1.86351	2.30538	2.59583	2.19129	1.23988	2.37938	3.56886	2.90998	2.85506	2.74365	2.90023	1.78326	2.92836	2.47289	2.88261	3.04635	2.96512	2.81665	2.55478	3.2079

### Sheet: train_Ravg_LOG
Recurrent_ID	class	HC_DC_PH	group	BMI	sex	sample_origin	sample_type	COMPERA2_code	COMPERA2_risk	FPHR4p_score	WHO_FC	cohort	MetabR.100001.R1_304_313_317_ov_266_238_243.LOG_Peakarea_OE	MetabR.100002.R2_304_313_314_317_325_ov_266_238_243.LOG_Peakarea_OE	MetabR.100003.R3_304_313_314_317_321_ov_266_238_243.LOG_Peakarea_OE	Metab_noROC.125.L-Cystathionine.LOG_Peakarea_OE	Metab_noROC.203.Taurodeoxycholate, Taurochenodeoxycholate.LOG_Peakarea_OE	Metab_noROC.21.Adenosine.LOG_Peakarea_OE	Metab_noROC.326.FFA C20:3 (Dihomo-g-linolenic acid, DGLA).LOG_Peakarea_OE	Metab_noROC.328.FFA C20:4 (Arachidonic acid, ARA).LOG_Peakarea_OE	Metab_noROC.344.FFA C22:0 (Behenic acid).LOG_Peakarea_OE	Metab_noROC.346.FFA C22:2 (Docosadienoic acid).LOG_Peakarea_OE	Metab_noROC.347.FFA C22:3 (Docosatrienoic acid, DTrE).LOG_Peakarea_OE	Metab_noROC.36.Ascorbic acid.LOG_Peakarea_OE	Metab_noROC.409.FFA C19:2 (Nonadecadienoic acid).LOG_Peakarea_OE	Metab_noROC.63.Cytidine.LOG_Peakarea_OE	Metab_MVA_UVA.108.Hexose.LOG_Peakarea_OE	Metab_MVA_UVA.110.Hexose mono-phosphate.LOG_Peakarea_OE	Metab_MVA_UVA.111.Hippuric acid.LOG_Peakarea_OE	Metab_MVA_UVA.113.Histidine.LOG_Peakarea_OE	Metab_MVA_UVA.116.Hydroxybutyric acid, a-Hydroxyisobutyric acid.LOG_Peakarea_OE	Metab_MVA_UVA.117.Hypoxanthine.LOG_Peakarea_OE	Metab_MVA_UVA.118.Indoxyl sulphate.LOG_Peakarea_OE	Metab_MVA_UVA.123.Kynurenine.LOG_Peakarea_OE	Metab_MVA_UVA.124.Lactic acid.LOG_Peakarea_OE	Metab_MVA_UVA.126.Leucine, Isoleucine.LOG_Peakarea_OE	Metab_MVA_UVA.128.Lysine.LOG_Peakarea_OE	Metab_MVA_UVA.134.Mannitol, Sorbitol.LOG_Peakarea_OE	Metab_MVA_UVA.136.Methionine.LOG_Peakarea_OE	Metab_MVA_UVA.141.N-Acetylputrescine.LOG_Peakarea_OE	Metab_MVA_UVA.157.Ornithine.LOG_Peakarea_OE	Metab_MVA_UVA.162.Oxoglutaric acid.LOG_Peakarea_OE	Metab_MVA_UVA.171.Pantothenic acid.LOG_Peakarea_OE	Metab_MVA_UVA.174.Pentose.LOG_Peakarea_OE	Metab_MVA_UVA.176.Phenylalanine.LOG_Peakarea_OE	Metab_MVA_UVA.177.Phosphocholine.LOG_Peakarea_OE	Metab_MVA_UVA.18.Acetylglycine.LOG_Peakarea_OE	Metab_MVA_UVA.183.Proline.LOG_Peakarea_OE	Metab_MVA_UVA.187.Pyroglutamic acid.LOG_Peakarea_OE	Metab_MVA_UVA.192.Serine.LOG_Peakarea_OE	Metab_MVA_UVA.202.Taurine.LOG_Peakarea_OE	Metab_MVA_UVA.213.Trehalose.LOG_Peakarea_OE	Metab_MVA_UVA.214.Trimethylamine-n-oxide (TMAO).LOG_Peakarea_OE	Metab_MVA_UVA.215.Tryptophan.LOG_Peakarea_OE	Metab_MVA_UVA.218.Uracil.LOG_Peakarea_OE	Metab_MVA_UVA.219.Uric acid.LOG_Peakarea_OE	Metab_MVA_UVA.220.Uridine.LOG_Peakarea_OE	Metab_MVA_UVA.230.PC 32:0.LOG_Peakarea_OE	Metab_MVA_UVA.231.PC 32:1.LOG_Peakarea_OE	Metab_MVA_UVA.232.PC 32:2.LOG_Peakarea_OE	Metab_MVA_UVA.233.PC 34:1.LOG_Peakarea_OE	Metab_MVA_UVA.234.PC 34:3.LOG_Peakarea_OE	Metab_MVA_UVA.236.PC 36:2.LOG_Peakarea_OE	Metab_MVA_UVA.237.PC 36:3.LOG_Peakarea_OE	Metab_MVA_UVA.238.PC 36:4.LOG_Peakarea_OE	Metab_MVA_UVA.239.PC 36:5.LOG_Peakarea_OE	Metab_MVA_UVA.24.ADMA.LOG_Peakarea_OE	Metab_MVA_UVA.240.PC 38:3.LOG_Peakarea_OE	Metab_MVA_UVA.241.PC 38:4.LOG_Peakarea_OE	Metab_MVA_UVA.242.PC 38:5.LOG_Peakarea_OE	Metab_MVA_UVA.243.PC 38:6.LOG_Peakarea_OE	Metab_MVA_UVA.244.PC 38:7.LOG_Peakarea_OE	Metab_MVA_UVA.245.PC 40:4.LOG_Peakarea_OE	Metab_MVA_UVA.246.PC 40:5.LOG_Peakarea_OE	Metab_MVA_UVA.247.PC 40:6.LOG_Peakarea_OE	Metab_MVA_UVA.248.PC 40:7.LOG_Peakarea_OE	Metab_MVA_UVA.249.PC 40:8.LOG_Peakarea_OE	Metab_MVA_UVA.252.PE 36:2.LOG_Peakarea_OE	Metab_MVA_UVA.254.PE 36:4.LOG_Peakarea_OE	Metab_MVA_UVA.255.PE 38:2.LOG_Peakarea_OE	Metab_MVA_UVA.256.LysoPE(16:0).LOG_Peakarea_OE	Metab_MVA_UVA.258.LysoPE(18:1).LOG_Peakarea_OE	Metab_MVA_UVA.259.LysoPE(18:2).LOG_Peakarea_OE	Metab_MVA_UVA.260.LysoPE(20:4).LOG_Peakarea_OE	Metab_MVA_UVA.261.LysoPE(20:5).LOG_Peakarea_OE	Metab_MVA_UVA.262.LysoPE(22:5).LOG_Peakarea_OE	Metab_MVA_UVA.263.LysoPE(22:6).LOG_Peakarea_OE	Metab_MVA_UVA.264.LysoPC(16:0).LOG_Peakarea_OE	Metab_MVA_UVA.265.LysoPC(16:1).LOG_Peakarea_OE	Metab_MVA_UVA.266.LysoPC(18:1).LOG_Peakarea_OE	Metab_MVA_UVA.267.LysoPC(18:2).LOG_Peakarea_OE	Metab_MVA_UVA.27.Alanine.LOG_Peakarea_OE	Metab_MVA_UVA.270.LysoPC(20:3).LOG_Peakarea_OE	Metab_MVA_UVA.271.LysoPC(20:4).LOG_Peakarea_OE	Metab_MVA_UVA.273.LysoPC(22:5).LOG_Peakarea_OE	Metab_MVA_UVA.274.LysoPC(22:6).LOG_Peakarea_OE	Metab_MVA_UVA.275.SM 34:1.LOG_Peakarea_OE	Metab_MVA_UVA.276.SM 34:2.LOG_Peakarea_OE	Metab_MVA_UVA.277.SM 36:1.LOG_Peakarea_OE	Metab_MVA_UVA.278.SM 36:2.LOG_Peakarea_OE	Metab_MVA_UVA.28.Allantoin.LOG_Peakarea_OE	Metab_MVA_UVA.280.SM 38:2.LOG_Peakarea_OE	Metab_MVA_UVA.281.SM 40:1.LOG_Peakarea_OE	Metab_MVA_UVA.282.SM 40:2.LOG_Peakarea_OE	Metab_MVA_UVA.284.SM 42:2.LOG_Peakarea_OE	Metab_MVA_UVA.286.PS 38:0.LOG_Peakarea_OE	Metab_MVA_UVA.287.PS 38:1.LOG_Peakarea_OE	Metab_MVA_UVA.288.PS 40:2.LOG_Peakarea_OE	Metab_MVA_UVA.289.PS 40:3.LOG_Peakarea_OE	Metab_MVA_UVA.291.PI 34:1.LOG_Peakarea_OE	Metab_MVA_UVA.292.PI 34:2.LOG_Peakarea_OE	Metab_MVA_UVA.293.PI 36:1.LOG_Peakarea_OE	Metab_MVA_UVA.294.PI 36:2.LOG_Peakarea_OE	Metab_MVA_UVA.295.PI 36:3.LOG_Peakarea_OE	Metab_MVA_UVA.296.PI 36:4.LOG_Peakarea_OE	Metab_MVA_UVA.299.PI 38:4.LOG_Peakarea_OE	Metab_MVA_UVA.3.1-Methylhistidine.LOG_Peakarea_OE	Metab_MVA_UVA.300.PI 38:5.LOG_Peakarea_OE	Metab_MVA_UVA.302.FFA C12:0 (Lauric acid).LOG_Peakarea_OE	Metab_MVA_UVA.303.FFA C14:0 (Myristic acid).LOG_Peakarea_OE	Metab_MVA_UVA.304.FFA C15:0 (Pentadecylic acid).LOG_Peakarea_OE	Metab_MVA_UVA.305.FFA C16:0 (Palmitic acid).LOG_Peakarea_OE	Metab_MVA_UVA.306.FFA C17:0 (Margaric acid).LOG_Peakarea_OE	Metab_MVA_UVA.307.FFA C18:0 (Stearic acid).LOG_Peakarea_OE	Metab_MVA_UVA.308.FFA C19:0 (Nonadecylic acid).LOG_Peakarea_OE	Metab_MVA_UVA.309.FFA C20:0 (Arachidic acid).LOG_Peakarea_OE	Metab_MVA_UVA.31.Alpha-Tocopherol.LOG_Peakarea_OE	Metab_MVA_UVA.310.FFA C12:1 (Lauroleic acid).LOG_Peakarea_OE	Metab_MVA_UVA.311.FFA C14:1 (Myristoleic acid).LOG_Peakarea_OE	Metab_MVA_UVA.312.FFA C15:1 (Pentadecenoic acid).LOG_Peakarea_OE	Metab_MVA_UVA.313.FFA C16:1 (Palmitoleic acid).LOG_Peakarea_OE	Metab_MVA_UVA.314.FFA C17:1 (Heptadecenoic acid).LOG_Peakarea_OE	Metab_MVA_UVA.315.FFA C18:1 (Oleic acid).LOG_Peakarea_OE	Metab_MVA_UVA.316.FFA C19:1 (Nonadecenoic acid).LOG_Peakarea_OE	Metab_MVA_UVA.317.FFA C20:1 (Eicosenoic acid).LOG_Peakarea_OE	Metab_MVA_UVA.318.FFA C12:2 (Dodecadienoic acid).LOG_Peakarea_OE	Metab_MVA_UVA.319.FFA C14:2 (Tetradecadienoic acid).LOG_Peakarea_OE	Metab_MVA_UVA.320.FFA C16:2 (Palmitolinoleic acid).LOG_Peakarea_OE	Metab_MVA_UVA.321.FFA C18:2 (Linoleic Acid, LA).LOG_Peakarea_OE	Metab_MVA_UVA.322.FFA C20:2 (Eicosadienoic acid).LOG_Peakarea_OE	Metab_MVA_UVA.324.FFA C16:3 (Hiragonic acid).LOG_Peakarea_OE	Metab_MVA_UVA.325.FFA C18:3 (a-Linolenic acid, ALA, or g-linolenic acid, GLA).LOG_Peakarea_OE	Metab_MVA_UVA.327.FFA C18:4 (Stearidonic acid).LOG_Peakarea_OE	Metab_MVA_UVA.329.FFA C22:6 (Docosahexaenoic acid, DHA).LOG_Peakarea_OE	Metab_MVA_UVA.333.FFA C3:0 (Propionic acid).LOG_Peakarea_OE	Metab_MVA_UVA.334.FFA C4:0 (Butyric acid).LOG_Peakarea_OE	Metab_MVA_UVA.335.FFA C6:0 (Caproic acid).LOG_Peakarea_OE	Metab_MVA_UVA.336.FFA C7:0 (Heptylic acid).LOG_Peakarea_OE	Metab_MVA_UVA.338.FFA C10:0 (Capric acid).LOG_Peakarea_OE	Metab_MVA_UVA.339.FFA C11:0 (Undecylic acid).LOG_Peakarea_OE	Metab_MVA_UVA.340.FFA C13:0 (Tridecanoic acid).LOG_Peakarea_OE	Metab_MVA_UVA.345.FFA C22:1 (Erucic acid).LOG_Peakarea_OE	Metab_MVA_UVA.348.FFA C22:4 (Adrenic Acid).LOG_Peakarea_OE	Metab_MVA_UVA.349.FFA C22:5 (Docosapentaenoic acid, DPA).LOG_Peakarea_OE	Metab_MVA_UVA.35.Arginine.LOG_Peakarea_OE	Metab_MVA_UVA.350.FFA C23:0 (Tricosanoic acid).LOG_Peakarea_OE	Metab_MVA_UVA.353.FFA C24:1 (Nervonic acid).LOG_Peakarea_OE	Metab_MVA_UVA.373.LysoPC(17:0).LOG_Peakarea_OE	Metab_MVA_UVA.374.LysoPC(17:1).LOG_Peakarea_OE	Metab_MVA_UVA.38.Aspartic acid.LOG_Peakarea_OE	Metab_MVA_UVA.381.LysoPC(18:0).LOG_Peakarea_OE	Metab_MVA_UVA.405.FFA C13:1 (Tridecenoic acid).LOG_Peakarea_OE	Metab_MVA_UVA.407.FFA C15:2 (Pentadedienoic acid).LOG_Peakarea_OE	Metab_MVA_UVA.408.FFA C17:2 (Heptadedienoic acid).LOG_Peakarea_OE	Metab_MVA_UVA.424.LysoPC(14:0).LOG_Peakarea_OE	Metab_MVA_UVA.44.Caffeine.LOG_Peakarea_OE	Metab_MVA_UVA.47.Carnitine.LOG_Peakarea_OE	Metab_MVA_UVA.6.2-Oxovaleric acid.LOG_Peakarea_OE	Metab_MVA_UVA.60.Creatine.LOG_Peakarea_OE	Metab_MVA_UVA.61.Creatinine.LOG_Peakarea_OE	Metab_MVA_UVA.79.FFA C20:5 (Eicosapentanoic acid, EPA).LOG_Peakarea_OE	Metab_MVA_UVA.85.Gluconic acid.LOG_Peakarea_OE	Metab_MVA_UVA.89.Glutamic acid.LOG_Peakarea_OE	Metab_MVA_UVA.9.3-Methyl-2-oxovaleric acid.LOG_Peakarea_OE	Metab_MVA_UVA.90.Glutamine.LOG_Peakarea_OE	Metab_MVA_UVA.92.Glyceraldehyd.LOG_Peakarea_OE	Metab_MVA_UVA.93.Glyceric acid.LOG_Peakarea_OE	Metab_MVA_UVA.94.Glycerol.LOG_Peakarea_OE	Metab_MVA_UVA.96.Glycine.LOG_Peakarea_OE
M1_08_M1_pE_4001944459_28496_CTRL	HC_DC	HC	CTRL	21.7	female	Graz	serum					training	0.918794	1.52844	1.55943		7.21084		8.24318	8.94581	6.0007		5.83602	6.67987		6.86856	9.84637		7.7214	8.90634	8.23041	6.97443	8.49164	7.55128	9.283	9.91944	8.04526	8.16172	7.83177	6.57764	8.28795	6.94012	6.80084	7.89439	9.13458	5.39949	7.00376	8.64917	8.1476	8.10468	8.36424		8.17742	8.64826	7.81825	9.19379	8.04833	8.27781	8.31962	7.89317	9.84215	8.63027	9.85855	9.36249	9.60507	9.02414	7.57876	8.9318	9.55439	8.90168	9.22061	8.06979	7.84809	8.43003	8.26124	8.02417	7.78256	7.02545	7.60993	7.87709	7.87649	7.80214	8.26069	8.11814	7.43025	6.86731	7.72148	10.1253	8.72549	9.15751	9.45916	7.9453	8.59495	8.948	7.76626	8.18685	9.10439	8.45571	8.15683	8.25598	7.29519	7.82171				8.4328	8.86572	8.21739	8.47105								7.76846		8.79126	9.20387	8.47497	10.0594	8.41259	9.56452	7.25261	7.91399	7.77085	8.0005	8.42663	7.33334	9.24938	8.15728	10.1585	7.59556	7.98643	7.53981	7.69228	7.50632	9.76965	7.84963	7.15294	8.90264	6.8816	8.40428	6.50877	6.34743	7.0168	7.25331	8.83836	7.29178	7.48045	6.18001	7.59151	8.06206	9.02278		6.60906	7.83829	7.38453	7.26973	9.08208	7.25856		5.80564		9.25177	8.79647	7.99868	9.21117	10.2377	7.97692	7.83569	8.30559	9.12862	9.48228	8.8938	8.0359	6.91129	7.48998
M1_03_M1_pE_4001946892_28489_IPAH	PH	PH	IPAH	26.9	female	Graz	serum	3	int-h	0	3	training	1.00353	1.66659	1.70151		7.04836		8.85964	9.32974	6.50038		6.47235	6.22136		6.42287	10.2473		7.71582	8.85933	8.47779	7.14431	8.54944	7.62585	9.23506	10.0493	8.13416	8.64353	7.68832	6.61705	8.5904	7.89849	6.89093	8.34126	9.37168		7.09019	8.73894	8.56076	8.03911	8.20935		8.2996	8.51767	7.70031	9.19604	8.08722	8.62197	8.277	7.85488	9.87004	8.37537	10.0043	9.31938	9.35309	8.67886	7.66354	9.04764	9.46164	8.66248	9.1124	7.83681	7.86575	8.35494	8.32238	7.98969	7.36172		7.71559	7.87808	8.03818	8.29056	8.88251	8.82478	8.07889	7.74619	8.64933	10.1607	8.6607	9.27516	9.66778	7.78398	8.73693	8.96742	7.84286	8.54532	9.31621	8.50521	8.35828	8.24806	7.76407	7.98259				8.30234	8.77479	8.20415	8.3064								7.76993		9.64203	10.091	9.36917	10.6984	9.10463	10.0139	7.659	7.96147	7.67097	8.15888	9.05088	8.01588	9.86699	8.93141	10.7964	8.13436	8.60232	6.78446	7.42628	8.10628	10.431	8.52389	7.28382	9.46232	7.93684	8.94643	5.68201	6.70841	7.55411	7.09863	9.41435	7.72406	8.271	7.01468	8.16558	8.71701	9.03988		6.83295	7.91749	7.1708	7.71277	9.17578	6.60624		6.68186		8.74559	8.85123	8.05311	8.64169	10.2309	8.51095	8.18499	8.85926	9.00505	9.48442	9.32117	7.82873	7.69399	7.5515
M1_04_M1_pE_RP_03_28499_CTRL	HC_DC	HC	CTRL	26.7	female	Graz	serum					training	0.919669	1.53137	1.56353		6.9212		8.14645	8.86393	6.11364		5.95212	7.27692		6.01021	9.87446		7.99342	8.93659	8.37854	7.21947	8.80154	7.54064	9.4624	9.84578	7.97452	7.71998	7.76422	6.77671	8.31011	7.11464	7.00586	7.89445	9.10322		7.19033	8.58123	8.19273	8.10631	8.54895		7.72802	8.61085	7.83874	9.16802	8.22469	8.32902	8.51216	8.13064	9.8876	8.71935	9.87442	9.31221	9.52004	9.03225	7.5058	8.85949	9.34977	8.82853	9.31297	8.16856	7.63343	8.3327	8.38677	8.07023	7.82861	7.17413	7.11014	7.98914	7.88451	8.11867	8.5594	8.2126	7.78349	6.94638	8.06081	10.0427	8.8477	9.21967	9.6212	7.99696	8.54768	8.84954	7.89469	8.35244	9.02404	8.55149	8.09067	8.21893	7.29977	7.83733				8.49171	8.92136	8.23406	8.3458								7.5006		8.65688	9.04958	8.38761	9.98134	8.34936	9.47338	7.19431	7.85997	7.85716	8.1692	8.57166	7.42673	9.41542	8.19898	10.1355	7.57008	7.99616	7.68653	7.94298	7.48329	9.86297	7.88162	7.04578	8.96099	7.0865	8.56745	6.54565	6.32136	7.34541	7.29185	8.72957	7.27094	7.41958	6.36253	7.53279	8.03403	8.97441		6.34825	7.70291	7.35217	7.3868	8.87652	7.29646		6.21068		9.47573	8.83558	8.10977	9.20214	10.2847	7.99086	7.97165	8.30692	9.1463	9.47271	8.88841	8.01882	6.98397	7.64693
M1_05_M1_pE_4001946987_28487_IPAH	PH	PH	IPAH	30.5	female	Graz	serum	3	int-h	1	3	training	1.02304	1.69817	1.73393				8.9449	9.32064	7.12493			7.63713		6.30497	9.89033		7.59679	8.73029	8.42329	6.66128	8.92842	7.79308	9.2721	9.6917	7.85641	8.15168	7.38232	6.8135	8.01141	7.58722	6.9686	7.87379	9.07045	4.76405	7.1426	8.42594	8.10657	7.77766	8.00671		8.19722	8.40835	7.80835	9.38246	8.24822	8.71141	8.1091	7.76981	10.0774	8.55723	10.1399	9.25003	9.45505	8.74139	7.59898	9.24131	9.52994	8.80127	9.08775	7.66773	8.10495	8.52707	8.11817	7.89607	7.41908	7.19765	7.71521	8.22025	7.94356	8.47635	9.10922	8.92831	8.19695	8.04878	8.62801	10.0365	8.63307	9.31766	9.86858	7.84377	9.00576	9.02132	8.26617	8.62076	9.27385	8.58255	8.43862	8.33756	6.93227	8.05943				8.38595	8.83797	8.21927	8.29258								8.30794		10.0154	10.2944	9.50483	10.9432	9.24904	10.1323	7.72229	8.19818	7.73147	8.42909	9.25447	8.23218	10.1495	9.17227	11.0391	8.43428	8.84804	6.99939	7.69451	8.35131	10.6333	8.69325	7.76115	9.6372	7.95332	8.87603	6.33864	6.45213	7.30594	6.89971	9.56396	7.81963	8.29326	7.26665	8.45321	8.95552	8.63365		6.63242	7.7005	7.19125	6.66762	8.93562	6.99278		7.27763		8.91319	9.00254	8.12428	9.04115	10.3571	8.56653	8.04426	8.53127	8.83491	9.43662	8.92461	7.85712	8.05308	7.37287
M1_09_M1_pE_4010033097_28492_IPAH	PH	PH	IPAH	20.5	female	Graz	serum	1	low	3	2	training	0.965937	1.60951	1.64091		7.0268		8.1716	8.75904			5.56209	7.51178		6.14189	9.83323		7.42315	8.76778	8.34645	6.83843	8.59123	7.56696	9.30131	9.75555	7.91837	7.88094	7.61023	6.80658	8.28621	7.23143	6.88023	7.83034	9.11694	5.98229	7.3855	8.60619	8.10343	7.96644	8.07511		7.89915	8.5283	7.89605	9.12977	8.32613	8.37254	8.13357	7.94619	9.81521	8.54448	10.0316	9.33164	9.47047	8.65989	7.56145	8.90292	9.46602	8.81125	9.03676	7.99049	7.76878	8.35682	8.10093	7.96609	7.65461	7.2515	6.86759	8.20026	7.71143	8.01437	8.53248	8.18834	7.65376	6.71658	7.73345	9.95501	8.59976	9.2724	9.68926	7.93087	8.4108	8.84913	7.65231	7.98961	9.17025	8.59324	8.14236	8.2794	7.26542	7.88902				8.38757	8.92402	8.28698	8.45803								7.16021		9.10568	9.5747	8.75686	10.2673	8.58184	9.58417	7.04414	7.83371	7.83873	8.42835	8.97189	7.73128	9.87868	8.55744	10.5838	7.74146	8.19783	7.84121	8.15011	7.90756	10.193	7.99717	7.63204	9.32084	7.37695	8.34313	6.5304	6.25807	7.14159	7.14127	8.82523	7.46066	7.72132	6.20381	7.69359	8.10876	8.78887		6.53711	7.73077	7.37481	7.25294	8.99027	7.47036		6.37112		8.72701	8.94244	8.1993	8.47345	10.2005	7.83971	7.75898	8.33871	9.10404	9.44602	8.89043	7.79655	7.40135	7.64403
M1_10_M1_pE_HO_Serum_28501_CTRL	HC_DC	HC	CTRL	25.4	male	Graz	serum					training	0.867175	1.44001	1.47875		6.08917		7.81694	8.5684	5.24097		5.39354	5.85306		5.54707	9.66151		7.92563	8.61395	7.82919	6.3038	7.83927	7.26957	9.00527	9.56221	7.8571	7.50491	7.21317	6.39099	8.02933	6.80966	6.56747	7.72616	8.81316	5.92047	6.6838	8.37379	8.05588	7.78467	8.13388		7.45531	8.322	7.40608	9.04481	7.80168	8.23021	8.1131	7.78407	9.51874	8.40666	9.70808	9.24809	9.42569	8.60027	7.21506	8.81723	9.31305	8.70071	9.09533	7.83453	7.69273	8.29099	8.26207	7.80002	7.63782		7.28447	6.65928	7.84979	7.91341	8.40207	8.0633	7.57905	6.84198	7.68597	9.79848	8.35808	8.89087	9.32574	7.92281	8.32644	8.59296	7.60132	7.95077	8.97673	8.27538	8.07539	7.98742	7.21327	7.6916				8.36957	8.8617	8.21222	8.38261								7.62403		8.58669	8.6777	7.95525	9.50624	7.88706	9.14523	6.75712	7.48408	7.5274	6.93796	7.59759	6.88317	8.50552	7.5622	9.42373	6.96422	7.31013	6.4911	7.10873	6.70653	9.20231	7.20468	6.18878	8.14029	6.3118	8.02092	6.44258	6.39299	6.71408	6.89212	8.17899	6.75837	6.97674	5.78195	7.14521	7.54075	8.56214		6.65141	6.66299	6.94843	6.78433	7.56989	6.67981		4.75469		8.51895	8.84648	7.47154	7.86637	10.0923	7.32206	7.4814	7.74833	8.68687	9.31566	8.75541	7.43355	6.1757	7.34878
M1_13_M1_pE_4006493607_28491_IPAH	PH	PH	IPAH	21.1	female	Graz	serum	3	int-h	1	3	training	0.968392	1.60901	1.64226		7.73855		8.37746	8.99268	5.52322		6.35294	7.83684		6.42699	9.88284		7.25049	8.74183	8.32497	6.70648	8.72043	7.91103	9.30323	9.74036	7.71256	7.83144	7.61554	6.79825	8.1414	7.35148	6.97582	8.0063	9.30561	4.67826	7.36078	8.37944	8.28195	8.02821	8.23299		8.14328	8.69468	7.78487	9.33192	8.25855	8.56309	8.3567	7.95007	9.88214	8.5403	9.82873	9.24092	9.49093	8.74546	7.63914	9.00075	9.57217	9.10011	9.02251	7.84051	7.97193	8.52443	8.18744	8.04658	7.62732	7.04193	7.55295	7.82468	7.8298	7.7861	8.22925	8.22498	7.22251	7.19446	7.72009	9.96694	8.77221	9.16882	9.42844	7.83686	8.52998	8.99126	7.90578	8.0958	9.19754	8.57183	8.12199	8.1863	7.84747	7.81493				8.47732	8.81443	8.21937	8.46971								8.55157		9.55675	9.52682	8.59233	10.2944	8.52377	9.67473	7.26453	7.73653	7.76296	8.47089	8.91883	7.66793	9.9042	8.55072	10.514	7.89865	8.31076	7.63354	8.09279	7.77489	10.1034	8.13491	7.56476	9.18308	7.28211	8.46949	6.35368	6.38864	7.14462	7.21394	8.86567	7.35798	7.5365	6.63945	7.92363	8.29169	8.93849		7.15245	7.6714	7.26313	7.49028	8.97148	7.37768		6.00558		8.55497	8.98199	8.21175	8.69672	10.2938	7.9504	8.05121	8.11602	9.04792	9.45897	8.91083	7.77032	7.1991	7.57966
M1_14_M1_pE_4010033273_28494_CTRL	HC_DC	HC	CTRL	27.5	female	Graz	serum					training	0.907758	1.51545	1.54906		6.81217		7.84617	8.61019	5.65741		4.90111	7.10625		5.90091	9.90689		7.56503	8.75031	8.40654	6.70123	8.55438	7.71928	9.12375	9.96174	7.83187	8.33221	7.66331	6.67384	8.18128	7.35166	6.98211	7.96776	9.25243	6.05666	7.33808	8.43312	8.15074	7.97485	8.10955		8.01089	8.62928	7.71064	9.07959	8.03085	8.23876	8.1879	7.86896	9.70692	8.52708	9.81238	9.16849	9.52487	8.94914	7.40935	8.70723	9.47542	8.85456	9.18007	7.89477	7.63706	8.3419	8.30854	7.84978	7.6174		7.50072	7.733	7.66711	7.76619	8.31808	8.15786	7.53311	6.82591	7.88887	9.7882	8.439	8.85569	9.33725	7.83007	8.27993	8.74593	7.4449	8.12144	9.00935	8.42183	8.11861	8.16463	7.54345	7.71139				8.38877	8.84027	8.10033	8.46365								7.48315		8.6782	9.01311	8.25282	9.8341	8.20884	9.3369	6.90733	7.68373	7.54364	7.77769	8.30095	7.2344	9.088	8.01621	9.94048	7.39773	7.67756	7.34136	7.59951	7.43321	9.65856	7.56005	7.17125	8.73214	7.15016	8.32757	6.40962	6.36465	6.83559	7.18135	8.66533	7.14177	7.27513	5.57076	7.33925	7.83846	8.94341		6.51325	7.35878	6.41292	7.27532	8.68936	7.22822		6.16092		9.18971	9.00387	8.12977	8.9513	10.3346	7.79395	7.89559	8.44718	9.18577	9.37703	8.94468	7.96684	7.0905	7.71605
M1_15_M1_pE_4002011350_28488_IPAH	PH	PH	IPAH	21.1	female	Graz	serum	2	int-l	3	3	training	0.980996	1.63333	1.66561		7.50929		8.51619	9.16726	5.4555		6.41296	6.75832		6.3091	9.92643		7.86278	8.73836	8.99022	7.19538	8.3532	7.69977	9.45803	9.76759	7.81609	9.00345	7.58715	6.70789	8.2787	7.51959	6.96626	8.01142	9.17709	5.90021	7.46224	8.6301	8.31027	7.99773	8.3927		8.0753	8.51682	7.79446	9.13041	8.28989	8.50141	8.34621	8.10119	9.95258	8.61935	9.93724	9.09524	9.64814	8.77361	7.74469	8.757	9.7719	8.96913	9.29758	8.00868	8.05735	8.66119	8.24129	8.02031	7.72849	7.83382	7.40341	8.2978	8.02432	8.1143	8.58196	8.55577	7.63034	7.60064	8.36605	10.1396	8.80866	9.22409	9.57119	7.8428	8.47297	9.05684	7.90692	8.38784	9.25221	8.6737	8.14789	8.24691	7.61797	7.79586				8.37732	8.87768	8.21141	8.52021								7.4924		9.32122	9.8261	9.01816	10.5701	8.87873	9.95121	7.45004	8.07321	7.96462	8.59111	9.10844	7.95058	10.0407	8.84286	10.8212	8.2162	8.57559	7.88848	8.23886	8.12365	10.4426	8.42401	7.75027	9.53315	7.48372	8.87513	6.37686	6.43239	7.20282	7.16128	9.01571	7.59509	7.94136	6.30685	8.3128	8.62181	8.86294		6.64038	7.88819	7.4379	7.46778	9.05321	7.47723		6.88417		8.90903	8.92838	8.22971	8.85395	10.3795	7.9941	7.91071	8.31204	9.05491	9.48055	9.0041	7.99953	7.54676	7.48713
M1_18_M1_pE_4002011864_28490_IPAH	PH	PH	IPAH	30.3	male	Graz	serum	3	int-h	1	3	training	0.996305	1.65557	1.69045		6.90265		8.57853	8.94907	5.88068		6.36632	6.80585		6.85547	10.0008		8.06594	8.79091	8.67963	5.99356	9.1196	7.88745	8.9399	9.85128	7.87464	8.84336	7.49043	7.26249	8.01278	7.18402	6.81854	8.16082	9.14995	4.95119	7.69608	8.35268	8.21471	7.95515	8.02435		8.43797	8.48756	7.70613	9.44335	8.07042	8.57939	8.11861	7.67368	9.89805	8.39616	9.94133	9.20672	9.36707	8.55107	7.81688	9.02743	9.3928	8.65215	9.19138	7.72208	7.87345	8.48547	8.28691	7.99858	7.42328	7.14001	7.49522	7.90316	7.81349	7.93808	8.60623	8.45874	7.60317	7.44069	8.36816	9.9593	8.47717	9.03419	9.4536	7.48982	8.50609	8.66194	7.74276	8.34022	9.25299	8.54876	8.31341	8.29582	7.45191	7.96814				8.36371	8.83761	8.07682	8.2497								8.28381		9.29254	9.81185	8.98572	10.6447	8.8273	9.87856	6.89064	7.80086	7.68211	8.16847	8.92716	7.76465	9.94167	8.75279	10.7968	8.06694	8.5633	7.16801	7.71878	8.10789	10.4006	8.40604	7.3849	9.43803	7.17745	8.68046	6.39138	6.47098	7.15986	7.1189	8.91895	7.29054	7.76125	6.58473	8.13446	8.55647	8.87249		6.64821	7.64696	6.82057	6.1674	8.8281	6.84386		6.07985		8.89943	8.95919	8.05377	9.45018	10.5093	7.99085	8.20426	8.33648	8.95469	9.50883	9.07534	8.06042	7.46905	7.71692
M1_19_M1_pE_4010033635_28493_CTRL	HC_DC	HC	CTRL	19.7	female	Graz	serum					training	0.917337	1.52503	1.56036		6.85361		8.11326	8.85609	5.83561		5.63168	6.93772		5.28703	9.92345		7.57393	8.82602	8.20485	7.10027	8.04047	7.618	9.15684	9.81241	7.8174	8.17757	7.64327	7.04949	8.13544	7.04045	6.73643	7.95271	9.22402	5.74283	7.45024	8.39384	8.20434	8.06501	8.26411		7.43639	8.68374	7.84847	9.07869	8.18255	8.29612	8.10904	7.91288	9.61113	8.47024	9.88556	9.1436	9.5261	8.71265	7.50589	8.74282	9.57921	8.80615	9.32297	7.97637	7.79034	8.46417	8.47193	8.13584	7.84226	6.94171	7.40512	7.99715	8.00353	8.01939	8.44581	8.17364	7.56147	6.86855	8.04697	10.1571	8.71709	9.20984	9.61066	7.91275	8.53069	9.01044	7.8857	8.41995	9.06923	8.52875	8.04156	8.24815	7.25418	7.78688				8.30535	8.89095	8.10577	8.48594								7.29504		8.8663	9.1907	8.43585	10.0184	8.36151	9.4783	7.13574	7.80591	7.85154	7.86943	8.36478	7.44029	9.39219	8.19286	10.132	7.55233	7.91144	7.48971	7.68088	7.45841	9.84967	7.79781	7.04032	8.85846	6.89597	8.52605	6.58151	6.46073	7.17257	7.18978	9.19159	7.55526	7.44518	6.34307	7.53889	7.9893	9.01467		6.73045	7.83696	7.22962	7.50685	9.20429	7.15491		6.23179		9.01268	8.95382	8.05392	8.69473	10.2723	7.80334	7.90407	8.33537	9.00836	9.4937	8.95891	7.84286	7.1758	7.77102
M1_20_M1_pE_AO_Serum_28500_CTRL	HC_DC	HC	CTRL	19.8	female	Graz	serum					training	0.869043	1.43682	1.47987		7.44183		7.85385	8.59905	5.84406		4.67403	7.16175		6.01184	9.99555		7.90055	9.03978	8.17163	6.94446	8.98704	7.84188	9.40304	10.0097	7.77893	7.67609	7.92001	6.53755	8.29922	6.8897	6.57812	7.99408	9.52446		7.13592	8.42569	8.20426	8.20173	8.30255		8.40212	9.06237	7.72892	9.053	7.98745	8.36426	8.18019	7.86017	9.82763	8.51785	9.85162	9.28636	9.33044	9.08542	7.40179	8.69657	9.18621	8.82039	9.41401	8.11787	7.44456	8.26701	8.4858	8.11213	7.80622	6.79539	7.30452	7.70723	7.8758	7.90648	8.30529	7.82324	7.55513	6.28123	7.94579	9.99528	8.56582	9.21259	9.60552	8.10697	8.25427	8.63502	7.57586	8.45528	9.07777	8.45017	8.0845	8.19433	7.52645	7.80272				8.39169	8.8719	8.10011	8.21776								8.40044		8.33678	8.67254	8.06494	9.73924	7.96495	9.33561	6.86322	7.68562	7.61124	7.66295	7.96329	7.16255	8.62107	7.64445	9.68435	6.96325	7.60985	7.48117	7.54618	7.04302	9.43249	7.49453	6.75624	8.22892	6.24564	8.63134	6.7587	6.48339	7.22735	7.33594	8.38091	7.27203	7.36879	6.39331	7.17722	7.86292	8.97098		6.6721	7.89809	7.24417	7.57196	8.98023	7.27386		5.52431		9.28343	8.86755	8.28454	8.98494	10.2426	8.1601	7.88343	8.34852	9.29785	9.63494	9.05354	8.02295	7.07862	7.59294
M1_23_M1_pE_4005133869_28498_IPAH	PH	PH	IPAH	25.8	female	Graz	serum	3	int-h	0	3	training	0.97707	1.63404	1.67538		5.899		9.09397	9.41436	6.03836		7.14249	7.57975		6.11225	9.8535		7.437	8.73304	8.31863	6.04461	8.46459	7.6025	9.14891	9.77909	7.80213	8.05618	7.5522	6.71819	8.1771	7.24562	6.96254	7.9043	8.95471	4.93333	6.94407	8.26202	7.98486	7.87902	7.89637		7.60351	8.61997	7.79952	9.14559	8.21096	8.40578	8.02956	7.97672	9.73874	8.55292	10.0495	9.16849	9.58106	8.45691	7.28595	9.26382	9.78927	8.81714	9.05428	7.82636	8.32094	8.68917	8.24757	7.83913	7.55214	7.54989	7.51059	8.13883	8.07924	8.17221	8.86913	8.82212	7.70271	7.877	8.38037	10.1631	8.77241	9.18894	9.78049	7.75738	8.95113	9.12375	8.15859	8.47442	9.19514	8.59388	8.0923	8.27818	6.05099	7.86095				8.222	8.79984	8.21502	8.50423								8.24505		8.72382	9.55344	8.71097	10.6634	8.83561	9.961	6.78132	7.64794	7.86929	7.7561	8.55752	7.71605	9.97375	8.67686	10.791	7.89039	8.50155	7.39547	7.87552	8.69744	10.7532	8.72585	8.11433	9.60279	7.9804	8.65584	6.38919	5.99708	6.93375	7.10585	7.97184	6.567	7.07844	6.5894	8.57759	8.70638	8.74286		6.52172	7.72524	7.11876	6.66206	9.15896	5.70404		7.16541		7.78961	8.99475	8.182	8.63851	10.0573	8.21499	7.69624	8.58857	9.10583	9.44619	8.87793	7.78576	7.6479	7.1876
M1_24_M1_pE_28056784_28497_CTRL	HC_DC	HC	CTRL	19.7	female	Graz	serum					training	0.83036	1.38675	1.41698		6.61641		7.50705	8.52473	5.08191		5.12899	7.45963		6.15518	10.0134		8.16113	8.80283	7.98593	7.34808	8.94816	7.77357	9.42239	9.83612	7.95013	9.6374	7.77398	6.92037	8.24198	7.46007	6.80972	8.10159	9.21995	6.06537	7.15213	8.51581	8.16517	8.03999	8.38794		8.13632	8.59959	8.0274	9.26349	8.38238	8.1469	8.16374	7.95101	9.56826	8.29802	9.65778	9.12749	9.4746	8.79602	7.73362	8.54836	9.27513	8.75868	9.29664	7.99161	7.37282	8.0849	8.54087	8.0711	7.73335	6.00301	7.18155		7.6737	7.6373	8.0132	7.86083	7.12337	5.96507	7.90092	9.78497	8.38863	8.96108	9.31742	8.29277	8.2294	8.6859	7.47654	8.24639	9.00072	8.32466	8.12808	8.07903	7.69621	7.76766				8.34852	8.73781	8.06801	8.32431								7.8728		8.17272	8.29568	7.66611	9.26138	7.60555	9.01505	6.15725	7.29384	7.51952	7.11796	7.551	6.69232	8.20059	7.30983	9.23196	6.44569	7.16109	7.06316	7.31304	6.60925	8.95845	6.96186	6.55331	8.12024	5.96411	8.12236	6.70395	6.6538	7.07267	7.12386	8.303	7.06201	6.93784	5.38549	6.60401	7.24408	9.13885		6.05687	7.46249	6.90961	7.40729	8.66593	6.72782		4.8716		7.86147	9.02868	8.00167	8.63136	10.4502	7.5269	7.95348	8.42486	8.9619	9.502	9.12532	7.89229	6.90229	7.64316
M1_25_M1_pE_4002007098_28486_IPAH	PH	PH	IPAH	23.8	female	Graz	serum	1	low	4	1	training	0.984269	1.63162	1.66758		7.72789		8.92578	9.35329	6.92832		7.27933	7.98335		6.3212	9.9483		7.73678	8.87224	8.23214	6.64807	8.60011	7.49275	9.40556	9.71097	7.67671	7.82571	7.6131	6.65949	7.95378	7.12941	6.88703	7.94391	9.10487	5.75781	6.82564	8.38804	7.9656	7.94649	7.9445		7.84776	8.48188	7.50141	9.12903	7.87991	8.49271	8.09346	8.02372	9.95203	8.51146	9.93526	9.12613	9.60207	8.53106	7.45737	8.98069	9.53087	8.66906	9.23069	7.81386	7.84674	8.36643	8.10112	7.91299	7.57546	6.9468	7.495	7.95533	7.92668	8.45797	8.90658	8.78111	7.94403	7.75209	8.58058	10.1159	8.62834	9.20254	9.74614	7.99789	8.84085	9.11534	7.99608	8.67953	9.204	8.54845	8.20114	8.26693	7.16831	7.89537				8.40243	8.87727	8.27641	8.50955								7.48059		9.76302	9.97311	9.08737	10.6757	8.88456	10.0002	7.56237	8.10725	7.7291	7.93065	8.82968	7.97744	9.81746	8.76734	10.7454	8.0061	8.68944	6.79129	7.48762	8.12717	10.3896	8.65306	7.4629	9.38126	7.90025	8.85217	6.46345	6.38042	7.30082	7.03566	9.23514	7.42205	7.85506	7.00553	8.38725	8.67302	8.82651		6.74035	7.46979	7.0747	6.766	8.96444	5.93046		6.96707		8.59354	8.76982	7.98058	8.9863	10.2994	8.29268	7.9199	8.27282	8.97936	9.40352	9.00699	8.11443	7.89186	7.37882
M1_28_M1_pE_4010033249_28495_CTRL	HC_DC	HC	CTRL	23.5	female	Graz	serum					training	0.86777	1.44223	1.47823		7.02939		7.65671	8.62329	5.78855		5.26282	6.4642		5.58986	9.90888		7.34689	8.99648	8.25192	7.11676	8.86615	7.63768	9.16863	10.1708	7.97958	7.87718	8.0348	6.53493	8.3713	6.82982	6.69434	7.94914	9.34106	6.488	7.24271	8.73822	8.31217	8.14552	8.25626		8.04283	8.78957	7.62597	9.16524	7.793	8.04739	7.73484	7.58739	9.57391	8.45626	9.77703	9.08809	9.55979	8.72349	7.39108	8.64195	9.47858	8.81625	9.03377	7.97138	7.59613	8.2436	8.16558	7.878	7.68513	6.66385	7.36428	7.42284	7.65069	8.03034	8.38562	8.21936	7.45407	6.82813	7.76368	9.89669	8.48715	8.88395	9.35095	8.03078	8.24677	8.6955	7.53721	7.87208	9.00038	8.31085	8.06785	8.01747	7.68924	7.63292				8.27161	8.7994	8.06548	8.49718								8.46523		8.31684	8.62685	7.92256	9.44312	7.78625	9.00338	6.4307	7.22961	7.53251	7.3258	7.78878	6.916	8.55458	7.58159	9.4487	6.89791	7.36701	7.09017	7.30567	6.93492	9.19223	7.18928	6.47651	8.20321	6.63302	7.83053	6.43329	6.40156	7.1812	7.23371	8.52516	6.94652	7.03499	6.34971	7.10176	7.43504	9.09399		6.39116	7.4409	6.78472	7.27329	8.89459	6.85059		5.48288		9.33565	8.9752	7.98198	9.29377	10.2736	7.44943	7.83148	8.24362	9.2146	9.56084	8.92993	7.77635	7.0063	7.53834
M2_07_M1_pE_4005153927_5_IPAH	PH	PH	IPAH	21	female	Graz	serum	1	low	3	2	training	1.00638	1.67734	1.70474	4.90769	7.24675	7.14683	7.97549	8.5985	6.59396	5.45915	5.98535	6.44526	6.24364	6.21567	10.2444	4.28313	7.53568	8.65707	8.70511	7.00406	8.75738	7.71495	9.03461	9.9206	7.90849	8.14365	7.81104	6.83377	8.48109	7.41828	6.5709	8.45525	9.29851	6.18119	7.66603	8.3814	8.15333	7.89582	7.96018	6.17469	7.8743	8.74597	8.09377	9.08945	8.31416	7.4243	7.86165	7.05581	8.91364	7.87879	8.96637	8.79875	8.94459	8.02531	7.5712	7.90592	8.56978	8.37905	8.42339	7.15856	6.7561	7.40944	7.83887	7.40107	6.60887	6.51311	6.39801	7.18618	7.38095	7.63246	8.06243	8.00054	7.30358	6.76131	7.64468	9.31419	8.03308	8.88803	9.24399	7.57151	7.78895	8.517	7.35158	7.85555	8.86261	8.09628	8.02364	7.83583	7.91114	7.55264	7.78163	8.08456	8.32701	6.99829	7.7743	6.78824	7.35604	5.82083	5.78028	5.5406	6.65533	5.34017	6.37033	7.49326	8.11051	5.88788	9.79757	9.79457	8.86157	9.99574	8.49134	9.35732	7.16968	7.74278	6.98872	8.32267	8.96956	7.90714	9.57001	8.41587	10.2357	7.76973	7.99202	7.52038	7.73987	7.90067	9.92021	7.68743	7.54296	9.20078	7.60358	8.20266	6.42703	7.08299	6.87551	7.2669	9.31078	7.58152	7.97993	6.57774	7.34643	8.00743	8.79488	5.9984	6.54755	7.56004	6.70009	6.69761	8.75096	7.24157	6.01604	6.91808	7.73124	8.5129	9.1116	8.19156	7.84087	10.2591	7.99698	7.42127	8.45153	9.07108	9.31678	9.33933	7.85353	8.04766	7.45898
M2_08_M1_pE_4003219794_27_DIAB	HC_DC	DC	DIAB	34.9	female	Graz	serum					training	0.899945	1.49372	1.52719	5.35442	5.53157	6.51127	7.46332	8.49392	4.73376		4.97819	7.08053	4.57527	6.68115	10.5377	4.48567	7.72623	8.57242	8.55409	7.55163	8.78415	7.74736	9.50514	10.1632	7.92913	7.61824	7.79678	6.76037	8.16909	7.22112	6.80555	8.75376	9.27291	6.5544	7.25586	8.21388	8.0091	7.80636	8.40554	6.99424	7.42834	8.82783	8.0925	8.98239	8.23618	7.31505	7.88374	7.20904	8.98389	7.76681	8.96078	8.86893	8.94799	7.91467	7.3835	8.0878	8.52554	8.25353	8.33903	7.06174	6.71843	7.34714	7.74595	7.28107	6.45665	6.83347	6.83601	6.24088	7.32628	7.56797	7.80714	7.5779	7.03116	6.35358	7.26866	9.31784	7.92325	8.72361	8.97845	7.7107	7.8553	8.29182	6.76358	7.51767	8.61948	7.9998	7.85658	7.75223	7.25256	7.34744	7.68328	7.89119	8.00017	7.14562	7.61695	6.84485	7.40416	5.80749	5.11823		6.11832		5.88117	7.14294	7.78537	4.85274	8.44218	8.55874	7.67169	9.25315	7.60346	8.83634	6.12633	6.92946	6.7123	7.28577	7.89853	6.68767	8.545	7.3426	9.29026	6.71416	7.19145	6.55163	6.91358	6.77748	8.97236	7.1315	6.68778	8.10189	6.72022	7.58109	7.23457	7.36491		7.19866	8.22059	6.93011	7.07492	5.07103	6.80574	7.09663	8.74848	5.82966	5.50571	7.30825	6.39719	7.59118	8.60341	6.44132	5.26491	5.27167	7.97494	8.33857	8.92833	8.34115	7.98611	10.2171	7.09573	7.52445	8.67435	9.34238	9.10415	9.61629	7.65354	7.65629	7.32942
M2_09_M1_pE_4012857618_35_CTRL	HC_DC	HC	CTRL	19	female	Graz	serum					training	0.910217	1.51788	1.55122	6.43058	6.21116	5.59302	7.53986	8.39705				6.35494	5.05788	6.08804	10.2362	5.04752	8.49401	8.70143	8.18009	7.96867	8.74481	7.61624	9.61186	9.97875	7.89521	7.80657	8.01543	6.72599	8.60514	6.97649	6.68042	8.45632	9.25746	6.75753	7.35973	8.35222	8.51308	8.1653	8.57391	6.46296	7.82742	8.85885	8.26116	8.90654	8.47944	7.24474	7.58898	7.34249	8.58549	7.77611	8.92001	8.72305	8.69431	7.80393	7.54184	7.77108	8.17423	8.09003	8.18487	7.00365	6.30762	7.28978	7.4808	7.07564	6.52266		6.5435	6.70196	7.55006	7.55845	8.06402	7.69867	7.24049	6.54861	7.42139	9.53093	8.03428	8.90672	9.21746	7.88201	7.97847	8.43431	6.97198	7.41922	8.61201	7.92544	7.57554	7.52281	7.61666	7.11921	7.35637	7.72258	7.91115	6.37614	7.74944	7.06256	7.18382	5.75601	5.85937	5.47579	6.53513	5.85699	5.99734	7.05258	6.83143	5.63856	8.89657	8.69449	7.75027	9.20005	7.57962	8.825	6.4012	7.24372	6.7243	7.72743	8.02865	6.70712	8.53955	7.31049	9.43068	6.76678	7.18092	7.32953	7.20567	7.03605	9.21826	7.15186	6.90826	8.35853	6.7225	7.76633	7.20755	7.22883	7.20276	7.02643	8.32211	7.06525	7.19561	5.10753	6.77015	7.27874	8.99713	5.46502	5.00722	7.75948	6.89203	7.89484	9.00176	6.74387	5.97239	5.6044	8.21819	8.68729	8.85073	8.18732	7.36765	10.1495	7.26689	7.41962	8.82267	9.14825	9.39065	9.33113	7.86436	7.20472	7.78724
M2_10_M1_pE_4011091108_10_IPAH	PH	PH	IPAH	37.8	female	Graz	serum	3	int-h	1	3	training	1.01935	1.69513	1.73102	5.30034	7.50241	7.69764	8.90421	9.31443	6.76213	6.70076	7.17351	7.55817	7.12319	6.55791	10.4347	4.95166	7.68916	8.67107	8.46353	7.29773	8.43563	7.89537	9.46351	9.97009	7.84797	7.96983	7.87466	7.03041	8.3582	7.69405	6.9833	8.67698	9.3108	5.47419	7.17597	8.40699	8.11295	7.87723	7.98453	6.80462	8.15596	8.88586	8.01834	8.9988	8.19974	7.46085	8.09264	7.3906	9.20597	8.00402	9.10859	9.09091	9.17128	8.17092	7.45078	8.34486	8.76633	8.52432	8.62866	7.07591	6.7638	7.62496	8.01191	7.54597	6.64312	6.86994	6.69514	7.30874	7.73895	8.15303	8.76366	8.8044	7.87834	7.81445	8.51689	9.78362	8.47854	9.25317	9.63285	7.69916	8.82096	9.05567	7.74889	8.51219	8.89075	8.36689	8.00669	8.02746	7.5437	7.62854	7.79941	8.16035	8.27029	7.37058	7.88302	7.19249	7.54552	6.49105	6.43944	5.51183	6.69969		6.85854	7.65233	7.90274	5.8266	9.75421	9.95772	9.0114	10.2886	8.66359	9.40667	6.95575	7.6185	7.08875	8.15305	9.06508	8.03367	9.94918	8.85915	10.771	8.14218	8.61601	6.90568	7.44193	8.29024	10.3937	8.49404	7.69407	9.42285	7.94117	8.84474	7.24646	7.39612	7.29243	7.27423	9.32706	7.59052	8.01412	7.24793	8.27473	8.71835	8.73736	5.85968	6.85438	7.86505	7.25876	7.12965	8.9183	6.99419	6.49218	7.15326	8.14638	8.12854	9.0937	8.29941	7.96088	10.2774	8.49991	7.58821	8.70014	9.08589	9.33129	9.53174	8.03626	8.61301	7.28745
M2_13_M1_pE_4001947574_11_CTRL	HC_DC	HC	CTRL	19.7	female	Graz	serum					training	0.955585	1.59047	1.62179	5.78387	5.68232	5.82624	7.8674	8.63011	5.27978		4.95793	6.29875	5.58289	5.86853	10.2419	4.44902	7.71809	8.6883	8.72811	7.64417	8.79026	7.5762	9.25311	10.0492	7.93698	8.2401	7.97423	6.67448	8.43592	6.93927	6.63908	8.43637	9.37043	6.25355	7.53594	8.33989	8.31296	8.04074	8.35636	6.33258	7.71325	8.7847	8.01603	8.92809	8.18765	7.52526	7.76108	7.37514	8.8399	7.8718	8.96889	8.81118	9.11833	8.63212	7.48849	7.89312	8.70163	8.72867	8.89004	7.51741	6.44531	7.80385	8.23935	7.73095	7.13633	6.88751	6.66222	7.11104	7.76308	7.69923	8.08259	7.86549	7.45111	6.94239	7.89329	9.64038	8.22624	8.93502	9.13052	7.53953	7.80167	8.53461	7.57994	8.03867	8.84288	8.16381	7.91429	7.86926	7.98291	7.44069	7.62093	7.98935	8.21921	7.10549	7.68472	6.77928	7.37848	6.21005	6.39168		6.95447	6.2064	6.34041	7.35033	7.25879	6.11921	8.973	9.25238	8.40527	9.7628	8.16241	9.13586	6.67766	7.41222	7.09327	8.29489	8.7574	7.51261	9.43631	8.13487	10.0511	7.53136	7.90513	7.66387	7.81393	7.65149	9.81501	7.75827	7.4179	8.97095	7.41777	8.4219	7.01563	7.29539	6.67015	7.27238	8.76229	7.41366	7.64434	6.23749	7.32565	7.9927	9.02294		6.25009	7.9867	6.9676	7.88022	9.05541	7.19077	6.2885	6.51792	8.03405	8.82811	9.02802	8.1847	7.51788	10.1903	8.24751	7.4553	8.45552	9.1509	9.35785	9.33918	7.64231	7.75035	7.73909
M2_14_M1_pE_4010045892_7_IPAH	PH	PH	IPAH	31.2	male	Graz	serum	4	high	1	3	training	0.975618	1.62039	1.6609	6.5844	7.388	5.32756	7.79254	8.39128	5.22873	5.3719	5.81457	7.10896	5.14121	6.97599	10.3619	4.48969	8.0466	8.55237	8.72828	7.353	8.65043	8.15095	9.30515	10.0129	7.75182	8.00511	7.82288	6.99372	8.4926	7.56901	6.78334	8.56582	9.43162	5.42635	7.06995	8.23122	8.29905	7.78015	8.0624	6.73718	7.89333	8.92472	8.18451	9.20126	8.30681	7.30316	7.41655	6.91082	8.7168	7.63155	8.97205	8.71793	8.84842	7.64488	7.68562	8.00504	8.59744	8.16297	8.30638	6.6892	6.55456	7.34628	7.76797	6.91175	5.77764	6.9387	6.58299	6.59377	7.41704	7.4492	7.9053	7.7653	6.93145	6.36351	7.38334	9.41339	7.85418	8.68104	8.96154	7.66744	7.89538	8.41228	6.84776	7.59149	8.80215	8.12699	7.78441	7.62172	7.82496	7.1623	7.42521	7.87055	8.13324	6.96024	7.72542	7.07925	7.35272	5.31403	6.14233	5.16206	6.69266	5.66132	6.42201	7.40645	7.69444	5.90988	8.99954	9.04217	8.0927	9.70174	7.93967	9.12251	6.42466	7.23373	6.61151	7.97797	8.4324	7.15447	9.24061	7.97228	9.99882	7.37632	7.87258	7.56091	7.77527	7.45224	9.73268	7.69961	7.46624	8.68599	6.79908	8.03379	7.25257	7.28374	4.5519	7.10921	8.3337	7.05525	7.29008	6.17858	7.37805	7.60531	8.8543	5.8359	6.57618	7.48859	6.06006	7.72003	8.94163	7.05265	5.8795	6.03154	7.69057	7.99369	9.15842	8.29769	7.40808	10.4551	7.23726	7.73428	8.83589	9.24455	9.25507	9.45335	7.69574	7.76753	7.07458
M2_15_M1_pE_4003206538_29_DIAB	HC_DC	DC	DIAB	47.4	female	Graz	serum					training	0.967472	1.60849	1.64718		5.38851	6.24069	7.84641	8.61898	4.71979	5.33756	5.61398	7.70548	5.74695	6.54474	10.3109	4.30433	6.61689	8.56666	8.50967	7.71712	7.80057	7.65223	9.54664	10.055	7.95792	7.30386	7.92784	6.70792	8.28994	7.11269	6.84767	8.55214	9.34934	6.14612	6.95566	8.30443	8.07836	7.8036	8.42813	6.37215	7.01577	9.00418	8.43384	9.05905	8.57127	7.16242	7.98295	7.31867	8.71412	7.70416	8.79871	8.67554	8.95344	7.95314	7.42986	8.00544	8.57584	8.22077	8.36774	6.99476	6.6854	7.21421	7.79613	7.05951	6.49137	5.24267	6.36288	6.53767	7.37597	7.25968	7.71364	7.67066	6.9561	6.62051	7.42032	9.40031	8.00309	8.57676	8.70024	7.72253	7.90403	8.38329	7.03886	7.45756	8.67532	8.00463	7.86811	7.72886	7.93209	7.25767	7.60026	7.83522	8.04606	6.9957	7.77678	6.95984	7.37383	5.4708	6.1005		6.23521	5.49333	6.21279	7.19523	7.33485	5.13371	8.82266	8.98699	7.96354	9.47548	7.70793	8.75735	6.11079	6.84821	6.80116	8.02338	8.62958	7.16641	9.42395	7.98308	9.93972	7.24923	7.66804	7.3177	7.63941	7.5143	9.61998	7.59425	7.41492	8.61808	7.03899	8.09662	7.04673	7.16073	6.28109	7.31157	8.02056	6.95503	7.35277	5.82712	7.51655	7.7438	9.03849		5.70724	7.35239	6.54723	7.61769	8.75384	6.93288	5.90897	6.04673	7.976	8.04977	8.9573	8.3472	8.25894	9.97742	7.52796	7.19646	8.62063	9.25898	9.24577	9.40744	7.61216	7.64119	7.10946
M2_16_M1_pE_4006615277_34_CTRL	HC_DC	HC	CTRL	35.6	female	Graz	serum					training	0.927364	1.54098	1.57838	5.54645	7.40203	5.99725	7.44837	8.12127	4.84749		5.01596	7.11887	5.21046	6.90507	10.3406	5.00633	7.74717	8.63568	8.22196	7.65878	8.44928	7.84569	9.37251	9.98174	7.95054	7.78459	8.05421	6.86291	8.44888	6.98536	6.61699	8.57241	9.28447	6.37948	7.0412	8.49242	8.2123	7.93308	8.37542	6.58782	8.79287	8.94378	8.17887	8.84959	8.33737	6.98076	7.73068	7.25168	8.69743	7.65436	8.71585	8.66517	8.71866	7.8582	7.4668	7.85175	8.27522	8.08305	8.33165	6.92486	6.15329	7.16425	7.69035	7.02773	6.26956	6.96471	6.68095	6.36322	7.30927	7.38013	7.79358	7.60734	6.9997	6.3105	7.48607	9.2978	7.8335	8.59931	8.79458	7.77531	7.80081	8.17677	6.72442	7.46818	8.43794	7.92885	7.53082	7.56312	7.41808	6.95443	7.13453	7.59874	7.71031	6.99928	7.67176	6.99878	7.22313	4.80112	5.87355		6.27057	5.39134	5.98211	6.92581	7.68034		8.38858	8.69163	7.744	9.31115	7.52702	8.65932	5.77999	6.62917	6.70574	7.75182	8.16855	6.79015	8.86981	7.47314	9.51706	6.71571	7.17271	7.27474	7.39907	7.04541	9.22521	7.02019	6.91068	8.26602	6.49017	7.82723	7.04018	7.27063	6.84697	7.09592	7.95234	6.92727	7.24282		6.72077	7.1947	8.99888	5.47246	5.0008	7.32064	6.37522	7.65756	8.65431	6.94671	5.77912	5.70123	7.80574	8.15299	9.17124	8.21745	7.80288	10.1923	7.26148	7.35254	8.65345	9.18208	9.27997	9.43313	7.65195	7.51212	7.46988
M2_19_M1_pE_4004624466_23_DIAB	HC_DC	DC	DIAB	39.6	female	Graz	serum					training	0.943142	1.56987	1.60458	5.89032	5.78437	6.33015	7.95915	8.80794	5.05139	5.26566	6.15898	7.01803	5.49591	6.80398	10.3315	4.41771	7.72151	8.69695	8.37575	7.65979	8.55993	7.81313	9.45143	10.1432	7.95767	7.46019	7.95948	6.76642	8.23779	7.00203	6.90516	8.54468	9.36188	6.33513	7.20261	8.1775	8.11555	7.97604	8.4538	6.58348	7.47185	8.83227	8.29693	9.16761	8.44399	7.32641	7.84827	7.23726	8.9373	7.7747	8.94219	8.89184	9.11403	8.21144	7.52986	8.21417	8.73835	8.49414	8.46119	7.18175	6.91571	7.57688	7.72024	7.18779	6.85599	6.31648	6.81183	6.86328	7.38665	7.39879	7.74454	7.8037	7.00142	6.6874	7.43147	9.49574	8.10999	8.7533	9.03848	7.78053	8.04701	8.607	7.28353	7.59758	8.84791	8.22782	8.0976	8.01032	7.70847	7.68822	7.88917	8.13345	8.30105	7.1146	7.72117	7.05636	7.39966	6.15593	6.27244		6.68631	5.68764	6.63419	7.43233	8.29235	5.83231	8.55245	8.85758	7.9225	9.60105	7.81331	9.00475	6.29645	6.96279	7.01353	7.89453	8.32717	6.91691	9.19803	7.85569	9.92999	7.12407	7.71102	7.43474	7.55183	7.40357	9.55901	7.59209	7.43968	8.64515	6.90386	8.03352	7.2133	7.12244		7.34094	7.8796	6.85651	7.28269	5.65153	7.50106	7.77745	8.97009	6.04968	6.26789	7.38077	5.85852	7.69692	8.88883	6.98259	5.43329	6.0677	7.88466	8.05848	9.11138	8.35684	8.14368	10.1356	7.67098	7.30062	8.70299	9.28846	9.25926	9.43163	7.71655	7.54437	7.39846
M2_20_M1_pE_4012769211_12_CTRL	HC_DC	HC	CTRL	25.7	female	Graz	serum					training	0.9568	1.59367	1.62439		6.73739	6.26989	7.76999	8.43385			5.89696	7.18141	5.77353	6.74952	10.2563	4.73536	7.50464	8.63967	8.56233	7.75886	8.58557	7.74973	9.46792	10.0929	7.89895	7.63621	7.90432	6.73145	8.25112	7.01925	6.58621	8.48434	9.36038	6.41638	6.94802	8.30372	8.2207	7.87453	8.34432	6.37366	7.57585	8.84933	8.34614	8.99505	8.51893	7.38634	7.94408	7.44904	8.94602	7.97892	8.96426	8.93165	9.01102	8.15804	7.50403	8.16093	8.52057	8.32526	8.35671	7.16339	6.64018	7.3284	7.66432	7.19017	6.63755	7.00243	6.60324	6.81732	7.3086	7.36817	7.81985	7.63692	6.95028	6.36356	7.34204	9.46796	8.06455	8.73835	9.0696	7.83763	8.07943	8.44556	6.92659	7.57148	8.72432	8.1172	7.99703	7.92803	7.7852	7.48814	7.72119	7.96919	8.0992	7.29678	7.84194	7.1869	7.2889	6.26538	6.4006	5.33208	6.8439	5.84274	6.64663	7.40084	7.10971	5.9892	8.86042	9.07438	8.14598	9.64289	7.97707	8.99142	6.47494	7.1879	6.8314	8.205	8.60363	7.26008	9.19124	7.91105	9.91207	7.33482	7.64107	7.51635	7.70551	7.49521	9.51713	7.47575	7.25531	8.71504	6.84205	7.85116	7.14885	7.15358	6.92741	7.34506	8.38085	7.20502	7.48099	5.86719	7.20442	7.51143	8.97659	5.67654	6.23834	7.5504	6.42857	7.83053	8.71806	7.36094	6.13295	5.93327	7.69628	9.24644	8.91856	8.41601	7.38098	10.2702	7.48746	7.25466	8.58768	9.38497	9.19078	9.344	7.78899	7.79217	7.04272
M2_21_M1_pE_4010055561_1_IPAH	PH	PH	IPAH	20.9	female	Graz	serum	1	low	3	2	training	0.964163	1.60182	1.6329	5.27554	6.96007	7.91064	7.61965	8.46575	5.47602	5.26567	5.45762	6.47336	5.62427	6.45381	10.2457	4.20738	7.24103	8.61417	8.65607	7.77878	8.80456	7.82044	9.15221	10.1388	8.1016	7.63621	8.12684	6.86847	8.47406	6.91454	6.55807	8.46476	9.28845	6.47269	7.5853	8.40687	8.24246	8.1069	8.33264	6.24685	7.95848	8.9694	8.07573	9.0563	8.19683	7.31504	7.44184	6.57262	8.68599	7.5578	8.75467	8.52589	8.84641	7.99344	7.50618	7.39828	8.43236	8.25641	8.33616	6.97698	6.32129	7.20272	7.63593	7.18001	6.44242	6.75183	6.84865	6.73026	7.53426	7.50134	7.87432	7.83994	7.15658	6.17346	7.50451	9.37663	7.83021	8.71684	9.23739	7.65803	7.7015	8.50745	7.03174	7.6567	8.68499	7.91666	7.75621	7.62701	7.60058	7.13845	7.58041	7.86112	8.15552	6.93528	7.67508	7.00786	7.28063	5.72283	5.49846	5.61693	6.45333	5.52145	6.1424	7.27504	8.82269	5.74377	8.89491	9.11421	8.17436	9.56432	7.88708	9.01389	6.62347	7.17717	6.79538	8.04958	8.50068	7.2199	9.08858	7.87894	9.76483	7.2575	7.70833	7.47607	7.63082	7.31999	9.441	7.58544	7.20249	8.63608	6.9324	8.03991	6.85224	7.11612	6.90813	7.42611	8.87187	7.27767	7.50014	6.35895	7.11117	7.55368	9.04902	6.21529	6.40894	7.37788	6.47449	7.55582	8.70052	7.33269	5.78882	6.12683	7.69205	6.96452	9.01253	8.30507	8.3507	10.1933	7.55234	7.24117	8.40198	9.38224	9.27179	9.35058	7.54525	7.65693	7.5959
M2_22_M1_pE_4007762550_30_DIAB	HC_DC	DC	DIAB	30.1	female	Graz	serum					training	0.970547	1.63339	1.66239	5.67211	5.46421	6.6247	8.16928	8.79358	4.86774	5.56781	6.26873	6.36903	6.21026	6.75918	10.3818	5.50865	7.67104	8.74818	8.49617	7.64797	8.50477	7.91814	9.44367	10.1446	8.02929	8.55648	7.99356	6.80045	8.48459	7.04213	6.78521	8.60989	9.36217	6.38861	7.04264	8.33074	8.15849	7.82908	8.27663	6.56129	8.03724	8.88649	8.37132	9.10156	8.50509	7.16216	7.71801	7.39361	8.905	7.93228	9.00916	8.8463	9.07782	8.25752	7.55787	8.0874	8.69558	8.46481	8.47921	7.21916	6.90884	7.48703	7.85832	7.33511	6.76811	7.09355	7.13447	6.83252	7.54029	7.59934	7.99415	7.92641	7.20635	6.9412	7.76407	9.44475	7.99418	8.77842	9.05822	7.74993	7.93099	8.56659	7.30512	7.76666	8.77554	8.0442	8.08971	7.86781	7.59668	7.42194	7.80661	7.9468	8.17712	7.1546	7.79093	7.00747	7.51928	5.63181	6.25616		6.75085	5.70443	6.54572	7.36742	7.33298	5.42003	8.88475	9.21086	8.14221	9.64926	7.92044	8.90123	6.17682	6.94763	6.82759	8.10373	8.56973	7.32346	9.44373	8.22426	10.2055	7.47066	7.97386	7.70709	7.82176	7.82874	9.99565	7.94992	7.62807	9.23211	7.55365	8.42866	7.03841	7.25444	6.90092	7.21135	8.16246	7.07264	7.50812	5.95806	7.78606	8.18556	8.84527	5.63909	5.93638	7.5584	6.56992	7.3433	8.80771	7.06007	5.95586	6.81755	7.86522	7.69113	9.13241	8.36114	8.03312	10.2515	7.94821	7.50912	8.39249	9.26473	9.27461	9.47783	7.81781	8.16197	7.43154
M2_25_M1_pE_4012771329_17_IPAH	PH	PH	IPAH	27.9	female	Graz	serum	2	int-l	3	3	training	0.859695	1.44994	1.47339	6.16541	7.37376	6.85546	7.08069	7.70274	4.97905			6.61501		6.96255	10.2478	4.30873	8.12382	8.69938	8.08235	7.2019	8.91672	8.08776	9.01158	10.1095	7.93483	8.9279	8.04999	6.79814	8.39115	6.99848	6.69041	8.46594	9.66253	6.4519	7.12525	8.48613	8.25937	7.85541	8.04876	6.42395	8.21167	8.89664	7.7701	9.01458	7.87778	7.37125	7.52315	7.3488	8.59674	7.74504	8.9694	8.76769	8.74421	7.85351	7.71917	7.9228	8.32812	8.12893	8.2167	6.82258	6.27236	7.21264	7.58724	7.14242	6.28367	7.13769	6.91335	6.62265	7.33771	7.48453	7.95814	7.57016	6.92404	6.09328	7.11777	9.38697	7.96324	8.61669	9.18991	7.7469	7.86033	8.26971	6.74255	7.43264	8.62468	7.95951	7.64046	7.50039	7.81697	6.97904	7.41036	7.73851	7.9779	6.89414	7.83024	7.04333	7.23091	5.87149	5.97368	4.88593	6.60975	5.4143	6.10667	7.12315	7.79588	5.76244	8.44047	8.41189	7.58495	8.89391	7.28326	8.48129	5.77196	6.77164	6.63824	7.11514	7.60059	6.30923	7.93768	6.94563	8.83142	6.2909	6.4663	6.82841	6.63356	6.40808	8.75127	6.52134	6.18452	8.15144	5.07824	7.29431	7.14973	6.93395	6.85224	7.25248	8.6745	7.03246	7.18184		6.00761	6.71218	8.97605	5.59654	5.28168	7.50587	6.07767	7.2439	8.7434	6.61864	5.02111	4.67297	7.8301	8.58088	9.09152	8.16995	7.64622	10.4029	6.7304	7.55943	8.38137	9.1647	9.28725	9.3477	7.75204	7.55594	7.20312
M2_26_M1_pE_4004630504_33_CTRL	HC_DC	HC	CTRL	25.9	male	Graz	serum					training	0.926524	1.53816	1.57338	5.63651	5.37947	6.94127	7.48687	8.19599	4.38282	5.26835	5.04546	6.25741	5.4618	6.39882	10.2444	4.09994	7.68785	8.65409	8.22463	7.73242	8.54126	7.8396	9.22614	10.0763	7.87214	8.41865	7.98763	6.75861	8.31751	6.92405	6.65525	8.44944	9.36483	6.5976	7.10159	8.1286	8.11101	7.81877	8.21442	6.3428	7.76881	9.06179	8.38477	9.02668	8.48629	7.3775	7.72385	7.20802	8.85964	7.82557	8.90513	8.80903	8.88251	8.02768	7.58308	7.84366	8.3576	8.25812	8.41027	6.71025	6.2186	7.35123	7.62048	7.18738	6.55393	6.92692	6.3573	6.93254	7.51199	7.46486	8.00771	7.80175	7.15358	6.65466	7.49072	9.5436	8.0209	8.90657	9.19105	7.55285	8.05343	8.47337	7.1566	7.57737	8.81622	8.14985	7.86566	7.76305	7.54012	7.34781	7.6586	7.95669	8.13262	7.1018	7.82009	7.01614	7.45673	5.60853	6.01746	4.99376	6.41539	5.44851	6.09814	7.13197	8.32832	5.58073	8.47926	8.73545	7.84418	9.38476	7.72193	8.82473	6.23636	6.96223	6.77292	7.61495	8.19859	6.88574	8.93209	7.61939	9.6326	6.98003	7.49805	7.23238	7.12144	7.17879	9.32779	7.27379	6.98605	8.40516	6.60788	7.7802	7.0522	7.19199	7.15313	7.28307	7.95824	6.96962	7.24706	5.65753	6.98668	7.32813	8.97006	5.49445	6.24816	7.64877	6.82312	7.43459	8.89816	6.93956	5.78214	5.51761	7.84738	7.88186	9.09249	8.3435	7.57947	10.3532	7.29399	7.29939	8.49077	9.30829	9.25823	9.34212	7.71783	7.50896	7.33274
M2_27_M1_pE_4015278181_16_IPAH	PH	PH	IPAH	25	female	Graz	serum	1	low	4	2	training	0.897142	1.48553	1.52307	5.22946	6.93549	6.66128	7.31301	8.14074			4.7267	6.79179	5.06693	6.2626	10.3096		7.51523	8.5896	8.25412	7.92747	8.47204	7.91109	9.29179	10.0182	7.83867	7.65101	7.93186	6.84096	8.17118	6.90024	6.36056	8.51295	9.34326	6.44855	7.28054	8.14061	8.17667	7.90916	8.23298	6.63593	7.80626	8.95592	8.16654	8.86389	8.32972	7.37392	7.8777	7.17465	8.92196	7.76069	8.92254	8.66794	8.81565	7.93806	7.43735	8.02023	8.46655	8.18869	8.44324	6.81268	6.52748	7.37291	7.97178	7.20448	6.261	6.75589	6.51908	6.64261	7.42186	7.39647	7.69551	7.5601	6.91416	6.27288	7.38483	9.49607	8.06552	8.80201	9.04566	7.69395	7.87836	8.44662	6.99157	7.78657	8.72736	8.07288	7.83184	7.68773	7.22145	7.26449	7.65996	7.96553	8.09899	7.23625	7.89123	7.02925	7.27357	6.26625	6.33966	5.60979	6.55894	5.86827	6.53922	7.296	7.35395	5.95559	8.54436	8.51948	7.63045	9.1671	7.40224	8.69433	6.11207	6.94309	6.86237	7.53402	8.05335	6.64547	8.6236	7.28319	9.31529	6.67958	7.1263	6.9967	7.16566	6.87653	9.02911	7.05283	6.78134	8.0507	6.64293	7.80651	7.09838	7.02833	7.09892	7.13407	8.15257	7.04378	7.41166	5.83805	6.681	7.11696	8.90578	5.50422	5.75376	7.53086	6.59841	7.75409	8.87613	6.69224	5.97793	5.4404	8.02202	8.63799	8.83639	8.33437	7.59118	10.205	7.20534	7.27003	8.45862	9.28079	9.25594	9.39854	7.76207	7.58062	7.48803
M2_28_M1_pE_4007762633_31_DIAB	HC_DC	DC	DIAB	34.7	male	Graz	serum					training	0.928809	1.54613	1.57794	4.78252		7.37317	7.57733	8.35187	4.68172		5.63573	6.5323	5.02134	6.51384	10.3625	4.57809	7.5028	8.70837	8.35271	7.73642	8.33153	7.6676	9.32131	10.0471	7.87037	7.61472	7.93627	6.7389	8.34549	6.96448	6.76636	8.56813	9.30241	6.31351	7.21476	8.22358	8.26255	7.88575	8.32753	6.76472	7.73651	8.94051	8.2516	9.12156	8.36357	7.19588	7.79661	7.06111	8.88269	7.72288	8.78151	8.68926	8.9631	7.92726	7.48883	7.53286	8.45488	8.2623	8.39159	7.01895	6.60618	7.29151	7.62442	7.20534	6.63226	4.74908	6.36345	6.55564	7.40313	7.49156	7.78254	7.76704	6.88117	6.57729	7.47315	9.45565	8.02662	8.78592	9.00634	7.63166	7.64882	8.49345	7.10685	7.58334	8.71206	8.01947	7.73014	7.619	7.58076	7.08755	7.49696	7.76332	8.08594	7.11267	7.81326	7.09692	7.58691	5.44035	5.55524		6.32406	5.56739	6.17743	7.18453	7.35374	5.33126	8.3177	8.66376	7.76034	9.34804	7.64135	8.86016	6.25689	6.97344	6.69921	7.94792	8.22738	6.93868	9.009	7.64385	9.63302	7.00974	7.51029	7.44462	7.56416	7.23595	9.32482	7.40571	7.20405	8.49341	6.71321	7.9341	7.0044	7.31911	5.4883	7.30054	7.98521	7.02114	7.18413	5.7071	7.2664	7.55629	8.95325	4.79415	6.20734	7.53434	6.66842	7.49823	8.74688	6.98856	5.93456	5.75732	7.6869	7.74771	9.09967	8.27421	7.5062	10.2673	7.29676	7.34837	8.3724	9.29591	9.34357	9.44942	7.64297	7.64008	7.36501
M2_31_M1_pE_4012786275_13_CTRL	HC_DC	HC	CTRL	27.9	female	Graz	serum					training	0.897333	1.49686	1.52034	5.63287	6.56134	6.00505	7.11774	8.1104	5.01217			6.4826	4.66572	6.56496	10.2992	4.48778	8.25971	8.68049	8.14505	7.35865	8.98831	8.18701	9.33247	10.1256	7.91193	8.24698	8.03565	6.73548	8.61173	7.13111	6.8228	8.50795	9.40132	6.28572	7.23344	8.3106	8.31235	7.92319	8.17279	6.75726	7.53622	8.99469	8.25536	8.96811	8.36762	7.2327	7.85876	7.18105	8.8281	7.77245	8.8439	8.59544	8.73639	8.0329	7.54039	7.73211	8.24593	8.21139	8.37766	6.75779	5.73375	7.26213	7.73886	6.94254	6.04646	6.96028	6.72116	6.78076	7.61218	7.65412	8.11432	7.75845	7.34885	6.55339	7.57641	9.53499	8.22854	8.85417	9.27138	7.59745	7.85607	8.40337	7.15167	7.75911	8.63987	8.07522	7.72955	7.71022	7.78841	7.15856	7.3147	7.71639	7.92627	7.11041	7.83362	6.95374	7.33583	6.24215	6.29701	5.62153	6.60887	5.68014	6.47926	7.2235	7.81828	5.85647	8.11816	8.31992	7.64687	9.12794	7.44547	8.67427	6.0966	6.91042	6.83422	7.4756	7.85165	6.60457	8.48867	7.25527	9.2619	6.71966	7.16661	7.18353	7.06237	6.88163	8.92321	6.82919	6.83222	8.31338	6.79628	7.7401	6.94807	6.94266	7.06058	7.3186	7.93477	6.92276	7.22062	5.91267	6.41846	7.05013	9.01795	5.88019	5.95082	7.64863	6.68996	7.66514	8.77197	6.68444	5.63635	5.36575	7.94209	8.72756	9.0465	8.18868	8.00122	10.3823	7.25766	7.53271	8.36607	9.26436	9.34086	9.39062	7.68138	7.51357	7.4666
M2_32_M1_pE_4003211431_24_DIAB	HC_DC	DC	DIAB	29.3	female	Graz	serum					training	0.934423	1.55697	1.59091	5.10706	6.48681	6.14394	7.63769	8.39899	5.13627		5.69753		5.39896	6.55659	10.349		8.33345	8.70933	8.27396	7.646	8.5145	7.84235	9.36287	10.1141	7.8277	7.56528	8.03447	6.29809	8.47012	6.89371	6.70423	8.55274	9.39573	6.24537	7.00394	8.09555	8.32301	7.93224	8.32375	6.65198	8.01007	9.00239	8.36249	8.98506	8.49565	7.12861	7.69594	7.04738	8.77436	7.62312	8.76037	8.63989	8.96724	7.8793	7.43981	7.97707	8.61411	8.19903	8.40235	6.77749	6.73196	7.37436	7.81193	7.12307	6.23537	6.62027	6.63719	6.57518	7.17997	7.05275	7.39717	7.48983	6.46401	6.16377	7.33123	9.379	7.78848	8.57706	8.84924	7.67808	7.8075	8.42789	6.97064	7.60742	8.68424	8.04223	7.85262	7.83949	7.41818	7.33816	7.49511	7.8434	8.0765	6.96234	7.72672	6.99023	7.48339	5.99891	5.80996		6.49676	5.32248	6.4303	7.40812	7.34518	5.2219	8.20668	8.66999	7.75189	9.40481	7.68842	8.84378	6.24979	6.73704	6.80106	7.73609	8.23064	6.89393	9.01425	7.68223	9.66788	7.00755	7.479	7.36571	7.42864	7.28303	9.3514	7.37722	7.2353	8.47073	6.76572	8.10939	7.00798	7.23235	6.95952	7.21345	7.74403	6.71439	7.11353	5.95555	7.27442	7.59784	8.91629	5.97957	6.27236	7.44957	5.91441	7.68034	8.68143	7.05297	6.05224	5.88909	7.76103	8.13372	9.08278	8.2176	8.05657	10.2735	7.35997	7.39991	8.4982	9.24239	9.30583	9.43589	7.73389	7.64392	7.30796
M2_33_M1_pE_4001606913_32_CTRL	HC_DC	HC	CTRL	28	female	Graz	serum					training	0.933985	1.55801	1.5962	5.62135	6.15101	5.26012	7.80951	8.4965		5.12596	5.92676	5.70258	5.70861	6.63241	10.3142	4.47136	7.57099	8.70234	8.57018	7.56994	8.80538	7.99553	9.31765	10.1392	7.88606	8.86064	7.95889	6.7351	8.57597	6.99338	6.7204	8.51416	9.42523	6.02699	7.38324	8.10742	8.35766	7.85936	8.31538	6.50826	7.57345	8.98799	8.25397	9.06662	8.38814	7.20929	7.72585	7.26751	8.89829	7.8344	9.14447	8.99313	8.95237	7.85729	7.47841	8.29576	8.62711	8.34049	8.52183	7.17463	6.8701	7.53314	7.92373	7.35172	6.68246	7.05207	6.67303	6.8412	7.33142	7.31424	7.87723	7.6596	6.87855	6.59101	7.50954	9.50294	8.0648	8.78892	9.05208	7.47675	8.14491	8.38453	7.18659	7.65754	8.86488	8.25587	8.00175	7.9595	7.47319	7.50857	7.67936	7.97124	8.15668	7.0115	7.87996	7.06636	7.28942	5.70585	6.14584	5.31955	6.5012	5.37997	5.78569	7.29267	7.77942	5.46916	8.40179	8.71427	7.80918	9.4449	7.68469	8.87239	6.26275	6.85508	6.9691	8.0245	8.33874	6.93127	9.10096	7.82596	9.83578	7.13701	7.61921	7.54453	7.77319	7.38494	9.56577	7.5586	7.28238	8.56283	6.7808	7.99693	6.99252	7.29729	6.03385	7.32448	7.92492	6.8119	7.22662	5.32864	7.2284	7.59399	8.92759	5.27715	6.01139	7.55842	6.4432	7.64435	8.95886	7.16134	5.79708	5.87161	7.68492	8.21848	9.07477	8.35664	8.10633	10.3373	7.2263	7.42147	8.63924	9.3435	9.32588	9.39903	7.74494	7.6433	7.35814
M2_36_M1_pE_4006487141_8_IPAH	PH	PH	IPAH	25.9	female	Graz	serum			1	4	training	0.851374	1.42282	1.4433	5.98252	7.94352	6.84923	7.04098	8.01416	5.05782			6.52356	4.83999	7.06814	10.3121	4.8894	7.66081	8.68699	8.08346	7.49853	9.2537	8.04227	9.24688	9.9645	7.72339	8.92227	8.05108	6.89613	8.69006	7.78899	6.84916	8.52738	9.39529	6.41921	7.24051	8.36123	8.23227	8.0144	8.16147	6.90196	8.13947	8.97324	8.07451	9.16272	8.14458	7.45121	7.81356	7.34262	8.9477	7.84504	8.98787	8.69775	8.83691	8.03859	7.69874	7.89295	8.34033	8.25377	8.05725	7.06892	6.55434	7.29897	7.41155	6.99716	6.38226	6.95907	6.81178	6.00461	7.27445	7.71407	8.10009	7.64022	7.265	6.51373	7.04217	9.42046	8.09344	8.77411	9.30475	7.70749	7.71502	8.3004	7.0976	7.24415	8.63295	7.99948	7.53659	7.43284	7.81865	6.99918	7.42675	7.73462	8.00994	6.99766	7.79294	6.87349	6.95051	6.14051	6.38223	4.95392	6.66437	5.72291	6.3422	7.22207	7.90246	5.83184	8.34648	8.03965	7.21133	8.8194	7.10358	8.47158	4.79569	6.52182	6.62875	7.14362	7.22808	5.6953	7.83279	6.56989	8.89806	5.59302	6.80918	6.92974	6.58505	6.33019	8.62383	6.4671	6.49756	8.09826	5.83002	7.05836	7.01736	7.28575	7.19719	7.12142	8.062	6.77687	6.63609	5.57465	6.37443	6.75807	8.97621	6.15712	4.57813	6.96733	6.24501	7.56049	8.62562	6.01663	5.66549		8.05269	8.00082	9.05236	8.09471	8.18712	10.3278	6.96149	7.66038	8.66164	9.10725	9.3551	9.40116	7.94056	7.79103	7.51673
M2_37_M1_pE_4003208924_25_DIAB	HC_DC	DC	DIAB	30.7	male	Graz	serum					training	0.921319	1.52537	1.56249	5.26066	6.92438	5.92299	7.70791	8.42999	5.56074	5.92548	5.94019	6.65925	5.90925	6.5557	10.4513		7.96889	8.60351	8.59417	7.51961	8.94158	7.92616	9.48691	10.1169	7.77453	8.10974	7.96418	6.82679	8.38893	7.13595	6.60683	8.66389	9.33498	6.24364	7.07991	8.36553	8.25462	7.79159	8.28219	6.92758	8.52693	8.94374	8.19568	9.07279	8.30065	7.62303	7.82179	7.03968	8.91821	7.63091	8.90341	8.7571	9.05989	7.92547	7.49996	7.81524	8.6123	8.30299	8.34818	7.01232	6.89727	7.38787	7.65924	6.98186	6.50017	6.87347	6.69923	6.67682	7.42009	7.71921	7.90323	7.78766	6.97327	6.66215	7.3188	9.55809	8.13844	8.95355	9.30533	7.71513	7.96025	8.72443	7.3296	7.70418	8.73329	8.03537	7.90852	7.72441	7.80082	7.25181	7.6366	7.8401	8.1792	7.15325	7.75471	6.85479	7.54738	6.01553	5.93198	5.6601	6.44702	5.43202	6.15022	7.21199	7.72268	5.51895	8.26801	8.63037	7.75063	9.44224	7.79302	9.08802	6.65358	7.38739	6.68835	7.64401	7.98495	6.72943	8.80615	7.64682	9.64219	7.13965	7.73067	7.10708	7.32088	7.06061	9.25554	7.5504	6.93864	8.27689	6.45554	7.92756	7.25504	7.31356	6.63367	7.26293	8.17552	6.84351	7.19374	7.3591	7.3201	7.54609	8.78972	5.72684	6.68888	7.56574	6.93014	7.30823	8.78349	7.00963	5.69814	5.81579	7.8968	8.43244	9.09637	8.27461	8.34791	10.3386	7.29391	7.44038	8.69744	9.33881	9.24085	9.54584	7.64596	7.54827	7.2372
M2_38_M1_pE_4006487258_6_IPAH	PH	PH	IPAH	32.3	female	Graz	serum	3	int-h	1	3	training	0.978453	1.63215	1.66464	5.83244		7.08941	8.13427	8.7241	5.94267	5.91155	6.1882	6.4236	5.99917	7.25105	10.63	4.66334	7.46149	8.56849	8.58988	7.25469	9.01787	7.96752	9.25478	10.0259	7.82827	8.21697	7.70062	7.05634	8.32662	7.38531	7.06478	8.85202	9.27522	6.09859	7.01402	8.10788	8.06676	7.59919	7.90938	7.31965	8.43338	8.69086	8.28726	9.34927	8.36155	7.4265	7.92467	7.3275	9.04648	7.88752	9.03207	8.90092	9.1872	8.16426	7.60274	7.9056	8.67556	8.39153	8.70651	7.17573	6.74091	7.48968	7.95349	7.51971	6.61197	7.22314	7.30275	7.06445	7.40559	7.64234	8.18196	8.31188	7.1838	7.10095	8.11592	9.48435	8.02355	8.66095	8.94713	7.75789	7.88932	8.57685	7.0734	7.93209	8.8052	8.2143	7.98113	7.93397	8.05305	7.36464	7.6683	8.02073	8.22631	7.16524	7.88604	7.05287	7.47662	5.89133	6.33904		6.6472	5.59272	6.48727	7.60907	8.92464	6.06635	9.21503	9.49819	8.48921	9.85452	8.11362	9.04461	6.4395	7.1028	6.86975	7.99716	8.78475	7.5268	9.56203	8.28571	10.1781	7.54597	7.93124	7.01008	7.46291	7.90525	9.93577	7.84618	7.55236	9.07295	7.59675	8.37285	7.36815	7.4303	7.1296	7.10155	8.84317	7.19842	7.61438	6.42299	7.73262	8.03567	8.66962	5.3521	6.15427	7.37515	6.3118	6.93873	8.69601	6.75225	5.96351	6.73076	7.83915	7.18271	9.21622	8.26223	8.00758	10.5756	7.86319	8.10393	8.56821	9.03815	9.13543	9.71009	7.75114	8.28597	7.04999
M2_41_M1_pE_4004628301_28_DIAB	HC_DC	DC	DIAB	24	female	Graz	serum					training	0.90916	1.51109	1.54891	5.09981		6.33339	7.55007	8.39626		5.26364	5.3255	6.35854	5.37624	6.72337	10.2998	4.53357	7.45028	8.68369	8.0731	7.73646	8.92879	7.85211	9.3011	10.0206	7.89019	7.49514	7.97286	6.58955	8.3807	6.71839	6.56384	8.53952	9.34617	6.53483	6.9641	8.0637	8.24014	7.89485	8.3824	6.4638	7.85262	9.07253	8.26493	9.01364	8.41747	7.28192	7.59248	6.88112	8.78763	7.56552	8.81789	8.62402	8.88869	7.83984	7.42481	7.77083	8.45473	8.21982	8.14721	6.78636	6.68749	7.21875	7.47708	7.10271	6.51118	6.29021	6.46001	6.65537	7.35	7.29176	7.6992	7.59968	6.78282	6.11654	7.00202	9.5281	8.07193	8.88269	9.15814	7.60381	7.87081	8.54446	7.0489	7.36679	8.75337	8.06294	7.81796	7.76386	7.72736	7.38465	7.53945	7.87202	8.12485	7.11295	7.6526	6.82741	7.28134	5.21171	5.82132	4.91212	6.18774	5.04259	6.01164	7.04697	8.3729	5.14065	8.30352	8.44477	7.51946	9.19146	7.43715	8.77808	5.84468	6.87161	6.64987	7.55086	7.90375	6.67834	8.66755	7.39705	9.46454	6.75397	7.37714	7.17232	7.42397	7.01679	9.18444	7.31028	7.02046	8.20417	6.43575	7.60962	7.00008	7.20683	7.10605	7.14513	7.81593	6.83667	7.28288	4.84057	7.01182	7.28708	8.89215	5.45238	5.89922	7.56251	6.78688	7.65063	8.82891	6.63468	5.9527	5.22393	7.81339	8.12401	9.0031	8.2495	8.22968	10.2738	7.18344	7.28623	8.58719	9.23808	9.23285	9.39539	7.67162	7.3349	7.41352
M2_42_M1_pE_SOA21_20_CTRL	HC_DC	HC	CTRL	24	female	Graz	serum					training	0.924051	1.53199	1.56781		6.83717	6.73908	7.26214	8.14862	5.4815	4.73668		6.86918	5.01612	6.539	10.2754	4.31114	7.8672	8.62693	8.36737	7.42352	8.741	7.63118	9.32416	10.0003	7.65575	7.64022	8.00562	6.59202	8.3125	6.98138	6.52165	8.49586	9.29218	6.6942	7.20581	8.23369	8.22455	7.98298	8.22056	6.40796	7.6989	8.97527	7.8714	8.81155	8.00245	7.28681	7.48601	6.95404	8.62105	7.60382	8.86043	8.65033	8.7182	7.83165	7.19205	7.43043	8.23493	8.06649	8.38113	6.70131	5.99788	6.83356	7.59517	7.12633	6.45393	7.07318	6.71502	6.66683	7.56909	7.82128	8.14278	7.72432	7.26654	6.2094	7.5529	9.44384	7.87632	8.81101	9.36335	7.63055	7.60625	8.2996	6.94551	7.80624	8.70849	8.01561	7.78212	7.68039	7.6448	7.16767	7.44815	7.81974	8.00862	7.03629	7.86939	6.98999	7.23161	5.86091	6.04577	5.1442	6.55074	5.65591	6.15082	7.14603	8.02414	5.20293	8.76117	8.80934	7.95002	9.22659	7.65685	8.75443	6.30149	6.9283	6.77507	7.83705	8.18672	6.8732	8.72591	7.51425	9.4582	6.96332	7.26654	7.42869	7.31025	6.9586	9.16588	7.05905	6.73118	8.23763	6.74122	7.88619	7.06591	7.14653	7.08987	7.21375	8.8591	7.27058	7.40533	6.21615	6.75256	7.19963	8.82397	5.91708	6.14807	7.51672	6.52135	7.39409	8.7429	7.48645	5.85076	5.56418	7.80323	8.81685	8.83423	8.40099	7.54538	10.207	7.17962	7.28897	8.06261	9.38998	9.31523	9.35646	7.65563	7.45633	7.4202
M2_43_M1_pE_4008428894_9_IPAH	PH	PH	IPAH	28.6	female	Graz	serum	4	high	0	3	training	0.976649	1.62846	1.66246	5.21089	6.47783	5.84691	8.23175	8.86608	5.91169	5.28351	6.45774	7.17775	6.40987	6.90211	10.5865	5.14542	7.72944	8.48681	8.55144	7.82164	8.26722	8.10947	9.39228	9.98953	7.63525	7.79209	7.70805	6.84825	8.34277	7.65404	6.78453	8.80934	9.45574	5.75725	7.4108	8.12999	8.2334	7.67557	8.19113	7.29544	8.07918	9.03637	8.12447	9.13441	8.21642	7.26025	7.64981	6.88578	8.9027	7.46543	8.68056	8.66959	8.93263	7.91842	7.57126	7.98989	8.59043	8.29386	8.57307	6.89349	6.74357	7.52986	8.0317	7.01097	6.11409	6.15953	6.4353	7.03127	7.54829	7.59004	8.06766	8.32837	7.29302	7.30706	8.22691	9.63162	8.11594	8.98183	9.15269	7.64521	8.23725	8.80132	7.6794	8.31323	8.85083	8.26176	7.939	7.98573	8.16733	7.47283	7.28778	8.04549	8.17965	7.2292	7.59494	6.70621	7.33943	5.79401	6.10959		6.03159	5.20721	6.4044	7.24858	7.92859	5.37669	9.89338	9.50917	8.46258	9.73919	8.13362	9.0167	6.63744	7.55021	6.9027	7.58289	8.47974	7.53257	9.39139	8.36482	10.2006	7.70155	8.01506	6.38646	6.8073	7.71683	9.80076	7.79759	7.25561	8.90005	7.30232	8.55136	7.35272	7.4181	7.22192	7.18619	9.03086	7.25292	7.55045	6.45492	7.75644	8.2399	8.44007	5.1656	4.6251	7.73774	6.8281	7.31961	8.95097	6.45659	6.16899	6.65396	7.85345	8.75142	9.02671	8.37268	8.07839	10.386	8.06044	7.79409	8.76775	9.12336	9.24242	9.6749	7.69967	8.24989	7.28984
M2_44_M1_pE_1001841450_18_CTRL	HC_DC	HC	CTRL	21.9	female	Graz	serum					training	0.874111	1.45323	1.49521	4.95096		5.64253	7.46217	8.19765	5.29197	4.76265	4.75197	6.34983		6.52106	10.2598		7.2731	8.61462	7.87375	7.50286	8.56872	7.80642	9.09629	9.95086	7.73634	8.65424	7.87446	6.76632	8.2814	6.7471	6.90851	8.48864	9.31397	6.29338	6.6445	8.06747	8.16265	7.77493	8.0827	6.363	7.35635	8.93148	8.32463	8.86398	8.46132	7.33382	7.69708	6.8375	8.81168	7.62342	8.94935	8.74763	8.86332	7.84076	7.40284	8.13849	8.55932	8.23467	8.40991	6.87587	6.45387	7.33074	7.83518	7.31039	6.61167	6.64526	6.61476	6.41953	7.294	7.29339	7.66019	7.54945	6.69531	6.13067	7.2861	9.466	7.88235	8.82801	9.05273	7.6836	8.06982	8.47648	6.92809	7.64875	8.76058	8.16738	7.88553	7.83395	7.34028	7.52633	7.71534	7.99974	8.11202	7.25286	7.55998	6.80377	7.2824	6.01074	6.15497	5.25218	6.52689	5.85476	6.47007	7.31782	6.60853	5.77251	8.22151	8.18914	7.17151	9.17525	7.26143	8.73405	5.44788	6.5148	6.93354	7.64155	7.83628	6.21347	8.62934	7.10882	9.39083	6.01583	7.01453	7.34288	7.22282	6.94115	9.10267	7.01162	6.86572	8.00701	6.43375	7.8131	7.21987	7.22216	6.98525	7.11214	7.68255	6.62822	6.98413		6.75718	7.11525	9.0583	5.37552	5.69578	7.23673	6.29526	7.64473	8.9833	6.42474	5.62733		7.58576	7.51992	9.02516	8.21847	7.76957	10.2361	7.08519	7.32826	8.27289	9.16914	9.24967	9.35944	7.70943	7.54424	7.37015
M2_47_M1_pE_4007807631_4_IPAH	PH	PH	IPAH	21.1	female	Graz	serum	3	int-h	2	3	training	0.992925	1.66224	1.68619	5.4343	7.27329	6.35781	7.83982	8.55284	5.20574	4.89549	5.96778	6.72216	6.11215	6.92744	10.2719	5.06521	7.6434	8.44712	9.10903	7.57916	8.24657	7.86691	9.35518	9.91539	7.66325	9.13619	7.89259	6.79311	8.38309	7.17712	6.7399	8.48052	9.33544	5.71658	7.19058	8.40224	8.22154	7.80428	8.14241	6.47503	7.91549	8.86923	8.13655	9.00284	8.20972	7.32363	7.7673	7.09654	8.81881	7.82218	8.8134	8.58435	8.91743	7.95421	7.70137	7.30387	8.50796	8.34853	8.51198	6.99145	6.48164	7.386	7.8408	7.07893	6.50177	6.37133	6.67017	6.93085	7.54258	7.5543	8.03853	7.98755	7.18739	6.91878	7.75403	9.39058	7.87908	8.76697	8.99937	7.72537	7.57252	8.43803	7.25133	7.78808	8.83833	8.04909	7.84419	7.65407	8.03734	7.20715	7.58497	7.91173	8.15362	7.07786	7.92548	6.72735	7.302	5.43563	6.22126	5.17686	6.6503	5.24371	6.14962	7.35301	7.89575	5.77482	9.13538	9.37586	8.46297	9.73897	8.08072	9.00573	6.53279	7.27835	6.87276	8.45825	8.89017	7.58384	9.61031	8.28398	10.2072	7.60981	7.93776	7.75969	8.02684	7.77817	9.87704	7.66155	7.47533	9.24959	7.4378	8.32879	7.11421	7.06828	6.63313	7.29344	8.85099	7.47923	7.66696	6.02544	7.53609	7.99057	8.81529	5.40605	6.30561	7.51789	6.49479	7.56566	8.78283	7.28257	6.1021	6.71458	7.73255	8.6229	9.12368	8.22014	8.13756	10.3476	7.70452	7.5331	8.38419	9.1279	9.23452	9.36946	7.72307	8.11375	7.18402
M2_48_M1_pE_4003206442_26_DIAB	HC_DC	DC	DIAB	26.8	female	Graz	serum					training	0.954717	1.58899	1.62611	5.03264		7.04868	7.88897	8.57462	5.33704	5.37801	6.02974	6.72477	6.05299	6.50927	10.259	4.43921	7.82754	8.63675	8.38433	7.59532	8.52003	7.7647	9.3418	10.0809	7.83199	8.02508	7.94399	6.74195	8.4487	7.01857	6.7291	8.49419	9.4051	6.45551	7.35376	8.17795	8.32478	7.86217	8.21098	6.43858	7.61729	9.01135	8.36583	8.91799	8.46181	7.30312	7.75405	7.22913	8.99095	7.80917	8.84049	8.8888	9.04856	8.14528	7.52787	7.96856	8.62786	8.41759	8.41542	6.96037	6.85999	7.43122	7.70236	7.27827	6.67931	6.6279	6.99339	7.12077	7.57188	7.61202	8.02361	8.02153	7.19245	6.93322	7.60833	9.60648	7.93652	8.88197	9.02542	7.51948	8.10899	8.5699	7.32813	7.6215	8.8588	8.25768	7.97781	7.96269	7.48903	7.51067	7.68422	7.97355	8.04443	7.02104	7.63622	6.96813	7.38861	5.79168	5.60628	5.4651	6.33844	5.61566	6.0471	7.176	7.1737	4.92598	8.71961	9.05362	8.16116	9.60207	7.98247	8.99831	6.62684	7.14513	6.93181	8.10841	8.57737	7.28285	9.26603	8.05776	9.94554	7.40969	7.72573	7.44426	7.7255	7.49204	9.6307	7.59685	7.27691	8.65276	7.01274	8.06128	7.04748	7.26049	7.11106	7.3124	8.32605	7.14025	7.43623	5.5969	7.37039	7.81282	8.87753	5.66666	5.7086	7.81549	6.97108	7.58174	8.97846	7.34579	6.25047	6.25534	7.90483	7.79985	9.06791	8.21264	7.55257	10.2379	7.59593	7.30153	8.51877	9.2393	9.29429	9.35967	7.58179	7.72618	7.23627
M2_49_M1_pE_4012784541_15_CTRL	HC_DC	HC	CTRL	30.1	female	Graz	serum					training	0.940861	1.5613	1.60188	5.91983	7.42542	6.18808	7.73802	8.43092	5.18897	4.76701	5.6741	6.68455	5.58179	6.84285	10.4798		7.74106	8.69681	8.40883	7.43959	8.65795	8.0232	9.20843	10.1237	7.76692	9.3496	7.93067	6.81495	8.4598	7.16591	6.50365	8.68777	9.49059	5.86099	7.14324	8.50667	8.26631	7.89969	7.99529	6.82986	7.7556	8.99549	8.10996	9.21396	8.1538	7.00684	7.70547	6.82022	8.75609	7.50858	8.77729	8.66446	8.94352	7.65136	7.53413	8.05013	8.65025	8.2036	8.32549	6.72345	6.62314	7.42851	7.76356	7.08671	6.21264	6.59449	6.32426	6.58644	7.275	7.32867	7.7699	7.71483	6.77388	6.3933	7.34569	9.35766	7.80641	8.63727	8.76481	7.70958	7.89191	8.42353	7.15688	7.57422	8.74085	8.05802	7.89647	7.75049	7.8637	7.26342	7.53898	7.8595	8.09168	7.05119	7.64559	6.87116	7.36506	5.74245	6.15077	4.88195	6.41266	5.37803	6.39917	7.30433	7.7949	5.05863	8.75247	8.73191	7.59445	9.37884	7.58306	8.89226	5.85788	6.70943	6.69245	8.01578	8.33033	6.76791	9.07933	7.69902	9.79478	7.14217	7.70042	7.4496	7.65729	7.18197	9.42565	7.57017	7.25303	8.37413	6.50801	7.82467	7.26378	7.37807	6.76592	7.27352	8.1382	6.93435	7.2794	5.6042	7.38166	7.47735	9.00097	5.10459	6.14248	7.2379	6.45612	7.72249	8.8151	7.15127	5.07532	5.92273	7.68453	7.20704	9.07971	8.43336	8.52325	10.3782	7.02193	7.72635	8.7711	9.3726	9.31845	9.56393	7.74342	7.87556	7.50231
M2_50_M1_pE_4005136372_2_IPAH	PH	PH	IPAH	20.6	female	Graz	serum	1	low	4	2	training	0.974718	1.62558	1.65794	4.72969	7.38952	7.03633	8.24974	8.90106	5.43061	5.37505	5.97198	6.81004	6.37874	6.71315	10.2407	4.04305	7.42291	8.64375	8.51475	7.44665	8.43356	7.6636	9.14265	9.80796	7.83403	7.50807	7.90055	6.58967	8.41312	7.15584	6.52621	8.47845	9.34914	5.70863	7.92625	8.28676	8.28434	7.93143	7.93668	6.51364	7.76544	8.79468	8.20775	8.85495	8.29482	7.2257	7.78641	6.86809	8.92611	7.74997	8.87239	8.7358	9.03962	7.98445	7.43569	7.91122	8.6173	8.4577	8.68948	7.18748	6.5971	7.42323	7.98037	7.48921	6.6448	6.71463	6.50205	7.02231	7.69437	7.69867	8.19737	8.30739	7.36421	7.20496	8.11287	9.64913	8.16537	9.02541	9.31031	7.35844	8.03407	8.78468	7.72758	8.21693	8.81572	8.15829	7.80917	7.83894	7.73841	7.3421	7.38508	7.94634	8.13234	7.16617	7.68233	6.89844	7.47149	6.12702	6.41227	5.3227	6.80161	5.97133	6.54149	7.53275	7.39816	6.22358	9.35446	9.42381	8.56882	9.66309	8.14893	8.93925	6.58775	7.33615	7.05647	8.61955	9.19142	7.74501	9.55818	8.34373	10.2124	7.64515	7.95111	7.22959	8.56172	8.08841	9.93564	7.8434	7.66059	9.06964	7.48371	8.52631	7.02378	7.15627	7.55988	7.15365	9.36196	7.6422	7.83234	6.42002	7.70689	8.32679	8.77553	5.38582	6.16889	7.76958	7.13841	6.95282	8.89272	7.35177	6.13203	6.79869	7.78377	8.62898	8.69312	8.09561	8.04189	10.3639	8.20754	7.38437	8.26298	8.86892	9.27844	9.3395	7.6859	8.18777	7.77501
M2_53_M1_pE_1001839975_19_CTRL	HC_DC	HC	CTRL	22.5	female	Graz	serum					training	0.949739	1.58609	1.61553		5.35795	6.42106	7.99778	8.62844	5.03349	5.60596	5.90883		6.03539	6.58774	10.3167	4.53714	7.46739	8.61351	8.40612	7.70136	8.54453	7.88396	9.25543	10.01	7.70511	7.91434	7.78214	6.71798	8.25385	6.93563	6.71223	8.52487	9.32483	6.05208	7.18233	8.32946	8.20207	7.71797	8.14571	6.43885	7.63446	8.9776	8.32488	9.04928	8.44994	7.13163	7.98127	7.51255	8.81477	7.96248	8.8351	8.79834	9.01564	8.46833	7.44865	7.98316	8.50559	8.48516	8.74598	7.31817	6.25703	7.51912	7.99795	7.2702	6.54812	6.88948	6.87477	6.5568	7.58928	7.30355	7.8744	7.82227	7.21845	6.73752	7.79969	9.56331	7.99765	8.70022	8.98033	7.47781	8.05666	8.43943	7.35721	7.85102	8.75925	8.11015	8.00054	7.89169	7.46087	7.46118	7.63313	7.9923	8.13589	7.08465	7.9138	7.16855	7.37043	5.68167	6.06269		6.3745	5.53813	6.59371	7.33235	7.38685	5.66584	9.26678	9.07778	8.01346	9.62716	7.86327	9.00766	6.25728	7.17276	6.97923	8.30442	8.57205	7.24591	9.30882	7.94846	9.95416	7.32384	7.80954	7.79323	7.89469	7.68326	9.66967	7.65824	7.67089	8.89051	7.8378	8.61216	7.0918	7.20339		7.1967	8.4187	6.95908	7.42023	6.35316	7.46528	8.08359	8.89632		6.15604	7.43753	6.40687	7.43154	8.76538	7.26061	6.16867	6.27427	8.04688	9.15358	8.99856	8.38977	8.06784	10.2858	8.20922	7.47019	8.39331	9.29607	9.24877	9.41262	7.77377	7.83517	7.14707
M2_54_M1_pE_4008429144_3_IPAH	PH	PH	IPAH	23.8	female	Graz	serum	1	low	3	1	training	0.948403	1.58068	1.61606	4.62825	7.01823	7.4126	7.63652	8.24044		4.79021	5.28281	7.15051	5.33225	6.78474	10.2312	4.70248	7.61184	8.58684	8.3874	7.66768	8.60728	7.82161	9.19464	9.80728	7.56062	7.95627	7.81091	6.86866	7.97152	7.02359	6.69124	8.4437	9.24297	6.33743	7.02228	7.83367	8.08917	7.72929	8.25219	6.45459	7.79086	8.88536	8.09874	8.96793	8.21918	7.0397	7.33333	6.97487	8.6559	7.59354	8.79685	8.74625	8.82233	7.77446	7.3082	7.82832	8.3992	8.06631	8.30823	6.51132	6.54938	6.96693	7.5909	6.94114	6.17556	6.89568	6.98704	6.74146	7.25452	7.30637	7.6356	7.4654	6.55627	5.99545	7.2222	9.12258	7.49976	8.41636	8.70284	7.40271	7.67888	8.10279	6.49626	7.41071	8.67695	7.98474	7.75533	7.63728	7.726	7.1	7.54178	7.80258	8.08086	6.88927	7.77708	6.99691	7.28477	5.9989	6.45291	5.78466	6.82702	5.89773	6.24383	7.35195	8.15876	5.63108	9.2303	8.93817	7.84499	9.45462	7.62508	8.87825	6.13568	6.88926	6.73888	7.72322	8.13638	6.79741	8.88013	7.59593	9.75239	6.86587	7.50367	7.36772	7.41487	7.24822	9.46075	7.34952	7.06548	8.55688	6.57808	7.79145	7.00644	7.21257	6.84751	6.94275	8.4438	6.91167	7.04822	5.20406	7.03656	7.35053	8.69334	5.42057	5.76544	7.12295	5.62758	7.65775	8.52771	6.75488	5.76173	5.61771	7.53541	8.99576	8.92421	8.3708	8.21427	10.219	7.12392	7.45698	8.45064	9.17842	9.09146	9.34108	7.89763	7.75654	6.94488
M2_55_M1_pE_4012784470_14_CTRL	HC_DC	HC	CTRL	27.6	female	Graz	serum					training	0.924744	1.55099	1.57752	6.26211	6.33269	6.45257	7.26448	8.07338	5.26257		5.23499	7.18466	4.85356	6.8255	10.3839		7.61811	8.57002	8.3244	7.54077	9.00568	8.10786	9.36631	10.0854	7.78872	8.89348	8.02057	6.83553	8.51256	7.07961	6.80314	8.60057	9.46782	5.99565	7.16117	8.41568	8.32392	7.74524	8.08641	6.80033	8.021	8.969	8.08743	9.09635	8.17836	7.18735	7.60174	6.79518	8.42278	7.69459	8.83047	8.51423	8.65336	7.83219	7.55137	7.66017	8.26626	8.02681	8.33269	6.63316	5.90964	7.23068	7.80821	7.16247	6.22037	7.20537	6.92241	6.65373	7.47561	7.61943	8.14717	7.72837	7.18683	6.29062	7.4093	9.32842	7.81133	8.54108	8.97179	7.7964	7.82967	8.1194	6.69964	7.60166	8.53789	8.04091	7.56467	7.57218	7.75576	6.94776	6.99249	7.61191	7.79887	6.66518	7.69445	6.66186	7.32988	4.78216	6.06575		6.309	4.91379	6.22877	7.00293	8.4768	5.0934	8.60325	8.73731	7.93294	9.22092	7.63449	8.75498	6.24834	6.7522	6.10153	7.44132	7.98896	6.78945	8.58723	7.42296	9.36946	6.785	7.0859	7.06783	7.05651	7.07994	9.24054	7.03445	6.72944	8.56331	6.36681	7.74496	7.12652	7.31659	6.87168	7.05198	8.59544	7.11449	7.4836	4.76631	6.6699	7.06353	8.97197	5.30898	5.53091	7.35128	6.40729	7.50709	8.8111	6.66487	5.44663	5.80648	7.59028	7.26669	9.03173	8.19588	8.13406	10.4658	7.04378	7.6052	8.65207	9.18641	9.28836	9.47771	7.71779	7.78472	7.23127
M3_008_M01_nEpE_046_1_4011083458_M3	PH	PH	PH IV CTEPH	21.3	female	Graz	Heparin	1	low	2	2	training	0.978053	1.62064	1.65751	4.61079	5.57561	6.37531	8.59071	8.95628	6.04012	6.6133	7.13055	5.37493	7.05923	5.76957	9.95998	4.61917	6.14816	8.52809	8.49088	7.2099	8.17098	7.78411	8.56557	9.51156	7.85798	7.81052	7.75731	6.47055	7.74734	6.7054	6.31676	8.11799	9.13354	5.57486	7.25915	7.99433	7.44684	7.55821	7.07039	6.68238	7.54735	8.81578	7.69624	8.60004	8.03055	7.54121	8.51753	7.60431	9.38245	8.25329	9.10797	9.17202	9.50753	8.9892	7.1783	8.37892	8.96653	8.92166	9.429	7.74002	7.09044	7.82479	8.60171	7.88612	7.08403	7.51614	6.65785	7.79218	7.30078	7.10903	7.58129	7.85183	6.97046	6.51899	8.13995	9.57652	8.25812	8.84733	8.99407	6.98544	8.07517	8.5566	7.37323	8.39041	8.51961	8.0297	7.60868	7.74657	6.44575	7.2272	7.40271	7.83725	8.10105	7.81291	8.17695	7.57377	7.96647	7.26448	7.08528	6.671	7.41732	6.55025	7.00611	7.81832	7.75952	6.70317	8.73287	9.29978	8.41391	10.0629	8.28516	9.26891	6.74996	7.52683	7.3239	8.03457	8.81281	7.69758	10.0501	8.71627	10.654	8.01433	8.71006	7.17039	7.54441	8.07208	10.1616	8.33542	7.57742	9.13716	7.68455	9.31747	6.80383	6.91637	7.14516	6.96868	8.20791	7.17576	7.55361	7.48004	8.1805	8.76639	8.57256	6.27119	7.27739	7.55464	6.9973	6.09918	8.65219	6.92985	7.0224	7.1555	7.76913	7.50663	9.18083	8.30052	8.5993	9.80136	8.56068	6.74128	8.08365	9.04518	8.85787	9.0712	7.2107	7.60265	7.02671
M3_005_M01_nEpE_058_1_1001848113_M3	HC_DC	DC	non-PH COPD	27.6	male	Graz	Heparin				2	training	0.906341	1.50622	1.55563	4.652	6.74763	6.70737	7.72192	8.40349	6.52778	5.81982	5.89051	5.83815	6.02931	6.66453	9.9843	5.17066	6.83788	8.59473	7.90955	7.71535	8.38906	7.78493	8.82999	9.79148	7.94214	8.27561	8.09361	6.3238	7.9168	6.63363	6.12923	8.12164	9.2825	5.93664	6.52229	8.52241	7.36285	7.67827	7.55518	6.69842	7.0999	9.12866	8.07975	8.55412	8.40625	7.5248	7.62982	7.39415	8.97449	7.90099	9.29728	8.98407	9.2016	7.98022	7.01059	8.31353	8.91826	8.43298	8.65016	7.1061	7.15001	7.6058	8.11344	7.37508	6.80417	7.50664	6.35164	7.80603	6.83908	6.9037	7.46912	7.27807	6.56982	5.77294	6.93624	9.3326	7.6765	8.52008	9.02633	7.50268	7.78232	8.28255	6.83974	7.49595	8.40867	7.70924	7.43961	7.47569	6.51957	6.94252	7.33104	7.59963	7.81716	7.46192	8.18371	7.47687	7.73476	6.65192	7.0302	6.54438	7.43722	6.80243	6.99483	7.97053	8.03605	6.76095	8.28807	8.47853	7.73707	9.52724	7.97603	9.21536	6.87139	7.27969	7.15466	7.52551	7.96874	6.77768	8.67423	7.54682	9.70726	7.16125	7.49056	7.34078	7.50358	7.34541	9.57607	7.59217	7.1305	8.27311	6.56512	8.07644	6.83585	7.05979	7.03727	7.14526	7.89794	7.04698	7.12362	6.22649	7.3312	7.54249	8.7134	6.54701	6.72935	7.42233	6.42604	6.13636	8.73243	7.02563	6.34741	5.93448	7.57132	8.20807	9.37399	8.39539	8.43547	9.84054	7.25298	6.77724	7.8625	9.30698	8.88969	9.07091	7.04404	6.934	6.78543
M3_006_M01_nEpE_105_1_4004624569_M3_M5	HC_DC	HC	CTRL BioPersMed	20.2	female	BioPersMed	EDTA					training	0.940729	1.5526	1.59714	4.58798	6.41002	4.29263	7.63389	8.18399	6.55529	5.79491	6.0562	5.59212	5.75828	5.6541	10.0497	4.18024	6.48538	8.37852	7.93879	7.13728	8.13672	7.6295	9.10619	9.62826	7.87219	7.85563	8.00501	6.30172	7.90956	7.01606	6.02266	8.19843	9.25635	6.32186	6.79653	8.14994	7.46427	7.33977	7.63724	6.8021	7.35766	9.01905	8.0629	8.6305	8.43607	7.35808	7.59049	7.2956	9.05024	7.90101	9.31336	9.09718	9.18786	8.02056	7.26582	8.25608	8.84122	8.47109	8.4041	7.18212	7.10932	7.52252	7.76469	7.24485	6.75034	7.43964	6.57443	7.75921	7.1078	7.19204	7.69592	7.43739	6.74564	6.00239	6.80308	9.34994	7.66614	8.78859	9.20404	7.45573	7.87591	8.32039	6.92689	7.30043	8.50352	7.8729	7.35394	7.51154	7.37064	7.09443	7.15552	7.64274	7.74744	7.61417	8.22972	7.66119	7.80029	6.79225	6.82515	6.64751	7.37766	6.86841	6.92467	7.88675	7.32667	6.70856	8.48847	8.75298	7.99783	9.59149	7.96638	9.20929	6.81249	7.38986	7.24541	7.65884	8.21993	7.01511	8.98232	7.68449	9.87106	7.17917	7.83678	7.381	7.42686	7.36369	9.63193	7.60365	7.22169	8.45695	6.7597	7.71451	6.94328	6.99726	7.33323	7.11233	8.48609	7.5282	7.45307	6.46855	7.28192	7.43305	8.47685	6.76929	6.76132	7.45185	6.62424	7.18256	8.81071	7.05108	6.35171	6.21036	7.45001	6.60788	9.3567	8.23543	8.52792	9.96062	7.09815	7.04124	7.89564	9.04954	8.67039	9.13252	7.63985	7.02159	6.93177
M3_007_M01_nEpE_012_1_28066372_M3	PH	PH	PH II LV	33.1	male	Graz	Heparin	3	int-h	1	3	training	0.973266	1.61412	1.65101	5.37278	7.10913		8.61775	8.9355	6.83113	6.79422	7.21838	7.05695	6.73612	6.52433	10.214	4.51077	7.41072	8.48772	8.0138	7.0068	9.36639	8.2372	9.03647	9.57854	7.86562	8.85991	7.8296	6.56474	7.92378	6.97343	6.32124	8.34912	9.21312	5.13153	6.88117	8.57192	7.58533	7.53486	7.51814	7.10265	7.99268	8.97899	7.80574	8.85652	8.05316	7.99072	8.32673	7.43425	9.51862	8.19494	9.42932	9.30466	9.57211	8.36895	7.35853	8.64422	9.23582	8.83585	9.06245	7.41257	7.50604	8.03523	8.47239	7.69551	7.02519	7.63562	7.36112	7.85072	7.71394	7.69596	8.31154	8.50615	7.29696	7.39144	8.28419	9.59848	8.09826	8.93894	9.19195	7.56285	8.19036	8.65165	7.46086	8.07757	8.73297	8.03802	7.78242	7.70956	7.40733	7.30409	7.03087	7.92612	8.27361	8.01603	8.34935	7.73083	8.0845	7.04652	7.1258	6.70811	7.46217	6.81771	7.41283	8.2481	8.34111	6.91221	9.5048	9.53839	8.58793	10.4205	8.51444	9.66526	7.1234	7.72963	7.32355	7.75606	8.50822	7.4337	9.69483	8.51436	10.6229	7.93097	8.55358	6.9611	7.32045	7.92765	10.1735	8.43914	7.45126	9.15617	7.45943	8.69949	6.97469	7.18818	7.46903	7.13124	8.92078	7.54592	7.69895	7.19607	8.29962	8.57742	8.4806	6.45625	7.44464	7.35142	6.81512	6.6106	8.83541	6.72883	5.86649	6.89161	7.73806	8.60699	9.44858	8.34637	8.29469	10.1303	7.85585	7.52124	8.08401	9.05852	9.00693	9.28146	7.46153	7.65797	6.85738
M3_009_M01_nEpE_022_1_1001848072_M3	PH	PH	PH III Lung	20.3	female	Graz	Heparin	2	int-l	3	2	training	0.981089	1.62458	1.66237		6.49421	6.51475	8.79407	9.14519	6.89607	6.99717	7.30117	5.37149	7.25078	5.84738	9.97549	3.7987	5.22716	8.58041	8.2386	7.33681	7.92055	7.72084	8.59367	9.50599	7.82606	8.34814	7.72999	6.56773	7.99693	6.65939	6.00899	8.12844	8.9999	5.85777	7.32544	8.29443	7.48514	7.72305	7.60382	6.68903	7.24275	8.87121	7.93412	8.58796	8.27167	8.23986	8.58032	7.86429	9.75602	8.47259	9.79766	9.62415	9.68227	8.52067	7.18649	8.99165	9.41175	9.11292	9.02214	7.50704	7.70183	8.29313	8.55034	7.91858	7.27616	7.95878	6.98081	8.35451	7.93006	7.99021	8.63069	8.7008	7.55483	7.68067	8.17122	9.91135	8.46929	9.46194	9.71641	7.2222	8.72964	9.10611	8.03628	8.26305	9.28256	8.30826	8.27996	8.21139	7.17047	7.89648	7.55899	8.36274	8.5363	8.26831	8.58676	8.0773	8.26357	7.43927	7.32023	7.10748	7.6868	7.19779	7.60937	8.43712	7.71837	7.34473	9.04034	9.71477	8.87706	10.6549	8.98172	10.0714	7.61683	8.14298	7.68697	8.17613	8.90069	7.77133	10.0195	8.8503	10.8416	8.26447	8.73712	7.25685	7.72571	8.09429	10.3388	8.60431	7.62192	9.27443	7.70344	8.55276	6.84204	7.01847	7.37463	6.97568	8.43112	7.16879	7.53817	7.40291	8.32037	8.60089	8.64331	6.7957	7.58805	8.05841	7.45607	6.18167	9.36381	7.00141	6.31691	7.07664	8.1359	5.70993	9.47452	8.30262	8.69561	9.91698	8.06511	7.12261	7.96769	9.01438	9.07495	9.08228	7.2669	7.42733	7.29224
M3_012_M01_nEpE_082_1_4002005520_M3_M5	HC_DC	HC	CTRL	20	female	Graz	Heparin					training	0.907435	1.50502	1.54047	4.3147	7.34049	6.81002	7.6065	8.19233	6.22886	5.23859	5.64757	6.58638	5.95663	6.21054	10.2924	5.18862	6.84934	8.52186	8.04181	7.35115	8.55398	7.81376	9.10388	9.62619	7.70518	8.09978	7.78659	6.59406	7.77877	6.83823	6.19528	8.4658	9.29527	6.03161	7.30831	8.17038	7.67522	7.52106	7.68119	7.09287	7.74456	9.04196	8.0321	8.66067	8.41268	7.49842	8.05054	7.67232	9.15588	8.07514	9.2951	9.01658	9.10757	8.14392	7.22493	8.14112	8.65687	8.44829	8.83595	7.26713	6.86995	7.55732	8.16667	7.49969	6.83824	7.71079	6.39867	7.95746	7.47406	7.41191	8.1801	7.69705	7.1445	6.19044	7.48074	9.48771	7.95985	8.75796	9.25416	7.5286	7.80864	8.22614	6.99333	7.80539	8.47209	7.87756	7.50919	7.58378	7.19713	7.10611	7.29591	7.64098	7.77429	7.77515	8.38381	7.65415	7.77761	6.8192	6.94207	6.62773	7.35161	6.72737	6.99118	7.91404	7.07029	6.74831	9.13645	8.8521	8.03422	9.51848	8.00508	9.19433	6.92911	7.71474	7.2513	7.60933	8.12458	6.94472	8.66961	7.6389	9.64351	7.26574	7.52603	6.99263	7.18645	7.08854	9.26398	7.37509	6.76011	8.3174	6.47872	8.24954	7.05374	7.22504	7.36645	7.16842	8.71628	7.34771	7.35729	6.35476	7.0557	7.57856	8.63424	6.27498	6.75861	7.64836	6.86392	5.65534	8.76556	6.75107	6.21143	5.95217	7.8914	8.19629	9.18218	8.29885	8.54825	10.0271	7.32127	7.18259	7.51484	9.21087	8.8674	9.37367	7.26961	7.13017	7.14599
M3_013_M01_nEpE_051_1_30643391_M3	PH	PH	PH IV CTEPH	23.8	male	Graz	Heparin	2	int-l	2	2	training	0.9582	1.59657	1.62495	5.69377	7.45772	6.30053	7.7162	8.29438	6.24578	5.89611	6.01401	6.59572	6.19053	6.0354	10.2119	4.52713	6.689	8.46934	8.05324	7.35961	8.68338	8.02291	9.1593	9.46754	7.94013	8.14277	7.83448	6.36723	8.18459	7.03355	5.85661	8.33185	9.34303	4.53167	6.94782	8.3193	7.55744	7.50107	7.35282	6.97295	7.24847	9.07545	7.53787	8.74363	7.83057	7.56181	7.93087	7.26067	9.10321	8.06186	9.2301	8.8943	9.02033	8.07468	7.17399	8.00465	8.61759	8.35769	8.39992	7.02911	6.91323	7.48688	7.78805	7.16142	6.48461	7.41402	6.45168	7.71168	7.0272	7.31539	7.96459	7.76744	7.06306	6.58312	7.39833	9.16196	7.75235	8.58136	9.05651	7.64497	7.58784	8.14609	6.86837	7.42354	8.44186	7.78034	7.45824	7.44638	7.46118	7.05214	7.22836	7.67389	7.91337	7.67595	8.18998	7.46707	7.61044	6.93208	6.94752	6.71399	7.40074	6.58815	6.86024	7.81216	8.42909	6.64056	9.09777	8.93301	8.03729	9.58655	7.97153	9.12401	6.83954	7.58774	7.16295	7.88753	8.41485	7.1259	9.09528	7.83178	9.83928	7.30752	7.78218	7.16026	7.4652	7.42414	9.5048	7.57364	7.13002	8.76685	7.01482	7.83417	7.01692	7.11843	7.14261	7.01419	8.67586	7.3019	7.35579	6.60126	7.23071	7.60975	8.47197	6.26539	6.77007	7.17088	6.25913	5.79526	8.45802	6.94902	6.43429	6.36543	7.44709	8.72942	9.44475	8.40845	7.82956	10.0822	7.53146	7.16923	7.9519	9.00626	8.78781	9.25668	7.45271	7.89987	6.77836
M3_014_M01_nEpE_033_1_4008454412_M3	PH	PH	PH III Lung	20.6	male	Graz	Heparin	4	high	0	4	training	1.0091	1.67441	1.71185	6.16161	8.08115	6.77416	8.21474	8.53575	6.62202	6.36707	6.73517	6.3488	6.80135	6.39138	10.117	4.74274	6.57722	8.48574	7.96138	7.54648	8.56931	8.28093	9.31517	9.30937	7.66631	8.31112	7.7284	6.71536	8.23203	7.49322	5.93559	8.22954	9.24751	5.20563	6.9893	8.26807	7.92599	7.56508	7.73378	6.96449	7.5388	8.9443	7.72744	8.84085	7.96161	7.49747	7.98263	7.20879	9.23272	7.86121	9.2798	9.01835	8.92624	7.86338	7.21886	8.20266	8.59444	8.2917	8.41414	6.93298	7.05695	7.50191	7.89857	7.31057	6.49538	7.36473	6.49414	7.76488	7.17663	7.61454	8.34721	8.00978	7.34005	6.73959	7.57095	9.30514	7.91507	8.84032	9.13897	7.33513	7.92134	8.21147	7.10428	7.74295	8.37209	7.81825	7.24073	7.44571	7.59021	6.96027	6.81638	7.44551	7.71958	7.73703	8.159	7.55759	7.51317	6.92403	6.92075	6.67803	7.30672	6.7623	6.991	7.83508	7.83029	6.76564	9.85387	9.60836	8.66387	9.76934	8.30648	9.12246	6.8901	7.58671	7.09461	7.92661	8.76086	7.71475	9.50555	8.49722	10.373	7.89783	8.24961	6.72964	7.29036	7.88386	9.9011	7.97502	7.28105	8.92087	7.28405	8.17412	6.93958	7.11833	7.45787	6.97956	9.13263	7.46053	7.87753	6.86635	7.62162	8.0157	7.6339	6.2734	6.86327	7.38747	6.83397	6.02208	8.63118	6.87173	6.44496	6.94273	7.59307	9.13132	9.58317	8.2434	8.05954	10.0827	7.58905	7.25506	7.95988	8.69506	8.85388	9.16496	7.38034	7.78272	6.96408
M3_015_M01_nEpE_010_1_4006487279_M3	PH	PH	IPAH	32.3	female	Graz	Heparin	3	int-h	1	3	training	0.977269	1.62461	1.66036	5.81072	5.33077	6.19185	8.39298	8.87252	6.43915	6.52575	6.7891	5.37797	6.83478	6.7683	10.4308	5.13697	6.62077	8.51319	8.36753	6.94643	9.04752	8.03369	9.0608	9.72927	8.02263	8.60191	7.73402	6.75504	7.95439	6.88197	6.6308	8.56099	9.25795	5.61731	6.92648	8.16177	7.57341	7.34973	7.65207	7.24004	8.33368	8.79857	8.02513	9.08898	8.39007	7.62804	8.24317	7.77007	9.38339	8.30498	9.34162	9.24605	9.57658	8.4712	7.4084	8.28352	9.02702	8.71848	9.03606	7.49703	7.18785	7.65377	8.23604	7.65834	7.00321	7.81242	7.26884	7.97523	7.49425	7.54128	8.14983	8.25984	7.17623	6.89597	8.06402	9.53318	7.94544	8.65411	8.95335	7.68579	7.74029	8.39625	6.92774	7.69224	8.66567	8.12268	7.75423	7.85605	7.75602	7.31757	7.47706	7.89807	8.0518	7.89961	8.54273	7.78749	8.18525	6.91309	7.07915	6.64994	7.43848	6.75252	7.31051	8.21312	8.84037	6.8674	9.10616	9.50102	8.62187	10.1866	8.47014	9.42949	7.03594	7.59847	7.44671	7.92213	8.754	7.56871	9.701	8.50696	10.4856	7.91429	8.32408	7.0767	7.51848	7.95875	10.1186	8.23719	7.60976	9.14407	7.59413	8.57174	7.17067	7.31137	7.25349	7.07605	8.64338	7.31876	7.644	6.8475	8.08171	8.27969	8.6103	6.60406	6.91618	7.49307	6.5377	5.97435	8.68691	6.93086	6.2536	6.91573	7.82755	6.74339	9.5316	8.35246	8.4959	10.3428	7.88291	7.88779	7.9893	9.034	8.62991	9.48167	7.28165	7.83165	6.68932
M3_016_M01_nEpE_101_1_1001820001_M3_M5	HC_DC	HC	CTRL BioPersMed	22.7	female	BioPersMed	EDTA					training	0.980114	1.63479	1.66432	5.21777	6.97014	4.76586	8.27902	8.89058	6.57507	6.21075	6.56383	6.64831	6.6859	6.13715	10.041	5.26294	7.29726	8.50456	8.19821	7.23943	8.59822	7.84339	9.42068	9.78546	7.95398	8.46664	8.15648	6.37769	7.97722	7.34039	6.10371	8.18593	9.38814	6.74444	6.733	8.20292	7.93549	7.62392	7.96007	6.77376	7.56693	9.02897	8.38103	8.7199	8.55481	7.45028	7.97034	7.4743	9.12112	8.11387	9.23702	8.98438	9.12642	8.22724	7.22618	8.14237	8.72162	8.48043	8.54148	7.19696	7.12266	7.67072	7.896	7.28457	6.75188	7.54549	6.7653	7.72664	7.33322	7.40391	7.82872	7.52784	6.92383	6.32017	7.14732	9.55883	8.03143	8.8756	9.16462	7.53941	7.888	8.34829	7.22034	7.62595	8.48332	7.85051	7.46786	7.49998	7.99963	7.02123	7.25853	7.55351	7.72482	7.74754	8.29359	7.62035	7.79194	6.98379	7.08697	6.73114	7.47411	6.83761	7.13835	7.94586	7.79094	6.84978	8.91552	9.18903	8.42394	10.0255	8.39729	9.47617	7.25812	7.70098	7.05962	8.13994	8.65334	7.47379	9.45097	8.22837	10.1485	7.67441	8.14076	7.52808	7.91476	7.75397	9.93273	7.98186	7.46121	9.14913	7.40656	8.62236	6.93915	7.10373	7.48807	7.19065	8.39402	7.30061	7.52566	6.90908	7.73231	8.26596	8.48001	6.68136	6.85832	7.66844	6.94716	7.28548	8.9751	7.43833	6.84653	6.82592	7.80427	7.95377	9.15279	8.28995	8.21828	9.98242	8.03996	7.22286	8.0228	9.11488	8.62537	9.13678	7.51282	7.49196	6.84886
M3_019_M01_nEpE_013_1_4008453145_M3	PH	PH	PH II LV	34	male	Graz	Heparin	3	int-h	1	3	training	0.993499	1.63428	1.67006	5.53692	7.90181	6.77881	8.45399	8.79944	6.81342	6.64994	7.0757	6.37748	6.61119	6.69894	9.99559	4.5154	6.01651	8.49007	8.34379	7.02028	8.79007	8.14828	8.97423	9.33775	7.82894	8.35349	7.81937	6.58858	7.79018	7.01955	6.1092	8.1223	9.24054	5.2309	6.91914	8.35708	7.71326	7.61075	7.4636	6.82269	8.67715	8.97047	7.51388	8.8642	7.80149	7.70209	8.59323	7.36289	9.55773	8.1136	9.18447	9.19027	9.25067	8.50022	7.22893	8.33157	8.73923	8.61966	8.8488	7.26869	7.1963	7.69784	8.14416	7.57477	6.73037	7.25662	6.76542	7.47675	7.46413	7.53188	8.02254	7.98595	7.22041	6.70555	7.77732	9.55704	8.3397	9.09017	9.17034	7.41612	8.21122	8.55756	7.41949	8.04833	8.61925	7.85126	7.62834	7.50419	7.45102	6.89579	7.56399	7.72834	8.12821	8.11674	8.29104	7.72873	7.83643	7.59167	7.25041	7.13095	7.55202	7.01627	7.3472	8.11605	7.80248	7.07858	9.48004	9.53561	8.50684	10.3474	8.44863	9.69223	7.19121	7.77799	7.20481	8.18656	8.89509	7.53147	9.97245	8.42647	10.5597	7.84896	8.5336	7.22273	7.79388	7.87483	9.96898	8.25509	7.56248	8.996	7.35209	8.79842	6.83509	7.06667	7.37909	7.10871	8.84171	7.38445	7.63403	7.13451	7.9524	8.35117	8.32071	6.37861	7.3668	7.15655	6.79812	5.96924	8.59247	7.09015	6.58049	6.86251	7.69079	8.64269	9.41506	8.44944	7.81456	10.0538	8.09192	7.36973	7.84559	8.97009	8.79232	9.06715	7.448	7.71655	6.83366
M3_020_M01_nEpE_100_1_4012854190_M3_M5	HC_DC	HC	CTRL BioPersMed	25.5	female	BioPersMed	EDTA					training	0.951954	1.57023	1.6131	4.36147	6.88861	5.55538	7.80974	8.31161	7.29062	5.84697	6.32175	6.74215	6.29982	6.04538	10.079	5.0367	6.67791	8.43956	8.06611	7.36142	9.13582	7.88616	9.24374	9.74529	7.88971	8.15852	7.9113	6.52959	8.04484	6.98633	6.095	8.23903	9.25257	6.58969	6.69085	8.09608	7.74433	7.3755	8.02297	7.03288	8.28307	8.98411	7.98263	8.73091	8.42754	7.5846	8.08949	7.63048	9.22561	8.00502	9.23744	9.05898	9.21503	8.21591	7.27359	8.17719	8.71457	8.46331	8.73191	7.23237	6.98013	7.49189	8.02252	7.40542	6.86943	7.46613	6.76749	7.73716	7.33613	7.44837	7.93462	7.60111	6.96348	6.19041	7.23587	9.53745	8.05511	8.90679	9.26584	7.41848	7.93014	8.39313	7.03133	7.72355	8.49648	7.95762	7.47614	7.57366	7.60276	7.06056	7.29665	7.74187	7.75903	7.92765	8.44305	7.73816	7.92747	7.06754	7.06395	6.7238	7.39496	6.88443	7.29679	8.10208	7.63018	6.9859	9.30264	9.17251	8.2062	9.90975	8.17127	9.43612	6.9599	7.7573	7.4143	8.06713	8.69036	7.28722	9.36795	8.01047	10.138	7.4292	7.98938	7.26932	7.56078	7.46196	9.74378	7.67216	7.19021	8.59251	7.10421	8.2668	6.95086	7.12072	7.5027	7.3539	8.6073	7.33407	7.42977	6.66797	7.34729	7.70233	8.13744	6.49342	7.00641	7.49504	6.87259	7.44987	8.82218	7.2305	6.39203	6.3704	8.02704	7.64942	9.33029	8.39386	8.06697	10.0161	7.4603	7.21497	8.028	9.18492	8.66615	9.16654	7.6469	7.33426	6.79136
M3_021_M01_nEpE_005_1_4002010396_M3	PH	PH	PAH	23.3	male	Graz	Heparin	3	int-h	0	3	training	0.986634	1.63871	1.67941	5.20959	6.44053	6.3118	7.98616	8.38836	6.72707	6.32758	6.50867	5.84621	6.61267	6.2302	10.0644	4.44488	6.48004	8.47876	8.37268	6.80817	8.04146	8.24821	8.89274	9.56547	7.90244	7.99954	7.82605	6.50393	8.0539	6.54613	6.12463	8.20933	9.2453	5.67706	6.83328	8.16864	7.59756	7.56134	7.39474	6.79479	7.39949	8.79785	7.82374	8.77914	8.09308	7.538	7.77164	7.04489	9.1627	7.78482	9.28046	8.87485	9.01225	8.06337	7.1391	8.04881	8.60729	8.39389	8.76527	6.98038	6.98341	7.62771	8.18995	7.3763	6.54579	7.50313	6.83543	7.7896	7.17294	7.3173	8.08163	7.84007	7.15966	6.64073	7.71678	9.23734	7.5962	8.58965	9.0798	7.43346	7.70485	8.15505	7.15754	7.94235	8.37263	7.68915	7.34544	7.41088	7.16902	6.92084	7.12775	7.51688	7.80128	7.73434	8.2883	7.4581	7.61967	6.71505	6.93437	6.46056	7.27682	6.36702	6.90691	7.81827	7.70513	6.5989	9.64033	9.32939	8.39801	9.80422	8.19316	9.18365	6.87348	7.58114	7.04952	7.99474	8.67665	7.40373	9.32466	8.3006	10.3095	7.80102	8.29207	7.07521	7.28761	7.81936	9.96608	7.98156	7.36722	8.89271	6.90809	8.37391	6.93117	7.0838	7.11918	7.00829	9.09599	7.45864	7.68798	6.95087	7.66936	8.03393	8.50332	6.38668	7.02515	7.25669	6.41723	6.11598	8.51608	6.98874	6.58315	6.75385	7.39696	8.4724	9.51044	8.22519	7.9456	9.98603	7.62083	6.95205	8.07236	8.92582	8.84951	9.13749	7.23769	7.50224	6.8375
M3_022_M01_nEpE_069_1_4001146775_M3	HC_DC	DC	non-PH ILD	19.2	female	Graz	Heparin	1	low		1	training	0.910164	1.51539	1.5507	5.11604	7.17292	7.49973	7.47261	8.13413	6.98493	5.44355	5.84925	6.05081	5.79398	6.10903	10.1142	5.24166	6.8397	8.49645	8.1271	7.57916	8.68957	7.77135	9.09991	9.70169	8.06109	8.13141	8.03185	6.3599	8.00836	6.52348	5.88137	8.25294	9.48752	5.81992	6.71424	8.38441	7.53673	7.61997	7.81342	6.91951	7.09628	8.98622	7.89225	8.55014	8.21614	7.4881	7.9372	7.63695	9.15638	8.1417	9.31935	9.1073	9.29401	8.15879	7.08909	8.12718	8.75671	8.39678	8.63475	7.21215	6.95783	7.4294	7.86978	7.21638	6.57717	7.64259	6.61572	7.90613	7.18837	7.55078	8.03572	7.54672	7.06723	5.9186	7.09603	9.43471	7.73254	8.64618	9.18706	7.633	7.70096	8.17819	6.60953	7.40249	8.5893	8.04446	7.62326	7.79896	7.38728	7.24663	7.19689	7.72973	7.9043	7.73939	8.48601	7.69046	7.87853	6.71805	6.8613	6.45404	7.18647	6.57534	6.94884	7.8645	7.45059	6.63117	8.88832	8.77129	7.90166	9.59807	7.87605	9.10503	6.72036	7.61522	7.28272	7.45085	7.8346	6.71768	8.50833	7.54591	9.77081	7.16184	7.77757	7.25922	7.07141	6.97698	9.47628	7.39442	6.74404	8.5378	6.54662	7.80903	7.04159	7.05596	7.11884	6.94038	8.52052	7.32319	7.17979	6.80104	7.08149	7.31924	8.6079	6.39869	6.899	7.41405	6.49735	5.94728	8.67959	6.84309	5.82816	6.06869	7.68792	8.48346	9.50567	8.37112	8.24085	9.9958	7.03771	7.08058	7.666	9.14616	8.88187	9.17995	7.31654	7.16618	6.91126
M3_023_M01_nEpE_091_1_KSSPlasma_M3_M5	HC_DC	HC	CTRL	23	female	Graz	Heparin					training	0.966552	1.60508	1.64061	4.16321	6.18276	6.58726	8.05545	8.54266	6.44449	6.19493	6.4274	6.09445	6.576	5.89247	9.88997	4.94382	6.21281	8.51755	8.36518	7.36014	7.93997	7.5306	8.93556	9.59117	7.94451	8.20445	7.92034	6.35053	8.03274	6.36181	6.1439	8.05378	9.172		7.37538	8.18798	7.76867	7.77878	7.68677	6.60525	7.17134	8.92833	7.9518	8.5656	8.26362	7.55432	7.97629	7.50668	9.20957	8.12428	9.31995	9.14469	9.23956	8.27696	7.14473	8.30174	8.80554	8.56157	8.90932	7.39843	7.01201	7.58508	8.23688	7.6458	6.9731	7.60319	6.76103	7.93224	7.53651	7.54313	7.90818	7.68436	7.01011	6.23408	7.43669	9.542	7.94294	8.86415	9.18504	7.38904	7.92989	8.32079	6.97201	7.79097	8.70674	8.03266	7.61232	7.69822	7.15926	7.17731	7.34716	7.79244	7.98111	7.93195	8.46167	7.85213	7.98617	7.1302	7.16554	6.858	7.54029	6.93605	7.24084	8.0382	7.35093	6.99504	8.88057	9.20979	8.42882	10.0518	8.4504	9.47869	7.17668	7.68639	7.45345	8.37538	8.74328	7.43114	9.44168	8.28118	10.3472	7.76921	8.239	7.66034	8.04008	7.63558	9.9272	7.96526	7.40003	8.96752	7.15974	8.58107	6.88208	6.98403	7.35289	7.23459	8.62908	7.37481	7.44894	6.87776	7.56219	8.01737	8.42615	6.87852	6.94305	7.67962	6.82498	5.91437	8.90178	7.35521	6.49754	6.68355	7.7416	7.94387	9.24829	8.24668	8.35701	9.8427	7.66339	7.00256	7.59442	9.07728	8.83166	8.99232	7.60687	7.28546	7.12163
M3_026_M01_nEpE_102_1_4004627065_M3_M5	HC_DC	HC	CTRL BioPersMed	23.6	female	BioPersMed	EDTA					training	0.938515	1.55813	1.59479	4.52872	6.97333	4.40602	7.71726	8.34997	6.23487	5.87434	6.20983	5.95298	6.07796	6.02555	10.0916	4.34675	6.54399	8.46095	7.91961	6.94706	8.65557	7.8005	9.16379	9.64462	8.08562	8.3676	8.06679	6.66884	7.81648	7.0355	5.7986	8.23588	9.33904	6.36583	7.00281	8.09296	7.75172	7.53612	7.6214	6.90235	7.66338	9.09681	8.20967	8.74861	8.57225	7.55779	7.92955	7.43179	9.13825	7.99931	9.21748	9.0318	9.29338	8.26936	7.29275	8.16374	8.91231	8.60557	8.54656	7.29442	7.03795	7.55146	7.83067	7.34536	6.97678	7.43092	6.83387	7.72111	7.31899	7.33359	7.6949	7.68647	6.8052	6.37702	7.14626	9.50292	7.98981	8.93184	9.15955	7.45539	7.84856	8.47689	7.06514	7.39023	8.42795	7.85077	7.50599	7.63487	7.77674	7.05269	7.12388	7.53671	7.72789	7.90046	8.32088	7.74909	8.04763	7.04619	6.93487	6.83919	7.44028	6.81123	7.14726	8.07902	7.33332	6.9116	8.59792	8.9494	8.14346	9.80097	8.16024	9.2995	6.97073	7.7473	7.34613	7.82984	8.32153	7.10985	9.17012	7.95863	9.99411	7.38484	7.81213	7.41019	7.49225	7.36525	9.61105	7.59564	7.16916	8.6295	6.93768	7.83562	7.01581	7.08336	7.3831	7.326	8.44118	7.3334	7.30623	6.53907	7.40493	7.61521	8.27935	6.61676	6.92013	7.59682	6.94098	7.41618	8.88611	7.4063	6.25882	6.32711	7.88289	7.63576	9.2614	8.28263	8.41051	10.0354	7.36332	7.27433	7.54735	9.12285	8.73062	9.17198	7.77176	7.34083	7.09915
M3_027_M01_nEpE_038_1_28064534_M3	PH	PH	PH III Lung	20.5	female	Graz	Heparin				3	training	0.991964	1.64247	1.67967	5.37809		7.60185	7.89699	8.47638	6.17452	6.00405	6.33093	5.93622	6.49999	6.21641	10.0033	4.61178	7.00298	8.39972	8.47117	7.28815	9.25191	7.79251	8.88361	9.56728	7.94945	7.96215	7.79706	6.51098	7.97352	6.79852	6.2577	8.11004	9.15687		7.18899	8.01637	7.49786	7.57961	7.59795	6.68647	7.43813	8.79085	7.94087	8.71076	8.21872	7.46764	7.99568	7.17726	9.12365	7.81852	8.85343	8.70523	8.92487	7.92227	7.21986	7.79998	8.40713	8.29533	8.49594	6.94292	6.84548	7.43709	7.75239	7.09901	6.41961	7.36494	6.6444	7.56903	7.26337	7.06115	7.70553	7.78208	6.83153	6.74592	7.609	9.1877	7.75439	8.5075	8.75432	7.35048	7.53471	8.05804	7.01611	7.53521	8.3201	7.6467	7.41944	7.43006	7.06849	6.85101	7.16904	7.49036	7.56051	7.84794	8.19999	7.43742	7.67329	6.82414	6.83523	6.44561	7.211	6.4	6.95075	7.87961	7.3343	6.67044	8.8492	9.06585	8.23331	9.67523	8.16473	9.12888	6.96449	7.73991	7.14652	7.95327	8.63058	7.39427	9.4707	8.18833	10.0949	7.66381	8.01594	7.10556	7.46062	7.58298	9.64266	7.69693	7.27406	8.67826	7.02168	8.23476	6.86239	7.03367	6.98947	6.9838	8.24432	7.21996	7.35491	6.6549	7.49938	8.00139	8.37455	6.00009	6.87687	7.15794	6.55017	5.87162	8.23374	7.13501	6.43	6.48824	7.47542	8.10721	9.15882	8.26699	7.69268	9.86694	7.61485	7.10399	7.74502	8.96355	8.8704	9.06593	7.24083	7.43212	6.93242
M3_028_M01_nEpE_061_1_4012743303_M3	HC_DC	DC	non-PH COPD	19.4	male	Graz	Heparin	2	int-l	1	3	training	0.96548	1.60522	1.64392	5.13863	7.32124	6.41522	7.99218	8.4082	6.01984	5.98703	6.4518	5.52367	6.03828	6.16776	10.2112	4.75991	6.20495	8.52697	8.30909	7.24164	8.43484	7.80024	8.66158	9.73224	8.05577	7.80782	8.09036	6.46464	7.93014	6.36217	6.17156	8.14939	9.34525	5.43382	6.98266	8.02144	7.55135	7.73345	7.63097	6.66472	7.8357	9.02465	8.08433	8.61929	8.42583	7.28638	7.51118	7.04353	8.86595	7.68608	9.08071	8.8869	8.97938	7.87223	7.03147	8.01984	8.6192	8.27866	8.32749	7.03554	6.90894	7.31751	7.70098	7.27725	6.54893	7.17756	6.39782	7.58246	6.77819	7.06498	7.4821	7.58905	6.61907	6.17016	7.26135	9.09714	7.59126	8.63207	8.94543	7.22571	7.70867	8.2589	6.80488	7.47741	8.29245	7.57656	7.20635	7.36331	6.6299	6.86888	7.10088	7.53866	7.7844	7.54377	8.06052	7.51825	7.6415	6.43418	6.40017	6.36666	7.07941	6.42726	6.59912	7.65861	7.25629	6.58865	8.53422	8.7448	7.92895	9.54324	7.9771	9.09039	6.68567	7.11213	7.18275	7.7217	8.33333	7.12027	9.18435	7.89453	9.98537	7.3272	7.93022	7.31152	7.46315	7.77925	9.70359	7.86902	7.43447	8.69969	7.23636	8.00476	6.9426	7.06395	7.26676	7.05813	8.2594	7.27635	7.28423	6.52914	7.39071	7.67783	8.65286	6.24712	6.66759	7.23449	6.32634	6.00829	8.45645	6.79209	6.21367	6.42216	7.25302	7.96552	9.38833	8.4302	8.21011	9.96183	7.52881	6.69774	7.86459	9.2121	8.93104	9.09712	7.47082	7.18809	6.96934
M3_029_M01_nEpE_076_1_1001866898_M3_M5	HC_DC	HC	CTRL	24.3	female	Graz	Heparin					training	0.935075	1.55898	1.59192	4.11881	7.03592	7.366	8.05301	8.59863	6.33615	6.07661	6.54586	6.03417	6.32975	5.73687	10.1194	4.96341	6.74778	8.5175	7.7835	7.41462	8.91205	7.78042	8.95093	9.44366	7.88952	8.19547	7.74279	6.51784	7.73087	6.62392	6.1675	8.25863	9.11458	5.81749	6.85318	8.19023	7.57652	7.47319	7.75515	6.85063	7.47958	8.80591	7.98777	8.56844	8.35652	7.38568	7.82797	7.40974	8.99948	7.99116	9.15672	9.02272	9.24077	8.10385	7.16924	8.2034	8.84679	8.55595	8.67285	7.24229	7.12992	7.63697	8.0009	7.44164	6.81023	7.43246	6.60546	7.73546	7.29641	7.52528	8.06812	8.0016	7.13668	6.7605	7.57944	9.46089	7.92252	8.796	9.2499	7.40776	8.03676	8.53367	7.31313	7.84948	8.40133	7.86013	7.34795	7.55212	7.3063	7.11203	7.07492	7.58007	7.73537	7.70142	8.31576	7.70792	7.96109	6.72254	6.87906	6.46187	7.2965	6.68331	7.0136	7.9082	7.43074	6.80506	9.49782	9.10601	8.16227	9.52713	8.00905	9.02896	6.79593	7.48409	7.38902	7.67953	8.28213	7.25937	8.9719	7.94229	9.91965	7.42135	7.84133	7.17519	7.34647	7.4231	9.60186	7.75556	7.12641	8.72201	7.19873	8.13914	7.01155	7.09279	7.23802	7.10584	8.9017	7.40413	7.55985	6.6507	7.57773	7.90309	8.57805	6.63711	6.75168	7.54284	6.70939	5.96301	8.76721	6.8424	6.27096	6.41204	7.79549	8.06689	9.26426	8.14121	8.40985	9.89043	7.57562	7.04807	7.75743	8.89493	8.79341	9.21065	7.17691	7.41849	6.90009
M3_030_M01_nEpE_048_1_4015278907_M3	PH	PH	PH IV CTEPH	27.2	male	Graz	Heparin	3	int-h	0	3	training	0.984441	1.62334	1.66596	4.78497	6.73249	7.75124	8.30203	8.78149	6.20467	6.58126	6.88487	5.98387	6.8745	6.18311	9.99913	4.61278	6.55278	8.44098	8.35239	7.04969	8.40346	7.79355	8.76363	9.4471	7.91723	7.84498	7.70575	6.40187	7.8674	6.63251	5.86458	8.16434	9.14403	5.63744	6.92398	8.25337	7.61853	7.59558	7.36474	6.7782	7.60246	8.92075	7.78033	8.63267	8.07652	7.58699	8.18036	7.24208	9.42612	8.01062	9.31265	9.17153	9.40254	8.17613	7.1437	8.32419	8.98922	8.75549	8.8952	7.17437	7.28494	7.83564	8.19062	7.58237	6.86708	7.49957	6.55842	7.89185	7.57709	7.4267	7.9536	8.01697	6.97157	6.87367	7.66273	9.61252	8.01222	8.95663	9.12382	7.284	7.90779	8.46673	7.26807	7.76591	8.68633	8.10968	7.66811	7.83426	6.9833	7.21015	7.23667	7.77231	7.9772	7.95833	8.35522	7.68043	7.95431	6.95415	6.92517	6.67238	7.29474	6.59254	7.11868	8.0097	7.23868	6.82794	9.04497	9.38926	8.55644	10.0742	8.4206	9.41621	7.2001	7.8933	7.35722	8.11838	8.85504	7.63158	9.79786	8.56809	10.5216	8.04248	8.47602	7.17389	7.59949	7.81954	10.0063	8.23718	7.43321	8.8446	7.01827	8.42997	6.81284	7.0152	7.13476	6.95942	8.55391	7.34663	7.60415	6.98854	7.99587	8.29098	8.47804	6.33934	7.10502	7.65745	6.92498	5.7053	8.89104	7.16906	6.34537	6.73474	7.55845	6.4077	9.25995	8.28515	7.87817	9.89826	7.705	7.02032	7.68154	8.86758	8.89672	9.09506	7.46305	7.50055	6.84191
M3_033_M01_nEpE_106_1_4007768796_M3_M5	HC_DC	HC	CTRL BioPersMed	22.2	female	BioPersMed	EDTA					training	0.940594	1.56361	1.5976	5.4355	6.40556	4.55516	7.71871	8.30955	6.06453	5.82455	6.10866	6.32988	6.12848	5.80243	10.044	4.17583	7.14855	8.4257	7.93394	7.24134	8.51865	7.81734	9.20778	9.64438	8.13287	8.12455	8.12047	6.40561	7.84479	6.93772	5.91277	8.20491	9.31215	6.54053	6.83563	8.27651	7.46417	7.43605	7.87398	6.73214	7.61734	9.07347	8.15727	8.74452	8.50975	7.41549	7.93483	7.56615	9.02988	8.04599	9.12495	8.92395	9.15715	8.14931	7.24023	7.97662	8.70676	8.46066	8.69153	7.28492	6.86857	7.46825	7.93843	7.40645	6.8618	7.49721	6.5472	7.75346	7.34877	7.12739	7.65676	7.55552	6.79812	6.15914	7.23892	9.5208	8.01228	8.78826	9.06104	7.47124	7.72175	8.31821	6.92962	7.57753	8.48831	7.91577	7.36728	7.52638	7.51596	7.09309	7.0662	7.63667	7.74681	7.75362	8.31832	7.63137	7.89068	6.86538	6.89351	6.61959	7.28515	6.67208	7.07783	7.95817	8.17718	6.83439	8.66054	8.90643	8.11662	9.68462	8.08578	9.1798	6.85647	7.39193	7.27509	7.95114	8.41714	7.13472	9.14748	7.90003	9.92213	7.39039	7.79045	7.57764	7.57432	7.37665	9.6007	7.67163	7.20276	8.6952	6.98085	8.12371	7.00298	7.07955	7.21072	7.1817	8.44588	7.42709	7.39313	6.3229	7.35898	7.68494	8.47862	6.72725	6.75721	7.6388	6.87	7.1748	8.84365	7.26761	6.37489	6.25696	7.88782	6.82374	9.32396	8.39567	8.58692	9.95219	7.39992	7.19911	7.62378	9.15759	8.70995	9.1457	7.54007	7.11811	7.00281
M3_034_M01_nEpE_095_1_4012776129_M3	HC_DC	DC	non-PH ILD	28.4	female	Graz	Heparin	2	int-l	2	2	training	0.949553	1.58232	1.62329	4.5853	6.25179	7.12036	8.27238	8.64949	7.144	6.50606	6.6735	6.87834	6.43773	6.47338	10.151	4.74352	6.57885	8.4791	8.11144	7.35173	8.89954	7.97428	9.45865	9.69919	8.14239	8.24641	7.88949	6.53156	7.82165	6.6476	6.52817	8.25853	9.2996	5.9345	6.76934	8.36416	7.71853	7.53351	7.56871	6.76549	7.72538	8.98844	7.99666	8.68725	8.33736	7.85698	8.26346	7.80318	9.53197	8.42424	9.66847	9.49188	9.43618	8.52944	7.14965	8.75045	9.09538	8.78011	8.96294	7.4607	7.29427	7.83887	8.35681	7.667	7.06578	7.85927	6.99296	8.12975	7.50561	7.58605	8.04292	7.71536	7.05437	6.48438	7.51912	9.48156	7.88245	8.83905	9.22163	7.91152	8.00161	8.25645	7.02642	7.67512	8.8861	8.04177	7.9162	7.73179	7.33498	7.40497	7.8288	7.99523	8.32155	8.06617	8.65939	8.04147	8.04991	7.16605	7.42466	6.94046	7.77708	7.17186	7.39118	8.23575	7.90658	7.06015	8.96996	9.15259	8.27211	10.125	8.43547	9.61104	7.18553	7.65073	7.6865	8.12075	8.55328	7.2369	9.37634	8.23621	10.3433	7.7198	8.21565	7.67483	8.14902	7.87232	10.1152	8.18331	7.66512	8.99912	7.26135	8.45201	6.89719	7.13503	7.59691	7.33137	8.39949	7.1736	7.19024	6.93786	7.80201	8.10161	8.58515	6.47046	7.12472	7.5179	6.65343	5.94695	8.84949	6.98372	6.20314	6.59658	7.67094	8.34916	9.50817	8.44047	7.83148	9.92368	7.77227	7.13755	7.84787	9.27539	8.83999	9.21522	7.36529	7.5981	6.94413
M3_035_M01_nEpE_085_1_4015264326_M3_M5	HC_DC	HC	CTRL	24	female	Graz	Heparin					training	0.972433	1.61837	1.64867	5.06156	5.57949	6.3693	8.43222	8.96612	6.33454	6.43546	6.85357	6.8663	6.88959	6.67199	10.0992	4.73947	6.40556	8.59714	8.3153	6.87424	8.50431	7.77554	9.15907	9.69566	8.03622	8.11664	8.06025	6.36762	7.86562	6.67934	6.40905	8.24391	9.30216	6.04711	7.00898	8.16987	7.65572	7.61812	7.62558	6.74048	7.501	8.99	8.13001	8.72658	8.49172	7.59836	8.32742	7.77718	9.42485	8.3974	9.40617	9.24762	9.51183	8.68107	7.26938	8.49519	9.1121	8.89922	8.96675	7.49789	7.35592	7.95576	8.30135	7.6018	7.10808	7.60758	6.80791	7.85245	7.57717	7.56576	8.04423	7.96902	7.15918	6.82135	7.56878	9.64322	8.13866	8.94404	9.23272	7.74135	8.10164	8.60248	7.43905	7.87281	8.68832	8.18354	7.79185	7.91873	7.27906	7.52623	7.48171	7.95842	8.05651	8.06286	8.51987	7.87321	8.19903	7.03122	7.20561	6.77883	7.51876	6.94782	7.46249	8.27119	7.50147	7.06818	9.18433	9.42758	8.55127	10.1551	8.43392	9.54609	7.15853	7.77553	7.53836	8.64088	8.97732	7.55123	9.69489	8.47069	10.5432	7.94178	8.42049	7.8624	8.26883	7.92874	10.0736	8.22574	7.73259	9.24248	7.72576	8.78453	6.94749	7.17601	7.47615	7.20653	8.69448	7.4305	7.65483	7.04846	8.12815	8.48465	8.6817	6.73257	7.06043	7.60675	6.89275	5.80459	9.00286	7.58223	6.75029	6.89253	7.97584	8.25833	9.41336	8.4709	8.5332	9.98635	8.08746	7.18464	7.71143	9.23827	8.88237	9.18769	7.3323	7.68467	7.1397
M3_036_M01_nEpE_031_1_29289170_M3	PH	PH	PH III Lung	17.1	male	Graz	Heparin	2	int-l	3	3	training	0.978053	1.62254	1.66443	4.55519	6.69788	7.52956	7.84782	8.29929	6.35924	5.8554	6.25223	6.08015	6.12454	6.56691	10.089	5.1096	6.43784	8.09008	8.1099	7.43687	8.38276	7.97146	8.92907	9.43481	7.62592	8.17558	7.37527	6.54003	7.8244	6.59018	5.75211	8.2344	9.31993	5.73103	6.75039	8.02933	7.60038	7.24302	7.52396	6.73775	7.3485	8.56755	7.85847	8.44372	8.14407	7.59245	7.95663	6.98969	9.22439	7.78013	9.15417	8.88202	8.93446	7.92183	6.9731	8.15592	8.55872	8.2292	8.34401	6.92529	6.85157	7.38074	7.8068	7.07755	6.25075	7.28416	6.6334	7.59287	6.86982	7.08299	7.59223	7.47398	6.73596	6.36165	7.28493	8.91656	7.413	8.4007	8.67003	7.13689	7.62126	7.95721	6.74356	7.36641	8.48569	7.74376	7.52372	7.57707	7.39356	6.98179	7.07034	7.37027	7.68575	7.83687	8.16791	7.50071	7.57155	6.58981	6.80064	6.32173	7.05503	6.3283	6.79237	7.57241	6.90757	6.38715	9.36898	9.13695	8.12886	9.80875	8.12569	9.28199	6.74957	7.49775	7.17006	7.67377	8.3411	7.19427	9.1659	7.98306	10.0695	7.41684	7.82085	6.82118	7.25822	7.50838	9.64264	7.54636	7.08937	8.56683	6.91321	7.93442	6.93008	7.1115	7.2387	7.00559	8.76999	7.19697	7.27461	6.57081	7.30173	7.67364	8.24445	6.18867	6.78243	6.80816	5.94248	6.13287	8.21573	6.55099	6.05201	6.38867	7.10849	7.16367	9.24685	8.2478	8.43575	9.64292	7.34236	7.06251	7.80465	8.81608	8.61506	9.1769	7.2786	7.28788	6.49438
M3_037_M01_nEpE_054_1_4010040249_M3	PH	PH	PH IV CTEPH	23	male	Graz	Heparin	2	int-l	3	1	training	0.989651	1.6426	1.67848	5.88989	6.24627	7.09891	8.14804	8.54807	6.659	6.41095	6.63163	5.09565	6.63921	6.1476	10.096	4.89013	6.39474	8.39585	8.14638	7.41867	8.6587	8.14693	8.7211	9.78039	8.06155	8.01421	7.89692	6.5033	8.03775	6.87263	6.03548	8.24293	9.26102	5.27932	7.07769	8.39827	7.5983	7.63078	7.51968	6.62309	7.21627	9.08633	7.82319	8.69507	8.08795	7.63443	8.03656	7.34033	9.31321	8.01492	9.18704	8.95312	9.19909	8.13533	7.33902	8.04276	8.73295	8.46623	8.63015	7.12933	6.95346	7.53063	7.94806	7.33828	6.53947	7.6688	7.04106	7.8357	7.39901	7.47235	8.08441	8.01275	7.12575	6.79218	7.66	9.45784	7.92539	8.74624	9.04508	7.24784	7.7239	8.29272	7.08758	7.66047	8.45753	7.6993	7.53848	7.48361	7.23262	7.03383	7.22073	7.6283	7.92636	7.8522	8.24649	7.49944	7.76382	6.85563	6.93998	6.50544	7.21331	6.4524	7.18153	7.97287	7.47107	6.79296	8.99601	9.30941	8.52811	9.87008	8.32395	9.23502	7.05125	7.83389	7.08865	7.80667	8.59479	7.47685	9.42988	8.36278	10.3438	7.85148	8.34246	7.07316	7.24068	7.88381	9.94306	8.01068	7.43315	8.98951	7.44744	8.20162	6.92651	6.96983	7.32141	6.97596	8.78866	7.28214	7.63621	7.08848	7.73625	8.10249	8.54212	6.4366	7.22659	7.42735	6.75213	6.42419	8.56753	6.92533	6.34638	6.8043	7.715	5.7641	9.53191	8.36265	8.20263	10.0365	7.69472	7.1613	8.32283	9.24914	8.86519	9.17715	7.25019	7.46109	6.89405
M3_040_M01_nEpE_004_1_4010035349_M3	PH	PH	PAH	30.1	female	Graz	Heparin	1	low	3	2	training	0.988277	1.64667	1.68272	5.05328	5.5136	6.69346	8.65861	8.91627	6.58076	6.68412	7.04109	6.89017	6.93391	5.99132	10.095	4.07463	6.36951	8.40027	8.00578	7.27223	8.00362	8.25395	9.19072	9.35299	7.91213	8.1564	7.68589	6.61997	7.75972	6.75092	5.99138	8.22341	9.13272	5.26895	6.93808	8.13505	7.52325	7.49137	7.43136	6.44542	7.44521	8.85611	7.84743	8.5814	8.12033	7.55695	8.18901	7.49712	9.36545	8.11971	9.14226	9.1584	9.28798	8.47073	7.13079	8.32899	8.79254	8.64761	8.9994	7.23557	7.17219	7.67115	8.15893	7.47345	6.79781	7.50913	6.60741	7.8415	7.62608	7.53609	8.23991	8.32947	7.38669	7.15433	8.28587	9.61461	8.04598	8.90557	9.17123	7.55826	8.22032	8.50392	7.4781	8.19029	8.51324	7.96716	7.54299	7.74065	6.78473	7.24912	7.15624	7.70951	7.85502	7.87501	8.30486	7.68514	7.85825	6.93872	7.11672	6.62745	7.4842	6.61795	7.1033	7.92249	7.5056	6.7813	8.84383	9.47126	8.52524	10.146	8.39104	9.30985	6.72915	7.4551	7.09768	7.64347	8.59183	7.55187	9.78982	8.61004	10.5732	7.85752	8.5591	6.79288	7.43262	8.2034	10.2739	8.43103	7.57818	9.29355	7.7734	8.77122	6.8782	7.09998	7.16786	6.86424	8.58688	7.13774	7.46342	7.29806	8.22279	8.56009	8.46999	6.40557	7.04536	7.65906	6.9254	5.83181	8.79756	6.64595	6.94955	7.1401	7.8049	5.98453	9.36477	8.28287	8.55935	9.76491	8.25011	6.84068	7.73863	8.78826	8.79685	9.18536	7.16226	7.7855	6.78762
M3_041_M01_nEpE_024_1_4012758768_M3	PH	PH	PH III Lung	15.8	female	Graz	Heparin	1	low	4	2	training	0.973961	1.61148	1.64681	4.77124	5.87038	6.92872	8.25247	8.60498	6.27843	6.5943	6.77634	5.24471	6.69441	6.27186	10.016	4.39939	6.16628	8.54271	8.74799	7.16865	8.64907	7.57344	8.70422	9.67076	7.99562	7.62489	7.90319	6.30737	7.9025	6.76016	6.07336	8.14339	9.19587		7.16014	8.20082	7.53739	7.7234	7.39338	6.12061	7.51334	8.82792	7.57846	8.66865	7.84054	7.63738	8.39706	7.46319	9.43282	8.19319	9.33369	9.18589	9.30446	8.38216	7.09657	8.29545	8.88096	8.75771	8.99871	7.30674	7.14109	7.7883	8.24561	7.6697	6.99315	7.42355	6.56962	7.89216	7.5774	7.37668	7.98619	7.96758	7.08867	6.86991	7.87734	9.50544	8.14683	8.98524	9.18719	7.2855	7.95665	8.42343	7.282	7.93052	8.56464	7.96765	7.53604	7.70072	6.756	7.15297	7.17402	7.66036	7.91656	8.01089	8.37682	7.75321	7.91843	6.83558	6.95427	6.47119	7.30746	6.60268	7.14165	7.93604	6.86749	6.89793	9.1845	9.34932	8.38834	10.0357	8.43412	9.43363	7.2544	7.83261	7.03086	8.04215	8.71367	7.42062	9.6925	8.42859	10.4543	7.92239	8.497	7.28369	7.59788	7.74282	9.93245	8.23904	7.39577	8.96837	7.23227	8.53497	6.84403	7.08031	7.42309	7.0137	8.84355	7.31821	7.49027	7.10146	7.78019	8.19084	8.56287	6.5652	7.17705	7.55632	6.9389	5.82448	8.75933	7.05122	6.3156	6.71898	7.68492	7.82071	9.44361	8.5316	8.05751	9.73208	7.84892	6.83487	7.72177	9.20567	8.87792	9.11029	7.25136	7.28492	6.78729
M3_042_M01_nEpE_036_1_4002010602_M3	PH	PH	PH III Lung	27.2	female	Graz	Heparin				3	training	0.975659	1.62228	1.66007		6.13838	6.69679	7.86666	8.35471	5.55694	6.03429	6.22584	6.36447	6.31793	6.55732	10.0583	4.80848	6.30842	8.33677	8.61044	7.60554	9.19483	7.76141	9.06704	9.59496	8.09607	8.99759	7.76926	6.6945	7.82493	6.89441	6.40704	8.16943	9.21805	5.86098	7.20112	8.15454	7.61094	7.36571	7.80698	6.57377	8.53715	8.85834	7.88773	8.84257	8.20131	7.36283	8.05337	7.78699	9.07372	8.14398	9.14795	8.99625	9.16024	8.11564	7.31708	7.97085	8.58215	8.35409	8.43116	7.13802	6.72222	7.29601	7.66055	7.06075	6.38796	7.59438	6.71163	7.75584	7.17243	7.16501	7.72939	7.44357	6.65189	6.10583	6.94469	9.34325	7.8483	8.5528	8.97861	7.52327	7.62881	8.09253	6.64004	7.19113	8.40765	8.00018	7.3637	7.67248	7.78378	7.14624	6.99347	7.61289	7.72031	7.69098	8.40321	7.59937	7.81782	6.70613	6.91433	6.40434	7.18877	6.37054	6.8259	7.57928	8.59453	6.36128	8.79642	9.00107	8.07155	9.72565	8.03474	9.17854	6.52386	7.19262	6.82838	8.00733	8.52909	7.14543	9.36827	8.07766	10.1485	7.54346	8.068	7.41436	7.7133	7.52663	9.81573	7.88614	7.25279	8.82775	7.00741	7.91382	6.90376	7.08504	7.13089	6.97319	8.35063	7.19115	7.29081	6.59491	7.52142	7.7979	8.53567	5.7108	6.58204	7.29081	6.43031	5.85653	8.51853	7.05791	6.11724	6.43961	7.7632	8.40264	9.58905	8.36498	8.95243	10.2457	7.31814	7.50067	7.99563	9.00871	8.76782	9.1138	7.32266	7.5858	6.591
M3_043_M01_nEpE_060_1_1001867108_M3	HC_DC	DC	non-PH COPD	33.5	male	Graz	Heparin				3	training	0.921424	1.53969	1.5661	5.2979	5.96965	6.42816	7.79209	8.20837	6.4908	5.84007	6.2472	5.81309	6.07611	5.93918	10.2237	4.88656	5.85058	8.53929	7.98549	7.528	9.04967	7.99515	9.06934	9.62402	7.96864	8.52748	7.81343	6.38022	8.03454	6.28149	5.73714	8.0801	9.26076	5.48624	6.60416	8.28576	7.44737	7.3992	7.54999	5.96137	7.85035	8.91753	7.81581	8.75229	8.14587	7.53548	7.99178	7.47691	9.31627	8.24637	9.47926	9.2685	9.3083	8.22554	7.02086	8.53431	8.99496	8.63049	8.69949	7.24463	7.27977	7.73959	8.12955	7.54624	6.92404	7.61042	6.86241	7.84765	7.41955	7.81922	8.16992	7.73787	7.15534	6.43344	7.14396	9.48793	7.86439	8.96456	9.35094	7.36497	8.04454	8.44288	7.09064	7.65492	8.58842	8.04999	7.50806	7.73613	7.5938	7.39616	7.32141	7.83447	8.03272	7.78717	8.3481	7.83779	7.92139	6.98011	6.9732	6.87856	7.43962	6.73471	7.05945	7.88914	7.80875	6.83985	8.79592	8.73834	7.90435	9.84591	8.04096	9.39815	6.77394	7.5059	6.9567	7.30082	7.76158	6.84507	8.83336	7.79011	10.0712	7.40356	8.11525	6.94793	7.02171	7.15868	9.59819	7.81509	7.04848	8.8861	6.90255	7.7671	6.90733	7.026	7.22302	7.08988	8.37173	7.44285	7.47719	6.88107	7.31849	7.4332	8.57521	7.08168	7.10293	7.44813	6.7701	5.92826	8.88615	6.74306	5.65399	6.12817	7.69041	7.05747	9.39955	8.34585	8.3478	10.0832	7.09492	7.0825	7.63415	9.04345	8.77703	9.03694	7.3351	7.25724	6.63248
M3_044_M01_nEpE_103_1_4009407232_M3_M5	HC_DC	HC	CTRL BioPersMed	22.3	female	BioPersMed	EDTA					training	0.957607	1.59152	1.63132	5.42588	7.12272	4.71223	8.20413	8.77763	6.66133	6.13961	6.58163	6.71973	6.58374	6.12606	10.0857	5.20795	6.93587	8.55734	8.14264	7.57283	8.85523	7.8534	9.65601	9.83615	8.21365	8.17916	8.23021	6.26925	8.01787	7.31469	6.35416	8.23437	9.4093	6.81438	6.86024	8.19259	7.92225	7.71777	8.0418	6.58586	7.64096	9.11676	8.45046	8.70793	8.61364	7.59627	7.85146	7.38916	9.08424	7.98501	9.2854	9.03208	9.16332	8.08406	7.30546	8.38175	8.88954	8.48307	8.60209	7.14693	7.30572	7.76712	8.06612	7.37622	6.77527	7.51842	6.66474	7.81096	7.39452	7.32312	7.77668	7.57705	6.8468	6.40725	7.18199	9.56945	7.98926	8.87014	9.18557	7.59601	8.00258	8.4714	7.25541	7.72903	8.56177	7.82396	7.537	7.56823	8.0708	7.04963	7.38177	7.67688	7.85122	7.75093	8.31233	7.70186	7.85932	6.94618	7.1328	6.83469	7.55337	6.81171	7.18181	8.04088	7.71473	6.90154	8.71841	9.00176	8.30034	9.93954	8.32003	9.49034	7.23875	7.61784	6.93218	8.00632	8.44249	7.2841	9.2347	8.09984	10.0594	7.58211	7.97134	7.56891	7.81467	7.64021	9.84497	7.91525	7.40856	8.78489	7.11253	8.54823	6.97547	7.12724	7.56913	7.33307	8.33774	7.25142	7.34151	6.76117	7.67011	8.06471	8.66853	6.82208	6.97957	7.76551	6.99008	7.40528	9.04891	7.2863	6.62591	6.6762	7.79239	7.84676	9.33443	8.39498	8.54498	9.96232	7.76519	7.28251	8.25147	9.24552	8.67548	9.17714	7.6103	7.58462	6.73724
M3_047_M01_nEpE_090_1_FM07_M3_M5	HC_DC	HC	CTRL	21.6	female	Graz	Heparin					training	0.911186	1.51165	1.54758	4.96275	6.57768	6.44081	7.4486	8.07816	5.81767	5.30412	5.70247	6.33657	5.30377	5.62172	10.1336	4.90065	6.83438	8.71082	7.78424	6.94094	8.97575	7.73327	9.04514	9.80515	8.09664	8.16684	8.16047	6.44139	7.9791	6.78341	6.18704	8.26538	9.4007	6.12691	6.56261	7.92966	7.7137	7.66641	7.62616	6.98934	6.94254	9.03163	8.09192	8.59358	8.1655	7.1326	7.59584	7.12609	8.78651	7.69348	9.02542	8.78194	9.21006	7.82802	7.20461	8.04053	8.82315	8.35883	8.31633	7.09331	6.99146	7.44002	7.69304	7.13618	6.73013	7.09524	6.63511	7.40798	7.18532	7.43836	7.80304	7.75667	6.81802	6.47937	7.0345	9.33468	7.6147	8.58025	9.07564	7.66965	7.71659	8.37926	6.86855	7.31332	8.29079	7.70625	7.12357	7.39696	7.08527	6.82105	6.82579	7.43172	7.55217	7.5414	8.18713	7.56693	7.99318	6.60621	6.67362	6.42987	7.04151	6.37938	6.99869	7.70495	7.76966	6.6328	8.96481	8.49227	7.58762	9.43636	7.74109	9.1411	6.45865	6.94091	6.71034	7.0715	7.35447	6.43666	8.41273	7.37611	9.66098	6.99757	7.78766	6.73083	6.99342	6.81152	9.23801	7.44379	6.59691	8.29993	6.02997	7.57783	7.00075	7.18181	7.48846	7.14241	8.49285	7.23239	7.02097	7.50675	7.04865	7.27341	8.85822	6.39074	6.74492	7.2791	6.16557	6.22072	8.70016	6.2501	5.63572	5.58621	7.55301	8.19807	9.33019	8.24489	8.54157	9.8762	6.71356	7.13904	7.94433	9.16272	8.9417	9.24001	7.31694	7.16209	6.64149
M3_048_M01_nEpE_021_1_4002014153_M3	PH	PH	PH II LV	28.3	female	Graz	Heparin				3	training	0.97223	1.61336	1.65252	5.57114	5.99843	6.88122	8.59403	8.91844	6.8682	6.62813	6.99947	5.5716	6.95371	5.59756	10.1849	4.90873	6.38629	8.50953	8.02601	6.95876	9.32839	7.81974	8.77382	9.7156	8.11195	9.00213	7.88142	6.40433	8.04584	6.56765	6.3949	8.32161	9.29874	5.68766	6.88872	7.089	7.56895	7.6165	7.71101	6.47729	6.36065	8.7693	7.73369	8.91712	8.06341	7.96278	8.21177	7.56816	9.47061	8.19376	9.45479	9.34307	9.54059	8.26221	7.27277	8.61425	9.24001	8.94798	8.96812	7.39389	7.60166	8.10342	8.38551	7.75762	7.04996	7.60196	7.0547	7.97319	7.65242	7.80716	8.30423	8.29558	7.17202	7.29348	7.91159	9.59537	8.11462	8.96755	9.25472	7.37442	8.15845	8.6802	7.55621	7.92931	8.86879	8.11037	7.91177	7.89164	7.50952	7.51558	7.68764	8.05094	8.34675	8.00903	8.41672	7.85588	8.13317	7.14362	7.31156	6.77925	7.5568	6.91012	7.58203	8.27375	8.67256	7.23506	9.61958	9.56098	8.70188	10.3186	8.70945	9.76402	7.41099	8.08241	7.26928	7.6654	8.4883	7.48744	9.55709	8.54282	10.5524	8.03489	8.45429	6.98099	7.28822	7.90733	10.1489	8.34985	7.48758	9.07313	7.49927	8.46011	6.93815	7.00762	7.20613	6.91926	8.8092	7.23631	7.54394	7.11775	8.13932	8.3968	8.73555	6.528	7.23229	7.61556	6.99439	6.11843	8.87214	6.76946	6.03898	6.85824	7.89033	7.96708	9.46389	8.25544	8.32121	10.0468	7.83104	7.383	7.96424	8.96558	8.95461	9.26548	7.08386	7.50373	5.9061
M3_049_M01_nEpE_047_1_1001865356_M3	PH	PH	PH IV CTEPH	23.2	female	Graz	Heparin	3	int-h	2	3	training	0.974729	1.6146	1.64811	5.03586		7.23232	8.38396	8.74503	7.23564	6.55991	6.91924	6.85774	7.02246	6.26615	10.0952	5.08161	6.24853	8.44827	8.01072	7.4895	8.37705	8.02268	9.1493	9.42171	7.71603	8.07527	7.80947	6.70187	7.82032	6.8854	6.21759	8.21394	9.1773	5.72801	6.8238	7.84606	7.59325	7.49481	7.4445	6.39713	6.79346	8.98134	7.85998	8.71001	8.12931	7.92587	8.38801	7.62091	9.63936	8.36607	9.54749	9.41124	9.5846	8.5361	7.22626	8.6129	9.20468	8.92441	8.92837	7.40495	7.44946	7.9752	8.31281	7.66486	6.96145	7.68065	7.37272	8.02764	7.8053	7.98062	8.53632	8.39472	7.47143	7.22653	7.90645	9.62179	8.1211	9.01094	9.37948	7.58669	8.14795	8.56978	7.42319	7.84548	8.85129	8.10026	7.67092	7.79175	7.25946	7.23219	7.44759	7.98823	8.22832	8.17937	8.5747	7.94932	8.19919	7.26912	7.38325	6.92823	7.74408	6.84014	7.47173	8.13707	7.80372	7.12006	9.75247	9.80243	8.96258	10.3088	8.74317	9.71427	7.51149	8.10187	7.3605	8.03348	8.86666	7.71399	9.43621	8.57508	10.4231	8.1349	8.42956	6.84618	7.27418	7.80616	9.95907	8.11124	7.29653	9.03674	7.29659	8.2515	6.88636	7.05253	7.55993	6.9695	9.27243	7.60717	7.94735	7.28277	7.85981	8.17661	8.36397	6.86615	7.29354	7.54341	6.86056	5.8427	8.83705	6.90445	5.95259	6.97903	7.88188	8.82576	9.35858	8.26327	7.76021	10.0269	7.87098	7.04558	7.70923	8.99471	8.89563	9.14954	7.39625	7.60856	6.27299
M3_050_M01_nEpE_116_1_4006580811_M3_M5	HC_DC	HC	CTRL BioPersMed	29.4	male	BioPersMed	EDTA					training	0.931449	1.55282	1.58721	4.98246	5.61963		8.04263	8.53133	6.76333	6.29121	6.41107	6.13758	6.37427	6.05977	10.1066	4.68441	6.81149	8.42614	8.07197	7.09877	8.9419	7.89119	9.10948	9.90387	8.0882	8.12172	8.18527	6.23877	7.80168	7.09293	5.62002	8.25957	9.52793	6.54812	6.80841	8.31134	7.62519	7.42167	7.53908	6.76733	7.54527	9.13578	8.1202	8.84641	8.46124	7.79828	7.9164	7.64877	9.30888	8.19838	9.50353	9.27141	9.36896	8.34163	7.23552	8.49825	8.9357	8.68347	8.90223	7.34105	7.22119	7.82767	8.23482	7.55981	7.05523	7.69176	6.73216	7.99473	7.55794	7.63426	8.21809	7.82694	7.22216	6.56354	7.50003	9.72098	7.99164	8.95236	9.44378	7.50247	8.12971	8.52221	7.32062	7.85565	8.71607	8.00651	7.84978	7.75918	7.65567	7.36859	7.82096	7.9116	8.16646	7.89276	8.62929	7.9168	8.07088	7.37151	7.49838	7.20977	7.92989	7.16689	7.41501	8.38086	7.63888	7.1261	8.71356	9.04269	8.26076	10.024	8.33089	9.56748	7.16494	7.71281	7.63803	7.90702	8.28502	7.1924	9.06401	7.96532	10.1311	7.5401	8.03257	7.73865	7.88534	7.54607	9.88683	7.91347	7.40026	8.95052	7.08983	8.42229	6.61552	7.16223	7.48393	7.29893	8.38976	7.39717	7.38711	6.99866	7.58163	7.99527	8.38988	6.83784	7.21343	7.7184	6.9449	7.25235	9.02774	7.42493	6.74152	6.53466	7.93295	7.90883	9.40588	8.51725	7.9341	10.125	7.59393	7.14418	7.87675	9.38207	8.75518	9.19839	7.59645	7.51557	6.6905
M3_051_M01_nEpE_064_1_1001860806_M3	HC_DC	DC	non-PH COPD	44.8	male	Graz	Heparin					training	0.883196	1.45599	1.50099	5.67905	7.84078	6.753	7.48464	8.20238	6.25298	5.68067	5.78517	6.41923	5.5115	6.4074	10.1889	5.04321	7.17018	8.55628	7.95415	7.4297	8.78632	7.96709	8.94211	9.76268	8.11459	7.92941	7.97412	6.41243	8.09951	6.87021	5.89937	8.29268	9.38782	5.55147	6.88737	8.14058	7.49373	7.72455	7.77216	6.8671	7.52777	9.06167	7.8901	8.7547	8.19001	7.93651	8.18245	7.3679	9.55159	8.19126	9.50263	9.23195	9.39479	8.19142	7.20856	8.23782	8.9409	8.61208	8.58055	7.1556	7.20424	7.65437	7.88164	7.3012	6.59969	7.69923	7.06656	8.00009	7.43364	7.35116	7.81286	7.5489	6.80625	6.35696	6.931	9.49563	7.79999	8.71689	8.98929	7.57247	7.57822	8.14915	6.79119	7.10735	8.80195	8.12755	7.83661	7.8723	7.31993	7.47979	7.21852	7.98914	8.23088	8.07749	8.61605	7.81353	8.0239	7.00849	7.16388	6.58426	7.42	6.72942	7.13479	7.98267	7.71616	6.82738	8.17584	8.368	7.67495	9.4707	7.77332	9.09118	6.63942	7.32642	7.29922	6.78922	7.33558	6.43143	8.43145	7.34612	9.49798	6.95677	7.46807	6.79232	6.63577	6.62348	9.14415	7.2859	6.2651	7.94315	5.54943	7.46947	7.06699	7.15158	6.96757	6.83288	8.21936	7.09791	7.02203	6.39959	7.11934	7.25762	8.5444	6.64791	7.07708	7.41143	6.45742	5.93788	8.70029	6.6305	5.37436	5.28308	7.52803	8.67888	9.59983	8.3197	8.65783	9.97955	6.89132	7.167	7.87121	9.08895	8.89475	9.23946	7.27529	6.80021	6.72184
M3_054_M01_nEpE_114_1_4011047237_M3_M5	HC_DC	HC	CTRL BioPersMed	23.3	female	BioPersMed	EDTA					training	0.975655	1.61918	1.65229	4.7296	7.13996	4.81362	8.42014	8.835	6.64849	6.62023	6.89082	6.57465	7.02347	5.4606	10.0867	4.78923	6.39485	8.37493	8.72822	7.0407	8.89749	8.00271	9.04608	9.83252	7.98593	7.86863	7.95632	6.15306	7.82856	7.13936	5.7434	8.24186	9.3127	6.45319	7.42622	8.15285	7.51826	7.36422	7.56047	6.69827	7.81477	9.11168	8.12568	8.80597	8.47231	7.96706	8.18693	7.54129	9.54436	8.39804	9.61007	9.40441	9.50025	8.51406	7.30383	8.67764	9.13503	8.87151	8.99871	7.40529	7.4286	7.94962	8.34162	7.69352	7.14735	7.85607	6.85451	8.24375	7.66959	7.63862	8.12555	7.96307	7.09478	6.75803	7.64023	9.68781	8.08007	9.00669	9.34674	7.27536	8.16264	8.57491	7.33374	7.85306	9.04239	8.29147	8.10118	8.04936	7.52495	7.66692	7.82012	8.15076	8.35552	8.14586	8.68556	8.03674	8.18446	7.38905	7.38166	7.08667	7.74288	7.08667	7.53432	8.42658	7.46644	7.21544	8.78543	9.42375	8.73412	10.4085	8.85435	9.93843	7.65499	8.27505	7.83028	8.11541	8.60908	7.48738	9.50137	8.53779	10.5489	8.17336	8.60053	7.5915	7.893	7.69043	10.0734	8.35579	7.46307	9.16264	7.35411	8.6527	6.93463	7.17666	7.53878	7.35269	8.59748	7.55619	7.64985	7.17882	7.98691	8.33159	8.36605	6.90915	7.40775	7.86033	7.16885	7.25784	9.03	7.69246	6.55381	6.76354	7.87718	7.15819	9.29504	8.59576	8.20161	10.1218	7.92598	7.15326	7.94643	9.4245	8.68554	9.17167	7.65844	7.12247	6.72541
M3_055_M01_nEpE_053_1_4001922988_M3	PH	PH	PH IV CTEPH	19.1	male	Graz	Heparin	3	int-h	1	3	training	1.00591	1.6733	1.70153	5.56859	6.41242	7.36624	8.30528	8.71285	7.0408	6.50884	6.75583	6.67105	6.88188	6.35358	10.0051	4.8075	7.04178	8.37975	8.0913	7.09171	8.76795	7.79209	8.95702	9.40541	7.77328	9.31187	7.7726	6.39311	7.79434	7.11743	6.06754	8.11476	9.2715	5.71668	6.93397	8.16642	7.52048	7.53316	7.37065	6.51533	7.97974	8.78937	8.03471	8.65859	8.36693	7.63882	7.88576	7.11337	9.16506	7.94297	9.22715	9.00725	9.17168	8.1033	7.1536	8.17431	8.82521	8.55136	8.42333	7.05085	7.25732	7.73596	7.81451	7.32812	6.73336	7.31787	6.56267	7.78351	7.39711	7.72256	8.19484	8.09153	7.18821	7.00051	7.47203	9.4508	7.94506	8.9317	9.32231	7.42367	7.97606	8.52097	7.47908	7.71824	8.47675	7.79432	7.42091	7.54271	7.63009	6.96936	6.71344	7.66556	7.90706	7.7903	8.23619	7.63027	7.83557	7.01355	6.95396	6.79937	7.39491	6.7237	7.13012	8.10117	8.01587	6.98285	9.55324	9.75007	8.88536	10.0752	8.57384	9.422	7.36929	7.97587	7.02556	8.21321	9.02104	7.85858	9.48092	8.50787	10.3243	7.99418	8.31716	7.06375	7.49495	7.9551	9.94463	8.05304	7.4894	9.1959	7.57673	8.03953	6.84677	6.88525	7.52176	7.04727	9.35795	7.76431	8.08258	7.23902	7.76856	8.2086	8.30682	6.91495	7.1944	7.52204	6.86724	6.1014	8.73264	7.03568	6.50831	7.02751	7.58129	6.26882	9.44697	8.28618	7.86794	10.1388	7.97219	7.19885	8.01618	8.96176	8.88802	9.08165	7.28248	7.81913	6.37118
M3_056_M01_nEpE_088_1_FL04_M3_M5	HC_DC	HC	CTRL	31.5	male	Graz	Heparin					training	0.892315	1.47536	1.5177	4.97452	6.75395	7.33737	7.75321	8.315	6.16812	5.719	6.32336	6.31163	5.71393	5.94797	10.1746	4.95459	6.61845	8.65758	7.89819	6.73085	8.33187	7.98198	9.02198	9.95064	8.17232	8.43317	8.22939	6.35125	8.02106	6.69613	6.26601	8.32718	9.43831	6.09711	6.83771	8.32199	7.74074	7.65147	7.56308	6.89585	7.05112	9.18604	7.71906	8.70848	7.9775	7.47118	8.22567	7.43246	9.35258	8.10153	9.20966	9.12878	9.47118	8.14339	7.24444	8.40217	9.08322	8.63163	8.51335	7.28695	7.36798	7.71531	7.88556	7.32786	6.88228	7.46269	7.15415	7.56475	7.52694	7.79587	8.13144	8.11734	7.07882	6.83598	7.28995	9.56939	8.09522	8.92733	9.21987	7.67282	8.07527	8.66755	7.15611	7.46879	8.52676	7.92691	7.42714	7.59857	7.13873	7.12821	7.20983	7.65214	7.85325	8.05438	8.34053	7.81304	8.16993	6.79784	6.83447	6.46882	7.15498	6.57442	7.19849	8.04077	7.93254	6.70976	8.6529	8.52614	7.72426	9.58226	7.84459	9.17768	6.63116	7.14176	7.31678	7.1876	7.58221	6.67209	8.66584	7.51366	9.69485	7.03376	7.62376	7.11477	7.15863	7.03114	9.31659	7.51407	6.89315	8.17719	6.46925	7.76424	6.9666	7.18947	7.36772	7.21227	8.36744	7.23931	7.09069	6.35636	7.39632	7.54997	8.87272	6.72182	6.78886	7.37067	6.70941	5.9288	8.79518	6.60623	6.01079	5.82635	7.858	8.4127	9.37641	8.42126	8.18158	10.0674	6.99441	7.08883	7.64225	9.39341	8.94006	9.27147	7.28705	7.09733	6.5571
M3_057_M01_nEpE_019_1_4005150063_M3	PH	PH	PH II LV	33.1	female	Graz	Heparin				3	training	0.985617	1.6325	1.6696		7.39659	7.06411	8.23115	8.55019	6.73868	6.22853	6.57159	6.17492	6.88153	6.24856	10.0991	4.62919	6.26444	8.42388	8.11886	7.28144	8.65151	8.14236	8.91499	9.50186	7.88568	9.13505	7.69859	6.35217	8.0629	6.84479	5.96036	8.24989	9.3627	5.38168	7.03937	8.26443	7.67271	7.51814	7.65763	6.56015	7.63557	9.02631	7.86928	8.64201	8.14892	7.48442	8.40136	7.53075	9.46021	8.31214	9.38302	9.29003	9.21214	8.32615	7.22979	8.43195	8.77374	8.60725	8.85453	7.30073	7.14721	7.72717	8.21308	7.64691	6.83734	7.71284	7.09055	7.97528	7.5826	7.72197	8.51669	8.09812	7.42951	6.98316	7.92096	9.57493	8.2786	8.944	9.33844	7.46028	8.12679	8.31639	7.27668	7.92759	8.58596	8.13767	7.48772	7.80169	7.42359	7.31011	7.01915	7.81378	7.82646	7.97381	8.41626	7.81447	7.77569	7.2372	7.33799	6.72774	7.47335	6.93775	7.24288	7.87794	7.90189	6.9735	9.75561	9.65741	8.8059	10.1689	8.59633	9.50465	7.2572	7.89475	7.15734	7.93766	8.68131	7.71004	9.53494	8.51963	10.3806	7.96192	8.28133	7.0486	7.44623	7.78083	9.95513	7.98139	7.23969	8.95324	7.16286	8.46195	6.86388	6.84071	7.45112	7.16208	9.09908	7.64805	7.87459	6.97646	7.64089	8.13176	8.30157	6.48932	7.03661	7.57913	7.10207	5.7641	8.74249	7.08012	6.51783	6.91712	7.85992	8.69461	9.5941	8.28705	7.72557	10.0793	7.78694	7.15273	7.75045	8.85862	8.84287	9.15699	7.38399	7.78412	6.31576
M3_058_M01_nEpE_066_1_4011082565_M3	HC_DC	DC	non-PH ILD	19.4	female	Graz	Heparin	1	low		2	training	0.931644	1.54463	1.5904	5.01239	6.22695	6.7241	7.6098	8.18755	6.62939	5.67051	5.96026	5.68759	5.77705	6.0579	10.1381	4.61925	5.7018	8.54367	8.14864	7.3386	8.88925	7.98207	8.84621	9.77052	7.97109	8.32585	8.01164	6.37084	7.83477	6.75999	5.61511	8.27238	9.33708	5.16735	6.94228	8.08239	7.72204	7.62445	7.7442	6.53289	8.02188	9.0902	7.71171	8.53411	7.97542	7.58683	7.66477	7.23522	9.01889	7.7723	9.29557	8.94063	9.08418	8.19416	7.05642	8.21813	8.73819	8.34167	8.83182	7.16467	6.98215	7.45734	8.21082	7.4545	6.71521	7.39142	6.76586	7.77914	7.04689	6.94296	7.53477	7.37392	6.68126	6.24541	7.29535	9.27118	7.51632	8.43949	8.98044	7.43385	7.69895	8.16128	6.74137	7.76288	8.53439	7.84866	7.45012	7.6111	6.92446	7.1457	7.20459	7.74236	7.81581	7.67478	8.33975	7.58103	7.73214	6.75604	6.99806	6.46815	7.3816	6.52104	6.98068	7.89412	7.71076	6.62868	8.58064	8.66517	7.93643	9.73546	8.02078	9.25375	6.82863	7.41143	7.16404	7.62959	7.92077	7.00953	8.8648	7.73459	9.87309	7.2678	7.75271	7.52913	7.49886	7.19867	9.62727	7.49176	6.94398	8.42083	6.58753	8.33004	7.01126	7.07748	7.38142	7.16585	8.2777	7.21528	7.31387	6.69324	7.09323	7.45166	8.56032	6.90535	7.0044	7.29239	6.24876	5.87355	8.61739	7.3248	6.56041	6.27868	7.39916	8.42187	9.29446	8.41715	8.37383	9.92362	7.47584	6.97853	7.5293	9.31585	8.84617	9.20931	7.42292	7.06586	6.31486
M3_061_M01_nEpE_062_1_1001864910_M3	HC_DC	DC	non-PH COPD	25.6	male	Graz	Heparin				2	training	0.951612	1.58548	1.61203	5.86571	6.62284	6.65206	8.18368	8.59517	6.85178	6.21395	6.55046	6.73443	6.62222	5.94345	10.08	4.95	6.72805	8.46044	8.27876	7.22168	8.93059	7.85875	9.15032	9.72956	7.97592	8.15112	7.84405	6.51644	7.89982	6.59653	6.2425	8.20635	9.25948	5.49726	6.74095	8.06481	7.50657	7.34238	7.72142	6.67807	7.14742	8.92899	7.95467	8.82635	8.25124	7.75019	8.37528	7.61221	9.52265	8.28648	9.62636	9.38383	9.47598	8.38543	7.17787	8.79014	9.11888	8.72217	9.01237	7.42414	7.43163	7.93633	8.44697	7.65147	7.06119	7.82053	7.32481	7.97286	7.64897	7.87208	8.313	8.0505	7.28177	6.83823	7.76398	9.58504	8.03662	8.91885	9.32306	7.63396	8.20159	8.51282	7.17398	7.90305	8.78435	8.01025	7.98636	7.85593	7.30869	7.46946	7.87535	7.90125	8.23732	8.09137	8.53127	7.94694	8.08442	7.40373	7.40686	7.1404	7.75208	6.94408	7.35252	8.2068	7.62999	6.98162	8.96293	9.22583	8.42366	10.155	8.46392	9.68198	7.22615	7.83683	7.57964	8.20749	8.5723	7.26972	9.3552	8.27635	10.3345	7.78475	8.30217	7.62935	7.92334	7.63138	9.82379	8.0571	7.4576	9.09619	7.05929	8.55245	6.9026	7.09728	7.23196	7.08375	8.9313	7.42543	7.54338	6.95274	7.70603	8.0587	8.57291	6.4721	7.1807	7.55244	6.93563	5.85883	8.96706	7.48939	6.67281	6.61213	7.80097	8.34219	9.57321	8.43647	8.50739	10.0579	7.59243	7.04791	7.88491	9.27373	8.81156	9.15328	7.34065	7.47544	6.22723
M3_062_M01_nEpE_002_1_4005152758_M3	PH	PH	PAH	28.1	female	Graz	Heparin	4	high	1	3	training	1.00511	1.6719	1.70556	5.02874	7.18321	6.21517	8.81045	9.00034	7.19309	6.77075	7.20595	6.24239	7.06013	6.03371	10.0925	4.30382	6.58355	8.52483	7.8955	7.41193	8.84342	8.15085	8.8371	9.5375	7.9675	8.86705	7.82626	6.79305	7.91538	7.05203	6.84603	8.22487	9.3269	5.58269	6.95061	8.19825	7.65474	7.40526	7.64322	6.59467	7.19596	8.93625	7.76475	8.79163	8.13666	7.6923	8.23165	7.54425	9.35429	8.29489	9.39413	9.28757	9.41275	8.2975	7.22568	8.5591	9.05021	8.73065	8.73002	7.30807	7.38756	7.81024	8.12773	7.56421	6.87192	7.48933	7.09433	7.86571	7.66047	7.73453	8.49067	8.46987	7.37827	7.35843	7.93393	9.63533	8.25913	9.013	9.42792	7.54807	8.43639	8.76335	7.68204	8.05537	8.73433	8.0128	7.61867	7.70007	7.65393	6.90121	7.36424	7.84823	8.00333	7.97364	8.38466	7.85232	8.0375	7.01841	7.30146	6.66823	7.57541	7.10182	7.5541	8.30446	7.99824	7.16935	9.6814	9.81702	8.95945	10.3942	8.75496	9.70721	7.43325	7.80001	7.42498	8.11962	8.94564	7.88098	9.81591	8.68313	10.6038	8.06404	8.51907	7.23778	7.57384	8.34689	10.3384	8.48442	7.69303	9.42429	7.97511	8.40545	6.85682	7.09866	7.57692	7.09745	9.24439	7.73945	8.02865	7.20248	8.1231	8.52548	8.58214	6.70035	7.16684	7.57718	6.95553	5.89398	8.9295	6.8866	6.37839	7.26569	7.8268	8.09626	9.48249	8.26063	8.02737	10.1136	8.19311	7.27821	7.82206	9.00439	8.95531	9.178	7.31842	7.85985	6.48975
M3_063_M01_nEpE_104_1_4006582823_M3_M5	HC_DC	HC	CTRL BioPersMed	22.7	female	BioPersMed	EDTA					training	0.930427	1.54427	1.57738	4.87463	6.23351	4.32206	7.51807	8.12646	6.15735	5.41715	5.90126	6.65867	5.91342	5.86029	10.092	4.44976	7.46086	8.45201	7.96445	7.44138	8.96191	7.84831	9.40055	9.73874	8.09117	8.12769	8.1471	6.61998	8.00279	7.16667	6.04922	8.26653	9.34527	6.43642	7.09956	8.37961	7.71585	7.67673	7.71169	6.73166	7.28271	9.12452	8.11617	8.77906	8.5	7.25763	7.68646	7.21303	9.0023	7.92528	9.1011	8.86649	9.1503	8.09002	7.27189	7.96881	8.67763	8.39214	8.52727	7.18823	6.81274	7.38579	7.7699	7.22103	6.79195	7.29055	6.36741	7.62329	7.17097	7.19031	7.57279	7.4564	6.61721	6.16804	7.05713	9.45084	7.89272	8.86651	9.20122	7.77564	7.81912	8.4224	7.0337	7.57926	8.34912	7.79873	7.38	7.51924	7.86182	7.16321	7.04285	7.62441	7.52958	7.7805	8.30279	7.64474	7.94007	6.70467	6.65599	6.5688	7.16044	6.47545	6.85616	7.8393	7.33574	6.65286	8.66513	8.83766	8.06802	9.59979	7.99089	9.20007	6.76369	7.46036	7.26828	7.83653	8.36292	7.1087	9.00002	7.72801	9.81459	7.19088	7.62929	7.3406	7.56617	7.30584	9.44484	7.39609	7.20702	8.56591	7.00459	7.94215	6.98634	6.97854	7.41859	7.25721	8.4619	7.45859	7.48148	6.27005	7.0763	7.47993	8.12292	6.31383	6.69523	7.53461	6.75698	7.20456	8.80528	7.13803	6.28605	6.18526	7.68152	7.88018	9.26048	8.46106	8.38275	10.0828	7.26102	7.23771	7.86334	9.31303	8.79664	9.18916	7.69496	7.09133	7.01314
M3_064_M01_nEpE_052_1_4010064521_M3	PH	PH	PH IV CTEPH	21	male	Graz	Heparin	2	int-l	2	2	training	0.972931	1.60945	1.64931	5.34751	6.19049	6.92447	8.26762	8.72762	6.32198	6.34324	6.88106	5.64838	6.56011	5.56851	10.0222	4.7476	6.37944	8.47782	8.39057	7.08585	8.49267	7.9103	8.832	9.66422	8.07196	7.93011	7.92072	6.52988	7.78469	6.88221	6.07713	8.179	9.23537	5.77352	7.14878	8.22557	7.5972	7.58529	7.48653	6.65323	7.65499	9.00718	7.74559	8.82663	8.14713	7.7652	8.21421	7.3295	9.53457	8.20724	9.42668	9.2675	9.44706	8.32034	7.31599	8.59557	9.1528	8.75159	8.84221	7.34197	7.37269	7.8445	8.29375	7.57404	6.97583	7.57488	7.14827	7.89524	7.22148	7.24855	7.64832	7.71273	5.77836	6.65536	7.35632	9.51129	7.99162	8.95194	9.10762	7.50144	8.03076	8.52985	7.15562	7.66976	8.81307	8.01868	7.82968	7.81638	7.1287	7.38791	7.60268	7.89667	8.30356	8.11364	8.40285	7.81547	8.05751	7.02157	7.09395	6.62817	7.39646	6.80561	7.27818	8.05613	7.71444	6.85373	8.96473	9.27002	8.3004	9.9301	8.24916	9.36453	6.88209	7.66412	7.44963	8.06965	8.79354	7.46399	9.76364	8.42929	10.514	7.86684	8.43979	7.31492	7.64492	7.81113	9.99606	8.14349	7.55495	8.91024	7.26427	8.32935	6.81789	6.98849	7.14427	6.95644	8.42819	7.28039	7.43321	7.15752	7.92519	8.09419	8.65508	6.33107	7.35115	7.53649	6.88215	5.55181	8.84615	6.97283	6.20497	6.64739	7.54319	7.54318	9.42632	8.39818	7.9473	10.0128	7.66643	7.00694	7.42717	9.14763	8.92295	9.11266	7.17376	7.66024	6.69986
M3_065_M01_nEpE_073_1_1001842340_M3_M5	HC_DC	HC	CTRL	30.4	female	Graz	Heparin					training	0.908427	1.51826	1.54429	5.30601	6.68505	6.71836	7.60457	8.09764	6.44399	5.41394	5.78473	6.29463	6.22263	5.9813	10.1556	5.14248	6.42199	8.58004	7.92966	7.33766	8.44384	7.95888	8.92143	9.89395	8.10517	8.19909	8.13539	6.38723	8.069	6.84872	6.16227	8.30535	9.46129	6.14885	6.79793	8.52323	7.5738	7.60603	7.5424	6.85784	7.40329	9.15611	7.89648	8.56143	8.20548	7.55448	8.24444	7.70076	9.29607	8.2973	9.32024	9.1045	9.20117	8.65045	7.23822	8.20609	8.64626	8.65251	8.97581	7.43784	6.89224	7.68114	8.28361	7.55995	7.04081	7.73283	6.96084	7.85132	7.64419	7.65429	8.21371	7.60355	7.28264	6.42359	7.59737	9.65712	8.09017	8.86638	9.23207	7.60253	7.89496	8.22698	7.09452	7.82792	8.55239	8.02461	7.54833	7.70768	7.74166	7.27068	7.20889	7.77873	7.73714	7.98284	8.51528	7.81671	7.94121	7.24099	7.25113	6.93575	7.5208	6.91208	7.34485	8.04479	8.14912	7.06125	8.91306	8.90641	8.1622	9.61146	8.05692	9.22432	6.93479	7.63286	7.43524	7.79333	8.28444	7.08232	8.79998	7.74308	9.69852	7.34036	7.60473	7.29963	7.26182	7.23172	9.45274	7.42745	6.98504	8.74889	6.9777	8.31353	6.97055	7.08085	7.17523	7.1637	8.7992	7.45058	7.61271	6.54152	7.0614	7.63086	8.53727	6.50302	6.77502	7.67724	7.0089	5.98981	8.96681	7.23921	6.33061	6.23286	8.05313	8.39295	9.40176	8.40164	8.11358	9.99386	7.59191	7.27627	7.68117	9.2501	8.8756	9.24347	7.33482	7.28873	6.71301
M3_068_M01_nEpE_023_1_4008427884_M3	PH	PH	PH III Lung	27	male	Graz	Heparin	3	int-h	2	3	training	0.991438	1.64029	1.67811		7.32744	6.98976	8.30369	8.71658	7.05317	6.50423	6.80697	7.06272	6.81268	6.56005	10.0589	4.76861	6.19741	8.40654	7.93644	7.12931	8.62542	8.09484	8.96778	9.73327	8.08977	8.26475	8.0271	6.70071	8.01902	6.71101	6.02928	8.22725	9.42584	5.36876	6.99663	8.52068	7.70337	7.54161	7.44571	6.77525	7.67375	9.07321	7.69915	8.83366	7.93366	8.07075	8.15245	7.24796	9.36338	7.96245	9.32825	9.07144	9.25485	8.05506	7.46786	8.26077	8.89816	8.51502	8.77148	7.07802	7.32627	7.69049	8.16777	7.51914	6.62691	7.5834	6.92678	7.87542	7.64995	7.67899	8.36146	8.28104	7.27339	6.87542	7.90383	9.6452	8.13865	9.02281	9.25027	7.54866	8.01892	8.66452	7.2987	7.96549	8.78827	7.79873	7.65156	7.46187	7.53668	6.88562	7.37831	7.59367	8.11902	7.83223	8.3168	7.64382	7.85922	7.05503	7.24503	6.77535	7.58881	6.85899	7.27916	8.15478	8.02358	6.98739	9.29275	9.66599	8.86114	10.2883	8.6352	9.64573	7.37643	7.92189	7.61963	7.93974	8.77245	7.66409	9.58515	8.54136	10.4657	7.9908	8.37126	6.96549	6.83697	8.0019	10.0325	8.0806	7.42404	9.00941	7.33313	8.44523	6.82842	7.10013	7.60994	7.08604	9.05545	7.52425	7.84832	7.10521	7.82216	8.11221	8.67864	6.7001	7.3909	7.62393	7.08351	6.06783	8.89829	6.79585	6.29711	6.96817	7.84373	7.98744	9.54899	8.24369	8.72706	10.057	7.74942	7.35191	7.86756	9.03802	8.87208	9.13434	7.55862	7.53541	6.96603
M3_069_M01_nEpE_109_1_1001808830_M3_M5	HC_DC	HC	CTRL BioPersMed	24	female	BioPersMed	EDTA					training	0.963756	1.60746	1.63945	5.53286	7.5149	4.72046	8.25036	8.9074	6.38269	6.15597	6.56578	6.90429	6.69052	6.18922	10.0924	5.31075	6.79653	8.46899	8.26502	7.37692	8.80904	7.83766	9.48727	9.81013	8.10184	8.21556	8.09759	6.31044	8.04083	7.32292	6.24087	8.23583	9.37271	6.82473	7.13271	8.0766	7.93766	7.70883	8.00237	6.81912	7.70958	9.06719	8.3803	8.77132	8.56362	7.62189	7.89253	7.49416	9.05984	8.12992	9.27447	9.01783	9.21778	8.20566	7.27793	8.21919	8.88178	8.54508	8.58644	7.22737	7.27039	7.74462	7.97107	7.36736	6.82398	7.61996	6.86638	7.84874	7.50274	7.32151	7.81155	7.62146	6.82849	6.45474	7.17832	9.65531	8.08234	8.91292	9.22441	7.50903	7.94198	8.50956	7.31657	7.67958	8.57341	7.8689	7.52616	7.56952	8.16015	7.01338	7.32673	7.62417	7.79043	7.76232	8.38978	7.72318	7.93055	6.93057	7.15736	6.71503	7.54889	6.97767	7.22041	8.08119	8.15863	6.9998	8.84039	9.09902	8.36591	9.954	8.35905	9.47758	7.29147	7.76593	7.12622	8.00551	8.52852	7.37415	9.33761	8.15494	10.0752	7.65423	8.04527	7.4937	7.84868	7.69466	9.89768	7.97012	7.40962	9.04314	7.31456	8.57475	6.91547	7.15934	7.46804	7.20984	8.47792	7.27951	7.4761	6.76297	7.72123	8.16579	8.53185	6.60023	6.91142	7.84804	7.04762	7.28936	9.10857	7.2827	6.64615	6.71335	7.89766	7.73203	9.29252	8.39006	8.33698	9.99737	7.93756	7.32802	8.12811	9.22027	8.60303	9.17355	7.68323	7.45199	6.97739
M3_070_M01_nEpE_068_1_29289017_M3	HC_DC	DC	non-PH ILD	17.3	female	Graz	Heparin	2	int-l		3	training	0.97593	1.61891	1.65156	5.39266	6.98937	6.36657	8.37748	8.71052	6.13779	6.66107	6.99827	6.28718	6.73341	6.16567	10.1295	4.84112	6.03141	8.62671	8.28122	7.41606	8.84993	7.74807	9.0673	9.49228	7.93302	8.15293	7.83255	6.68688	7.59577	6.98917	5.95343	8.27682	9.24191	4.15278	6.95803	8.3422	7.55876	7.58658	7.5712	6.88748	7.9007	8.93678	7.71937	8.66223	8.00986	7.55293	8.62344	7.78657	9.5031	8.481	9.38761	9.27942	9.42053	8.55201	7.18378	8.43945	8.98512	8.81217	8.76398	7.40726	7.36043	7.9174	8.12887	7.54639	6.98063	7.32706	6.92994	7.59814	7.32735	7.46629	7.95806	7.81692	6.97027	6.84356	7.44127	9.50939	8.28205	8.98076	9.12686	7.62198	8.03541	8.43469	7.32444	7.64048	8.52936	7.9553	7.53154	7.60425	7.17157	7.04321	7.17993	7.69358	7.86609	8.15336	8.4718	7.88574	8.07487	7.05076	6.97118	6.75775	7.43871	6.76725	7.27035	8.12693	7.53232	6.98238	8.79331	9.21145	8.10846	10.0954	8.25237	9.53828	7.0548	7.63874	7.31923	8.43895	8.85067	7.30012	9.78849	8.36204	10.5436	7.93138	8.61445	7.68478	8.14569	7.78704	9.99154	8.4033	7.64365	9.1047	7.55352	8.48336	6.93742	7.0884	7.31779	7.02628	8.60038	7.38283	7.30659	7.13717	8.12065	8.37395	8.32595	6.2625	7.19019	7.17161	6.68281	5.80438	8.76406	7.25865	6.59148	6.80726	7.83482	8.23688	9.58412	8.44885	8.31658	9.94519	7.77764	6.96549	7.5758	9.06362	8.81404	9.20474	7.49686	7.60391	6.68574
M3_071_M01_nEpE_039_1_29288558_M3	PH	PH	PH III Lung	29.7	female	Graz	Heparin	3	int-h	2	3	training	0.989639	1.64062	1.67433	5.5332	5.1093	6.96564	8.14736	8.53397	6.3473	5.7312	6.27697	6.60704	6.69745	5.85297	10.0771	5.10469	6.46067	8.38266	8.15247	7.08051	8.28504	7.40062	9.21368	9.63115	8.11404	9.05306	7.98336	6.63665	7.89653	6.79752	5.69787	8.23452	9.40441	5.42614	6.78829	8.13037	7.53852	7.31401	7.54555	7.05549	7.32429	9.03079	8.07572	8.53078	8.39081	7.7131	8.53873	7.58001	9.43862	8.27204	9.06192	9.07347	9.21275	8.43018	7.09342	8.27841	8.63809	8.42869	8.39551	7.17783	7.05879	7.49604	7.66315	7.00636	6.65727	7.6201	7.15427	7.61395	7.67316	7.70597	8.18268	7.91388	7.32365	6.76171	7.45734	9.49579	8.29945	9.00129	9.14841	7.53709	8.13609	8.47225	7.16502	7.5517	8.53534	7.88009	7.77007	7.73197	7.32415	7.17398	7.39763	7.77601	7.99484	8.14052	8.30749	7.78111	7.91995	7.3526	7.21591	6.93653	7.42531	6.85206	7.41503	7.97961	7.57112	6.9269	9.17867	9.44764	8.57034	10.0856	8.39051	9.36204	6.97111	7.54071	7.2533	8.25963	9.05868	7.68921	9.76742	8.43767	10.2451	7.70567	7.99609	7.20185	7.74503	7.87689	9.78164	7.88368	7.52568	8.88474	7.41657	8.18422	6.91428	7.07069	7.35903	7.04289	8.96935	7.59439	7.78244	6.55589	7.70207	7.98199	8.46166	6.27121	6.78543	7.37094	7.01839	5.8701	8.62244	7.18307	6.47224	6.86135	7.87716	8.1524	9.54138	8.51871	8.24885	9.8583	7.78084	6.8782	7.4499	9.06397	8.81504	9.16699	7.30367	7.99466	6.74339
M3_072_M01_nEpE_119_1_4012856235_M3_M5	HC_DC	HC	CTRL BioPersMed	28.1	male	BioPersMed	EDTA					training	0.971076	1.60498	1.63957	4.88021	6.10612	4.36571	8.23363	8.77949	6.43417	6.52147	6.79207	6.45898	6.83186	5.94421	10.193	4.72636	7.04822	8.35921	8.36335	7.44773	8.33951	7.93705	9.31242	9.76162	8.07861	7.96908	8.04649	6.53828	7.68919	7.12644	5.73792	8.33702	9.33773	6.48698	6.89647	8.27793	7.43336	7.36733	7.63822	6.90769	7.42216	9.12729	8.09057	8.78151	8.40886	7.77052	8.31129	7.54851	9.45847	8.17168	9.37252	9.10491	9.39525	8.38901	7.18139	8.38566	9.05692	8.73403	8.94006	7.38479	7.315	7.88683	8.3954	7.64957	7.03052	7.46514	6.59873	7.76895	7.56848	7.57642	7.92801	7.86814	7.00218	6.69405	7.58839	9.60943	8.17292	9.01339	9.17084	7.53274	7.95784	8.55598	7.22716	7.86161	8.8197	8.09099	7.78247	7.80476	7.63924	7.44849	7.47844	7.9081	8.20322	8.16534	8.43206	7.78537	8.12857	7.23973	7.28543	6.94469	7.58637	6.93379	7.51495	8.31318	8.02335	7.09552	8.97619	9.32365	8.50996	10.2039	8.54339	9.72008	7.35106	7.92338	7.43868	8.36261	8.78229	7.46733	9.59388	8.35983	10.4014	7.94725	8.45382	7.71114	8.08857	7.78409	9.92267	8.21416	7.61355	8.97655	7.36904	8.6607	7.01759	7.22194	7.40708	7.25565	8.54924	7.50495	7.62015	7.103	7.94627	8.26381	8.40653	6.80889	7.26281	7.59182	7.00016	7.25593	8.9648	7.68739	6.78679	6.68582	7.89307	7.80984	9.19822	8.57169	7.76623	10.155	7.81518	7.20404	7.69974	9.32987	8.64013	9.27412	7.40634	7.39433	6.74052
M3_075_M01_nEpE_016_1_28052270_M3	PH	PH	PH II LV	22.4	male	Graz	Heparin	3	int-h	0	3	training	1.0062	1.6743	1.71409	6.05305	7.20842	6.5647	8.58479	8.97132	6.6873	6.57258	7.00283	5.85867	6.90807	6.76475	10.0801	4.90314	6.58056	8.37077	8.00339	7.38572	9.29913	8.44691	8.89976	9.59404	7.80912	9.71326	7.72887	6.86443	8.10068	7.04473	6.17239	8.26033	9.38229	4.66458	7.13952	8.26489	7.72346	7.32943	7.66014	7.02912	8.63274	8.93997	7.96194	8.95237	8.20316	7.59983	7.89071	7.20692	9.18601	7.94583	9.2789	9.09958	9.28078	8.09426	7.54291	8.27759	8.90599	8.53992	8.58543	7.10806	7.19705	7.61733	7.91796	7.36831	6.64179	7.50311	6.88781	7.77808	7.35484	7.69237	8.39934	8.41622	7.30549	7.17288	7.88376	9.50802	7.8478	8.82009	9.16899	7.41112	8.06838	8.47941	7.33298	7.82699	8.54025	8.14864	7.33845	7.7092	7.9487	7.18031	7.24987	7.77159	7.79011	7.8237	8.37248	7.74235	7.93495	6.80408	6.96139	6.67755	7.44822	6.73605	7.06131	8.05816	8.37529	6.83059	9.20126	9.49964	8.67881	9.98717	8.33062	9.22249	6.81368	7.56874	7.3738	7.86307	8.73665	7.69916	9.67547	8.58865	10.6091	8.0304	8.49746	7.00412	7.49146	7.98149	10.3023	8.34085	7.44166	9.2405	7.55274	8.49517	6.92218	7.15223	7.38428	6.86495	8.87676	7.4002	7.76453	7.1559	8.16985	8.50255	8.43509	6.40455	6.93164	7.50714	6.69026	5.97618	8.80597	6.85598	6.62102	7.02901	7.66434	8.14071	9.65528	8.27898	7.95819	10.3876	7.96381	7.58499	7.75104	8.95575	8.91481	9.17482	7.2018	7.89104	6.68405
M3_076_M01_nEpE_032_1_4008429806_M3	PH	PH	PH III Lung	29.4	male	Graz	Heparin	3	int-h	1	3	training	1.001	1.65991	1.6939	5.43474	7.36434	5.03879	8.14459	8.46661	6.41952	6.33311	6.6771	6.03318	6.53729	6.51834	10.0056	4.66051	5.83243	8.41672	7.72922	7.51231	8.35527	8.2486	8.73612	9.48121	7.96478	8.7729	7.78011	6.85149	8.02073	6.77299	6.49027	8.145	9.22787	5.0926	6.70271	8.11635	7.52948	7.67707	7.41498	6.8091	8.45089	9.06456	8.03956	8.583	8.29692	7.40019	8.16684	7.27252	9.10323	7.92379	9.05649	8.95205	8.90314	7.93455	7.34028	8.18172	8.55243	8.26919	8.22318	7.01165	6.87468	7.3749	7.70474	7.28652	6.45595	7.19244	6.59751	7.48809	7.11239	7.39923	7.85991	7.7447	6.99813	6.55728	7.34771	9.30136	8.0622	8.69438	8.81815	7.23783	7.80023	8.07981	6.68249	7.30586	8.28128	7.68694	7.06076	7.34914	7.28555	6.63929	6.63651	7.31208	7.58829	7.83728	8.16952	7.7309	7.72734	6.89352	6.88955	6.64938	7.19452	6.84159	7.14794	7.75944	7.94485	7.00499	9.02924	9.27375	8.27925	9.79448	8.11234	9.14013	6.79224	7.52754	7.2303	7.71368	8.56962	7.39206	9.55457	8.20643	10.1548	7.53499	8.01262	6.77477	7.14707	7.76256	9.68489	7.86428	7.37513	8.80707	7.45928	7.94944	6.96658	7.11456	7.28765	7.08522	8.56267	7.24831	7.4281	6.79169	7.56463	7.77604	8.64759	6.18012	6.99857	7.20251	6.66942	5.83125	8.50983	6.6677	5.89762	6.65037	7.79533	8.25142	9.55159	8.31631	7.95788	9.82083	7.60201	6.89884	7.94302	9.01979	8.92869	9.11296	7.19175	7.46047	6.91641
M3_077_M01_nEpE_097_1_4012851608_M3_M5	HC_DC	HC	CTRL BioPersMed	26.3	male	BioPersMed	EDTA					training	0.960637	1.59186	1.62419	4.62151	6.95447	4.85869	8.06611	8.59498	6.76702	6.22127	6.55829	6.33396	6.65855	5.58525	10.0831	4.90042	6.65716	8.47254	8.19268	7.59144	8.4176	7.85329	9.44861	9.79508	8.04708	7.97668	8.07756	6.43076	7.84017	7.36878	6.01493	8.24215	9.33366	6.59317	7.20128	8.20045	7.81801	7.60573	7.8074	6.80693	7.28519	9.15699	8.25387	8.78569	8.54199	7.62877	8.19105	7.72137	9.37348	8.30819	9.44145	9.28501	9.40443	8.49095	7.29966	8.52107	9.02352	8.82216	8.89484	7.43576	7.29484	7.91276	8.25425	7.65307	7.05618	7.81237	7.10472	8.06499	7.61935	7.5119	7.97441	7.85891	7.08347	6.7508	7.55731	9.77381	8.277	9.06328	9.3218	7.448	8.10562	8.58987	7.39742	7.8068	8.75541	8.07783	7.82996	7.82609	7.41626	7.47552	7.56356	7.91884	8.04521	8.05727	8.58606	7.95883	8.11296	7.12804	7.18955	6.83022	7.58966	7.01705	7.36343	8.29421	7.50443	7.16481	9.09516	9.35058	8.54357	10.1009	8.51116	9.64855	7.35867	7.98597	7.56985	8.15708	8.72715	7.53365	9.51148	8.29594	10.3056	7.80247	8.23042	7.47046	7.75538	7.65054	9.86054	7.94822	7.33393	8.97602	7.2127	8.47005	6.97742	7.03257	7.59183	7.40103	8.60363	7.52296	7.63658	6.96594	7.58389	8.0306	8.16836	6.9137	7.27192	7.89583	7.18089	7.06081	9.09754	7.40862	6.64438	6.59338	8.13813	7.21742	9.32781	8.5347	7.99593	10.0117	7.77741	7.0054	7.95676	9.35518	8.74483	9.18855	7.50093	7.25144	7.07025
M3_078_M01_nEpE_003_1_4015274189_M3	PH	PH	PAH	22.8	female	Graz	Heparin	1	low	4	2	training	1.00623	1.67169	1.70414	4.33871	7.29682	6.68414	8.47331	8.85072	6.99938	6.60604	6.83201	6.00261	7.13879	6.1155	10.088	4.86226	6.92523	8.48258	8.55899	7.18879	8.42829	7.7939	8.75134	9.49265	7.91026	8.23648	7.84934	6.50706	7.85122	7.02849	6.34002	8.25426	9.29019	5.66377	7.20948	8.24984	7.54775	7.6146	7.57164	6.74202	7.63782	8.96097	7.98483	8.64406	8.29209	7.57672	8.1305	7.42997	9.27664	8.1009	9.26559	9.1937	9.37028	8.20091	7.2733	8.33818	8.93659	8.65321	8.76359	7.2954	7.18591	7.71814	8.06179	7.4898	6.85703	7.59485	6.96239	7.89467	7.63626	7.79258	8.44376	8.26739	7.33448	7.08371	7.84671	9.58217	8.07585	8.91262	9.38718	7.36739	8.22602	8.62621	7.49682	7.98052	8.55766	7.9518	7.51209	7.59703	7.28969	7.14527	7.24563	7.72716	7.77608	7.85393	8.49449	7.84611	8.07104	7.03645	7.12947	6.67191	7.40757	6.80997	7.21958	7.98088	7.4475	6.88238	9.86652	9.85961	9.01838	10.1855	8.7515	9.61314	7.4787	8.04075	7.40422	8.38603	9.10245	7.96246	9.66161	8.72206	10.5527	8.25868	8.53505	7.397	7.80108	8.06195	10.1539	8.28896	7.62215	9.27622	7.60495	8.44022	6.91909	7.11289	7.39067	7.05209	9.48715	7.84577	8.15865	7.16749	7.97756	8.38188	8.68801	6.69547	7.17501	7.63225	6.96129	5.87012	8.82444	7.26577	6.47646	7.19644	7.79037	8.18538	9.52078	8.34236	8.10121	9.99876	7.89216	7.1744	7.63454	8.93925	8.87963	9.18118	7.30766	7.69871	6.92487
M3_079_M01_nEpE_025_1_1001847709_M3	PH	PH	PH III Lung	24.7	male	Graz	Heparin	2	int-l	2	3	training	0.989963	1.64674	1.67523	6.19601	7.0543	7.54612	8.03768	8.46132	6.59184	6.30653	6.54153	6.26138	6.75721	6.09197	10.1695	4.63701	6.3366	8.43812	7.94122	6.85732	8.88179	7.83671	8.88472	9.62912	7.78715	9.25407	8.01033	6.62142	7.72716	6.66131	6.14803	8.34043	9.30009	5.08774	6.78446	8.48539	7.67306	7.71634	7.58383	6.87086	7.45035	8.95339	7.69161	8.86176	7.96513	7.47722	8.16209	7.32759	9.19018	7.97472	9.05303	8.83812	9.12231	8.05199	7.29838	7.87806	8.58062	8.39534	8.65046	7.14859	6.88055	7.49755	7.94658	7.26656	6.62801	7.37525	6.79096	7.66882	7.54394	7.52464	8.09024	7.88454	7.10954	6.69567	7.59207	9.50216	8.03693	8.79508	9.16181	7.53338	7.76753	8.34083	7.22136	7.81361	8.31503	7.79218	7.22056	7.51334	7.3172	6.93031	6.70882	7.39076	7.53848	7.94017	8.41726	7.61945	7.90536	6.81804	6.91451	6.37972	7.11261	6.52389	7.17168	7.89368	7.70406	6.76171	9.42004	9.44626	8.60367	9.75836	8.27186	9.10505	7.03857	7.79402	7.16539	8.00409	8.7742	7.59928	9.51731	8.38077	10.2019	7.84009	8.1802	7.06952	7.45327	7.783	9.82541	7.96025	7.28476	9.06831	7.55298	8.17628	6.99721	7.21951	7.32741	7.13276	9.03767	7.51795	7.85172	6.93989	7.71284	8.02066	8.52961	6.17106	7.03834	7.45571	6.866	5.72803	8.61766	7.06695	6.2856	6.9028	7.74828	8.04328	9.59309	8.44571	7.91158	10.1048	7.65158	7.15049	7.5902	9.14663	8.95987	9.25643	7.30011	7.43522	6.62305
M3_082_M01_nEpE_043_1_4011085529_M3	PH	PH	PH IV CTEPH	19.6	female	Graz	Heparin				3	training	0.951134	1.59224	1.61857	5.26546	7.56187	6.23083	8.13773	8.55154	6.15193	5.83772	6.47215	6.9877	6.28359	5.99918	10.1705	4.11613	6.0898	8.44717	7.87633	6.9444	8.9059	7.65578	9.1529	9.50691	8.04682	8.17543	7.79575	6.70295	7.87008	6.83062	6.2943	8.32606	9.07534	5.29795	6.91116	8.39219	7.50375	7.72293	7.56051	6.90993	7.51412	8.71156	7.8032	8.68327	8.05859	7.38022	7.9589	7.21424	9.16014	8.06246	9.14435	8.90699	9.15608	8.10524	7.23819	8.0882	8.72067	8.45276	8.64613	7.2128	6.97619	7.53379	8.01141	7.38238	6.71832	7.12329	6.52872	7.61258	7.31674	7.41063	7.87658	7.83336	6.91923	6.65342	7.61797	9.41324	7.9458	8.89403	9.14001	7.71818	7.92357	8.40936	7.22543	7.87001	8.52147	7.97304	7.5018	7.70646	7.3514	7.13262	7.01615	7.5951	7.77475	7.97278	8.36033	7.71118	7.964	6.47016	6.49603	6.31805	6.98337	6.22958	6.70482	7.74355	7.38668	6.52094	9.00054	9.00303	7.99641	9.73343	8.02317	9.08965	6.41673	7.2212	7.31579	7.59268	8.34732	7.23738	9.39455	8.06478	10.1498	7.41166	8.00073	6.94865	7.31633	7.86445	9.75331	7.84265	7.44267	9.05038	7.89722	8.23298	6.97691	7.14723	6.98616	6.83613	8.37929	7.09126	7.31733	6.70006	7.58343	7.95567	8.7036	6.27388	6.72739	7.45373	6.24234	5.88211	8.77344	6.63325	6.16288	6.61307	7.46103	6.96118	9.26773	8.38627	8.60008	9.97576	7.83359	7.23852	7.76076	9.0092	9.04491	9.26311	7.30833	7.68085	6.82404
M3_083_M01_nEpE_007_1_4002018416_M3	PH	PH	IPAH	25.9	female	Graz	Heparin	3	int-h	1	4	training	1.02802	1.70442	1.73686	6.03244	7.91152	7.04409	8.63585	9.0043	6.74379	6.78286	7.17403	5.56631	7.2468	6.94598	10.1078	4.97699	6.06701	8.61975	8.56026	7.31119	8.94603	8.07249	9.01083	9.65289	8.13894	9.8702	8.07739	6.8595	8.02173	7.50399	6.17265	8.21616	9.3152	5.91666	7.1701	8.32224	7.89465	7.70543	8.15972	6.79983	8.17039	8.95721	7.87721	8.89402	8.2825	7.57278	8.27718	7.29877	9.46966	8.04206	9.12203	9.06509	9.21804	8.15815	7.53656	8.12659	8.67398	8.54055	8.69011	7.08075	7.03623	7.71214	7.97204	7.46378	6.37473	7.46776	6.99612	7.78506	7.35836	7.94209	8.45117	8.32357	7.33267	7.29857	8.0146	9.37222	8.02706	8.97177	9.19757	7.70041	8.06714	8.44226	7.55011	8.00891	8.52294	7.98723	7.45003	7.7021	7.4467	7.04041	7.10581	7.68176	7.93525	8.26357	8.50284	7.85269	8.0098	6.95752	6.85218	6.67355	7.27311	6.56245	7.25517	8.13427	8.02092	6.94082	9.97112	9.86253	8.93041	10.2129	8.61115	9.47062	7.20891	7.99955	7.14942	8.27403	9.07285	7.92628	9.93189	8.81957	10.8436	8.31793	8.77085	7.25407	7.8375	8.17431	10.2338	8.43992	7.85253	9.36183	7.65039	8.72654	6.86454	7.07915	7.40116	6.99931	9.17913	7.64289	8.03196	7.39308	8.30632	8.62871	8.41878	6.34628	7.25799	7.26477	6.66964	5.95204	8.34989	7.35217	6.81461	7.2176	7.64628	8.01883	9.81969	8.39952	9.08671	10.1116	8.02355	7.20481	7.92065	8.95987	8.97619	9.1883	7.31218	8.01285	6.94373
M3_084_M01_nEpE_079_1_1001866036_M3_M5	HC_DC	HC	CTRL	29.4	male	Graz	Heparin					training	0.903446	1.50366	1.54725	5.09704	7.249	6.1744	8.1358	8.48286	6.61386	6.16091	6.45942	6.07433	6.41563	5.98111	10.1356	4.93252	6.52972	8.66773	7.79861	7.19365	8.77974	8.01067	8.93895	10.0302	8.14232	8.2057	8.28067	6.36405	8.03881	6.63275	6.13382	8.27128	9.46723	5.99669	6.80691	8.54829	7.8176	7.71732	7.54095	6.85913	7.61097	9.21959	7.97755	8.76784	8.26771	7.59133	8.25537	7.95352	9.34269	8.34709	9.61857	9.45871	9.46726	8.30346	7.30399	8.75032	9.04193	8.66903	8.74509	7.20382	7.3651	7.83612	8.14446	7.45998	6.98635	8.03804	7.29549	7.98407	7.80125	7.90859	8.62284	8.09721	7.48805	6.94654	7.59693	9.82256	8.14462	8.94861	9.48635	7.78745	8.23245	8.46362	7.11089	7.56886	8.63948	8.08549	7.51892	7.63817	7.23358	7.19898	7.40098	7.79376	7.94823	7.69947	8.79311	8.14122	8.19525	7.19258	7.59326	6.84492	7.75782	7.31342	7.60424	8.22505	7.28854	7.11752	9.03773	8.88513	8.06782	9.86299	8.12885	9.49498	7.05622	7.65258	7.55363	7.74611	8.05671	6.97653	8.66848	7.72051	9.91178	7.39868	7.80217	7.57018	7.66501	7.41845	9.76593	7.91143	7.21767	8.58189	6.81338	8.30184	6.92191	7.16946	7.22126	7.19389	8.68893	7.29249	7.41613	6.5811	7.5739	7.89209	8.86996	7.00707	6.99128	7.68227	6.87023	5.84214	9.14836	6.94895	6.45694	6.32723	8.16353	8.18881	9.40884	8.50094	7.7933	10.0795	7.44224	6.98057	7.64574	9.47814	8.99935	9.22274	7.23958	6.90216	6.75424
M3_085_M01_nEpE_115_1_4003215859_M3_M5	HC_DC	HC	CTRL BioPersMed	25	male	BioPersMed	EDTA					training	0.929081	1.54556	1.57549	4.43361	5.79953	4.83695	7.83111	8.36135	6.28149	5.93014	6.19072	6.30804	6.41678	6.0869	10.1114	4.3087	6.85474	8.41457	8.24503	6.98481	8.8048	7.81591	9.10255	9.79808	8.09864	8.09648	8.0362	6.28014	7.7528	7.01652	5.9705	8.25458	9.33073	6.45336	6.83759	8.08179	7.59834	7.39653	7.795	6.80162	7.91592	9.11046	8.21724	8.86066	8.56035	7.89633	8.07591	7.61374	9.40352	8.20529	9.38831	9.16677	9.48673	8.63493	7.27003	8.26715	9.05933	8.77015	9.13307	7.54547	7.07868	7.70523	8.40701	7.76685	7.13382	7.60989	7.0257	8.00065	7.60936	7.35628	7.78297	7.72177	6.90628	6.41978	7.54649	9.66244	8.02005	8.89753	9.21387	7.43425	7.85462	8.56573	7.0368	7.9537	8.75598	8.03157	7.90252	7.85393	7.56203	7.46721	7.6104	7.97169	8.11703	8.01052	8.59121	7.86091	8.23179	7.0728	7.0783	6.89893	7.51098	6.84786	7.34792	8.41596	7.62614	7.04686	8.96457	9.07859	8.20892	9.97179	8.30848	9.45119	7.14739	7.58564	7.72451	8.052	8.46647	7.23218	9.27242	8.04698	10.1333	7.56813	8.0845	7.5749	7.68211	7.57395	9.74042	7.84218	7.35491	8.91673	7.28829	8.6561	7.01701	7.14234	7.5126	7.20134	8.46491	7.35284	7.42523	6.89693	7.5395	8.0099	8.39132	6.68158	7.09436	7.75693	6.88059	7.18206	8.92724	7.38889	6.6362	6.54285	7.96149	8.50281	9.35327	8.50495	8.06897	10.0673	8.03841	7.01329	7.64093	9.34662	8.75775	9.19857	7.6165	7.18403	6.56778
M3_086_M01_nEpE_094_1_4015278012_M3	HC_DC	DC	non-PH COPD	22.5	female	Graz	Heparin				2	training	0.963124	1.59432	1.63387	4.67504	6.01647	6.33461	8.6937	9.12718	6.39248	6.7825	7.21645	6.05085	7.24093	5.52451	10.0532	4.72023	6.17761	8.49746	8.14009	7.15347	8.57901	7.773	8.73723	9.61686	8.12079	7.89987	7.87558	6.34095	8.03344	6.81523	6.11208	8.21576	9.24463	5.82349	7.0788	8.27033	7.58922	7.64608	7.64524	6.73543	7.4651	9.01962	7.84849	8.5192	8.2187	8.0693	8.85502	8.29694	9.73269	8.7315	9.78297	9.83493	9.91292	8.83811	7.19098	8.97801	9.44687	9.21073	9.22837	7.66642	7.49217	8.22133	8.55544	8.05823	7.4939	8.13316	7.433	8.38541	8.32689	8.24085	8.81455	8.61076	7.72469	7.49709	8.20798	10.1691	8.76813	9.53273	9.78921	7.44382	8.69348	9.05534	7.76603	8.15108	9.05451	8.56646	7.95588	8.18532	6.95471	7.84818	7.62179	8.22334	8.29555	8.36511	8.98074	8.49434	8.65759	7.18629	7.40429	6.76329	7.5512	7.31279	7.76242	8.24044	8.05536	7.33511	9.42763	9.79496	8.91761	10.5505	8.81949	9.84423	7.56481	8.245	7.89153	8.46722	9.06352	7.82928	10.044	8.84623	10.8164	8.26116	8.65505	7.74233	8.20189	8.06089	10.3868	8.51754	7.75582	9.25283	7.51278	8.81111	6.84014	7.04971	7.33583	7.08174	8.68933	7.48466	7.77638	7.20349	8.2654	8.55205	8.7776	6.86011	7.33257	8.19312	7.61275	5.98721	9.48191	7.73803	6.82588	7.14808	8.69713	7.57421	9.29461	8.39186	8.39809	9.71679	8.08472	6.87963	7.71358	9.13177	8.91898	9.15402	7.03254	7.4937	6.88741
M3_089_M01_nEpE_108_1_4012840341_M3_M5	HC_DC	HC	CTRL BioPersMed	18.3	female	BioPersMed	EDTA					training	0.969481	1.61423	1.6507	4.87783	6.5308	4.73325	8.17759	8.68593	6.21204	6.30418	6.55532	5.94503	6.57289	5.51022	10.0488	4.91468	6.68551	8.42761	8.09676	7.21924	8.50861	7.7392	9.13373	9.70035	8.1398	7.95573	8.02752	6.54901	7.81132	7.11411	5.74845	8.25121	9.27677	6.61749	7.15181	8.18698	7.48817	7.36637	7.77478	6.74384	7.51335	9.06123	8.2801	8.71434	8.55399	7.57498	8.01825	7.57798	9.26328	8.21464	9.28545	9.10894	9.38799	8.48429	7.20038	8.26629	8.97101	8.73798	8.90768	7.41922	7.1027	7.74757	8.20167	7.61975	7.03142	7.55718	6.86332	7.8527	7.44886	7.22214	7.70098	7.6616	6.8356	6.42211	7.4171	9.55297	7.9102	8.756	8.99372	7.49187	7.77429	8.3423	7.03923	7.64046	8.62727	8.05624	7.54633	7.78528	7.42196	7.44846	7.3186	7.86359	7.99785	7.80513	8.39727	7.74465	8.03209	6.87233	7.14873	6.41754	7.54781	6.90186	7.32235	8.246	8.50109	7.0673	8.80114	9.28158	8.51853	10.1327	8.48634	9.60074	7.13122	7.63165	7.36168	8.08737	8.63126	7.56987	9.49503	8.28086	10.4358	7.71994	8.21252	7.7321	7.9858	7.95399	10.1471	8.1269	7.67591	9.16075	7.48336	8.59884	6.95285	7.04709	7.38865	7.12232	8.65769	7.61	7.71661	6.8228	7.81217	8.18732	8.31015	6.51583	6.9804	7.59302	6.72125	7.15602	8.84998	7.34109	6.65876	6.84532	7.76215	6.89112	9.3406	8.44273	8.73437	9.9071	7.84605	7.05738	7.55857	9.11806	8.7291	9.15784	7.46017	7.49674	6.9344
M3_090_M01_nEpE_041_1_4012747728_M3	PH	PH	PH IV CTEPH	26.8	female	Graz	Heparin	3	int-h	0	3	training	1.01802	1.6789	1.71836	5.81753	7.4281	6.44169	7.91326	8.45324	6.6145	5.85215	6.30469	6.92709	6.35751	6.44263	10.0232	4.67266	5.02691	8.261	8.50532	7.44349	8.41702	8.14979	8.86059	9.32734	7.64163	8.06371	7.6048	6.51858	7.70603	7.55824	6.06108	8.18228	9.20277	5.7228	6.93551	8.14641	7.53489	7.55313	7.52951	6.77891	8.03627	8.99206	7.80294	8.94069	8.06285	7.51189	7.82461	6.86305	9.05363	7.64976	8.96323	8.75764	8.86413	7.65152	7.38216	7.89431	8.47396	8.14479	8.00788	6.8424	6.88351	7.22135	7.38947	6.97338	6.10403	7.13202	6.67545	7.41893	6.90206	7.21368	7.78336	7.76861	6.78799	6.39397	7.02921	9.09757	7.82764	8.60139	8.91385	7.1898	7.59187	8.16233	6.72457	7.18413	8.38491	7.76679	7.35256	7.48699	7.50173	6.92757	6.88238	7.44087	7.50902	7.8437	8.2121	7.58805	7.71061	6.89436	6.94805	6.44565	7.29351	6.73397	7.14072	8.01285	7.94452	6.9416	9.39129	9.29403	8.37466	9.75945	8.18347	9.31275	7.11805	7.68085	7.19238	8.00877	8.65268	7.42501	9.45027	8.12994	10.1347	7.64566	8.10746	7.27238	7.58654	7.65013	9.71008	7.7894	7.38562	8.70489	7.09124	7.77759	6.87958	6.93606	7.19389	7.06098	8.91644	7.43805	7.69299	6.65501	7.55049	7.71845	8.07806	6.37387	7.07583	7.05878	6.42875	5.81841	8.25828	7.07223	6.37618	6.56534	7.20878	8.28031	9.60539	8.36044	8.14993	10.0872	7.28931	7.07817	7.62645	9.00375	8.73456	9.11856	7.24692	7.70102	6.71638
M3_091_M01_nEpE_055_1_4008460911_M3	HC_DC	DC	non-PH COPD	17.7	female	Graz	Heparin	1	low	3	2	training	0.981144	1.6295	1.65982	4.14582	6.70323	6.66143	8.3074	8.66937	7.2697	6.30031	6.65216	6.28934	6.90929	6.55987	10.0364	4.75292	6.04728	8.61209	7.89027	7.39178	8.39677	7.80434	8.63281	9.63919	8.00747	7.86623	7.95417	6.60809	7.97544	6.8196	6.37686	8.21321	9.28641	5.6887	6.80776	8.3186	7.57643	7.75762	7.60103	6.70506	6.94837	9.02428	7.94422	8.70062	8.23022	7.77664	8.20297	7.27967	9.35184	8.11421	9.36853	9.24106	9.31248	8.20365	7.23913	8.48057	8.93249	8.62496	8.76587	7.21073	7.20889	7.66036	8.12081	7.50752	6.80622	7.5998	6.89179	8.00187	7.54173	7.65244	8.25329	8.07746	7.24399	6.89216	7.68164	9.58027	8.18406	9.11077	9.47044	7.47916	8.36268	8.7378	7.47148	8.04152	8.71895	8.03721	7.68844	7.79649	7.24248	7.41037	7.24878	7.81238	7.85427	8.13075	8.49244	7.94307	8.06664	6.98569	6.90149	6.70922	7.37044	6.86754	7.16026	8.21079	7.35354	7.02224	9.54206	9.74082	8.95823	10.1663	8.73899	9.67982	7.49432	8.01307	7.55759	8.14794	8.9412	7.88141	9.48696	8.56029	10.3554	8.05124	8.23126	7.08273	7.46815	7.89699	9.89227	7.89796	7.46659	9.06783	7.4473	8.2167	6.85094	7.05394	7.33909	7.02041	9.308	7.69245	8.05586	7.1025	7.57917	8.05336	8.76174	6.86798	7.20776	7.75982	7.16199	5.9337	8.92655	7.06191	6.53859	7.00898	7.68365	7.07246	9.43408	8.25718	8.33563	9.84948	7.8355	6.92565	7.88269	8.98672	8.97583	9.13537	7.41233	7.50616	7.00044
M3_092_M01_nEpE_072_1_1001871175_M3_M5	HC_DC	HC	CTRL	24.3	male	Graz	Heparin					training	0.943663	1.5637	1.6082	4.35045	5.88873	7.27285	7.85997	8.44506	6.3914	5.94006	6.11843	6.16444	5.99155	6.08473	10.0733	5.07176	6.50791	8.56752	7.94335	7.38647	8.49823	7.65496	8.91122	9.63645	7.96977	8.11645	8.02922	6.14829	7.77666	6.93518	6.43742	8.20658	9.33245	6.1226	6.79766	8.06085	7.62702	7.61961	7.43857	6.83371	7.63773	9.11869	8.23886	8.82006	8.46188	7.5039	7.73761	7.72104	8.91132	8.06968	9.30286	9.06519	9.27431	8.14952	7.24808	8.25585	8.88765	8.55522	8.92418	7.35124	7.02646	7.64707	8.25291	7.64289	7.02505	7.67673	6.73785	7.92257	7.34944	7.10158	7.84484	7.58986	6.85291	6.21479	7.46793	9.53007	7.93596	8.77081	9.39936	7.46662	8.11819	8.68655	7.38227	8.15991	8.59947	7.99518	7.57407	7.66315	7.18782	7.29805	7.36821	7.83281	7.83158	7.55768	8.42641	7.74185	7.96561	6.45329	7.04571	6.27172	7.40372	6.81715	7.08658	8.10612	7.11176	6.84474	9.0894	9.14817	8.26998	9.88265	8.17571	9.33604	6.91108	7.44217	7.39894	7.84815	8.44637	7.26588	9.24972	7.95836	10.0782	7.3459	7.93022	7.75174	7.66206	7.64378	9.96382	7.82679	7.33394	8.76363	7.00139	8.3081	6.97259	7.2048	7.22236	7.15011	8.33224	7.25885	7.45564	6.65872	7.37964	7.77316	8.53542	7.0046	6.87153	7.67397	6.72006	6.02747	8.91107	7.08396	6.23562	6.52532	7.87839	7.71211	9.41685	8.44805	7.94669	9.957	7.62967	7.20363	7.66662	9.25408	8.89994	9.17401	7.34135	7.28905	6.89022
M3_093_M01_nEpE_040_1_4007809780_M3	PH	PH	PH III Lung	26.1	male	Graz	Heparin	4	high	0	4	training	0.975087	1.62663	1.66057	5.83938	7.26403	6.87408	7.80806	8.39644	6.34594	5.70159	6.14205	6.34526	6.31756	6.06592	10.2558	4.87775	6.12832	8.35184	8.04286	7.32397	8.80385	8.25524	8.99428	9.54941	7.81521	8.44601	7.80622	6.52381	7.87243	6.81718	5.94288	8.40727	9.4228		6.61805	8.53292	7.65689	7.4895	7.30431	7.01904	8.06738	9.12507	7.88018	8.87577	8.06314	7.53372	7.68383	6.97976	8.87547	7.67126	8.92481	8.60274	8.93096	7.88279	7.31299	7.75214	8.48151	8.14472	8.39877	7.01348	6.7724	7.26798	7.76194	7.13013	6.40357	7.24321	6.3507	7.51073	6.73066	6.92647	7.52738	7.48016	6.57726	6.17186	7.23432	9.01157	7.48653	8.2962	8.77285	7.46096	7.38688	8.06461	6.57809	7.50213	8.39566	7.72666	7.36734	7.42366	7.49961	6.81275	7.05413	7.44799	7.75445	7.76436	8.27983	7.49473	7.8159	6.61411	6.66466	6.31396	7.095	6.36939	6.8884	7.7654	8.12896	6.54413	9.73942	9.22159	8.20703	9.48834	7.92426	8.91966	6.68215	7.48038	7.0787	7.76688	8.4759	7.27151	9.03157	7.91603	9.81155	7.35915	7.74891	7.2126	7.37365	7.64678	9.64999	7.57548	7.27454	8.78035	7.24277	8.11714	7.03702	7.13003	7.65378	7.13977	9.11126	7.45477	7.68093	6.57812	7.36618	7.73205	8.43714	5.71661	6.78015	7.00322	6.0872	5.78249	8.20898	6.91019	6.33267	6.5072	7.35805	8.26093	9.26813	8.29452	7.97115	10.1092	7.58266	7.11539	7.73701	9.03922	8.82744	9.33323	7.26805	7.6371	6.70807
M3_096_M01_nEpE_030_1_4010060698_M3	PH	PH	PH III Lung	28.2	female	Graz	Heparin	2	int-l	2	3	training	0.997625	1.65862	1.69431	5.23105	6.80942	6.966	8.04845	8.67944	5.82302	6.04658	6.53253	5.80444	6.68068	6.02608	10.1866	5.04343	5.72641	8.48537	8.60389	7.37629	8.41526	7.75274	8.66838	9.63678	7.76904	7.88446	7.66907	6.40749	7.78066	6.58068	6.04122	8.33648	9.24018	5.13813	7.41624	8.11751	8.03364	7.69496	7.54586	6.97925	8.12064	8.87409	8.11115	8.56303	8.41029	7.39652	7.68309	6.8382	8.9247	7.62033	9.0521	8.77142	9.14344	8.02278	7.1412	8.08871	8.78249	8.32446	8.64341	7.19533	6.93784	7.41881	8.00427	7.29683	6.49951	7.09131	6.31392	7.50999	6.84806	6.78971	7.48895	7.80427	6.63408	6.34387	7.61738	9.05339	7.46272	8.2963	8.71193	7.20313	7.65412	8.23494	6.77576	7.73791	8.48471	7.85761	7.6343	7.71981	7.03666	7.19102	7.11632	7.7444	7.9464	7.7936	8.28937	7.61191	7.96888	6.51981	6.57925	6.18375	7.01205	6.11922	6.79048	7.9218	7.44253	6.45719	9.09357	9.09781	8.44897	9.79506	8.14253	9.16062	6.73906	7.32244	7.36273	8.11645	8.79634	8.04413	9.57089	8.29087	10.1804	7.53959	8.00134	7.21864	7.63094	7.8367	9.88099	7.81765	7.42821	8.94983	7.60977	8.33008	6.6786	7.1908	7.19178	7.03134	8.68025	7.42852	7.93084	6.61959	7.60776	7.96322	8.50294	6.17273	6.6445	7.07461	5.73485	6.70284	8.35632	7.08437	6.52562	6.77968	7.03941	7.69769	9.34452	8.41977	8.44193	9.81494	7.89289	6.96698	7.79966	9.10108	8.79994	9.26982	7.30254	7.75703	7.17557
M3_097_M01_nEpE_121_1_1001804981_M3_M5	HC_DC	HC	CTRL BioPersMed	24.1	male	BioPersMed	EDTA					training	0.967494	1.60911	1.64813	5.14353	7.05679	5.33965	8.17404	8.83394	6.88751	6.23394	6.4972	6.89929	6.44175	6.13032	10.0701	5.43403	6.80157	8.50781	8.3595	7.59453	8.69013	7.82625	9.54476	9.89385	8.06649	8.70593	8.10685	6.42463	8.01216	7.35878	6.07802	8.2099	9.40175	6.87483	6.75293	8.22395	7.93393	7.68015	7.99519	6.86201	7.59929	9.07849	8.49701	8.82684	8.64594	7.55486	7.78778	7.18477	9.0627	7.88559	9.19184	8.88845	9.10801	7.97799	7.31149	8.11442	8.7351	8.35415	8.48357	7.06026	7.10877	7.58342	7.89246	7.23638	6.6717	7.35976	6.80907	7.64229	7.35913	7.4169	7.84972	7.55562	6.87557	6.31309	7.08842	9.60556	8.0443	8.90497	9.2843	7.52594	7.94356	8.53013	7.28576	7.7545	8.47322	7.74945	7.46707	7.48075	8.13151	6.96455	7.34812	7.56746	7.78363	7.80786	8.33601	7.63439	7.87096	6.89004	7.14577	6.73272	7.55212	6.96571	7.17236	8.05512	7.7191	6.88017	8.70614	9.03393	8.22647	9.93211	8.22346	9.42789	7.1147	7.57557	7.0125	7.9491	8.44898	7.29862	9.33515	8.06675	10.0965	7.494	8.07365	7.60616	7.86039	7.74656	9.9677	7.93174	7.50682	8.93392	7.22554	8.49996	6.94466	7.16985	7.46862	7.28433	8.33169	7.20415	7.42568	6.87977	7.65804	8.0524	8.56668	6.60897	6.83842	7.66819	6.87704	7.32554	9.01483	7.26703	6.65614	6.74429	7.68841	7.94432	9.27647	8.40533	8.34675	10.0162	7.8409	7.28426	8.30983	9.30889	8.63544	9.15201	7.57418	7.46427	6.92285
M3_098_M01_nEpE_067_1_4007806537_M3	HC_DC	DC	non-PH ILD	19.1	female	Graz	Heparin	1	low		2	training	0.937804	1.56031	1.60024	5.53182	7.10697	5.47468	8.04327	8.52008	5.51454	5.89112	6.40346	6.21945	6.47576	6.08438	10.0564	3.94422	7.36393	8.55194	7.81949	7.30484	9.02628	8.20752	9.09434	9.81197	7.94195	9.00922	7.97453	6.76781	7.75063	6.56269	6.0423	8.2168	9.32975	5.56439	6.68561	8.23702	7.61656	7.48786	7.53716	6.93414	7.83313	9.05795	7.83416	8.74653	8.16945	7.44049	8.47175	7.5715	9.3835	8.17046	9.22712	9.2115	9.39908	8.1645	7.16896	8.57838	9.01142	8.69711	8.91437	7.35292	7.44497	7.97926	8.39594	7.5887	6.93545	7.50981	6.92435	7.7033	7.48449	7.36366	7.71686	7.69733	6.72002	6.65204	7.44834	9.66471	8.20384	8.84463	8.95397	7.53858	8.02151	8.42041	7.22603	7.73163	8.58971	8.08621	7.66023	7.86612	7.2692	7.22801	7.24152	7.66946	7.81495	8.14491	8.47718	7.96943	8.17339	7.08825	7.2428	6.49244	7.29762	6.81445	7.50336	8.05536	7.53071	6.94659	8.52166	8.97093	8.12696	9.9774	8.1827	9.3224	6.70296	7.26213	7.44278	7.88575	8.40247	7.07613	9.38791	8.2004	10.2327	7.59385	7.95409	7.34988	7.60218	7.49872	9.79009	7.88747	7.33175	8.70581	7.02702	8.28554	6.97269	7.04395	7.0324	7.12146	8.23354	7.27914	7.2432	6.44977	7.63682	7.89191	8.58261	6.2012	6.85819	7.56526	6.94959	5.94797	8.94454	7.04103	6.21184	6.52489	7.95312	7.97345	9.35515	8.46467	7.98121	10.162	7.36123	7.36163	7.76246	9.3433	8.91159	9.13971	7.07457	7.32896	6.97413
M3_099_M01_nEpE_078_1_4012783076_M3_M5	HC_DC	HC	CTRL	22.8	female	Graz	Heparin					training	0.997161	1.6571	1.68804	5.28467	7.23036	6.88222	8.19534	8.70079	6.5036	6.38992	6.52526	6.86951	6.7217	6.70959	10.0353	5.19256	6.97096	8.57576	8.69088	7.53595	8.63895	7.6132	9.00442	9.62097	7.78203	7.87453	7.9891	6.51721	7.94128	6.94058	6.36831	8.17212	9.28474	6.1015	6.68939	8.27648	7.79088	7.73309	7.61713	6.71336	7.64788	8.97379	8.07749	8.76939	8.38855	7.68657	8.03137	7.35669	9.35507	8.14833	9.43154	9.09329	9.21969	8.16429	7.38808	8.09044	8.81553	8.57869	8.75075	7.22517	6.97868	7.65511	8.07321	7.49378	6.8329	7.6412	6.856	7.92214	7.58797	7.62243	8.21218	7.9506	7.14311	6.65634	7.60836	9.53469	7.99083	8.98045	9.3211	7.52089	7.80846	8.43723	7.26168	7.79429	8.76815	8.05724	7.84057	7.76131	6.91224	7.40115	7.49021	7.8076	8.03531	8.02439	8.56716	7.79755	7.96935	7.05721	7.21808	6.89324	7.75667	7.08746	7.26234	8.35888	7.12671	7.12155	9.3796	9.51878	8.56727	10.2123	8.51966	9.61514	7.28299	7.84395	7.41277	8.49612	9.04506	7.64493	9.79124	8.46217	10.5897	7.94423	8.51586	7.66996	8.0829	7.84194	10.1576	8.21336	7.46881	9.32374	7.39016	8.367	6.92377	7.16007	7.4706	7.22096	8.59309	7.48947	7.63784	6.95555	7.74112	8.12923	8.64104	6.66205	7.1108	7.56007	6.80034	5.94353	8.87619	7.37321	6.60398	6.8551	7.51127	7.94553	9.18025	8.27307	7.77659	9.87923	7.83402	6.95972	7.63968	9.07889	9.00566	9.12227	7.39473	7.44533	6.91393
M3_100_M01_nEpE_027_1_4008462142_M3	PH	PH	PH III Lung	26.8	female	Graz	Heparin	4	high	1	4	training	0.990571	1.64654	1.68975	5.83514	7.10817	7.13682	8.28192	8.66015	6.75093	6.46615	6.6802	5.9246	6.70189	6.35395	10.0924	4.80385	6.59338	8.44983	7.94192	7.23281	8.88191	7.96923	8.87515	9.48773	7.98981	9.03511	7.73786	6.63802	7.99008	7.07176	6.27203	8.27292	9.28078	5.66258	6.96417	8.3755	7.60361	7.71419	7.71466	7.02617	8.30904	8.82316	7.86359	8.81129	8.12145	7.57477	7.912	7.21331	9.26259	7.8996	9.31503	9.06201	9.24019	7.94694	7.78281	8.21387	8.82831	8.46965	8.65597	7.17686	7.1001	7.61778	8.03796	7.36737	6.68926	7.53052	6.69167	7.85914	7.26459	7.28408	7.95751	7.83808	6.90989	6.63503	7.50488	9.44264	7.80476	8.66903	9.09894	7.5235	7.86817	8.31803	7.16151	7.76787	8.62627	8.00708	7.55563	7.67231	7.82175	7.24139	6.93614	7.70251	7.99504	8.01481	8.54737	7.80519	8.01002	6.95928	7.18282	6.63913	7.47393	6.84597	7.24137	8.06422	8.42174	6.87377	9.25938	9.35462	8.49481	9.95981	8.29511	9.27545	6.88364	7.54811	7.38707	7.84283	8.55414	7.47413	9.49846	8.37462	10.4027	7.80747	8.32145	7.31407	7.42126	8.00871	10.1993	8.27387	7.45062	9.05141	7.16996	8.26743	6.97429	7.0971	7.22632	7.06801	8.74179	7.28263	7.57199	6.94333	7.89955	8.1609	8.64077	6.30314	7.07459	7.43408	6.57861	6.26956	8.66891	6.74698	6.13537	6.91885	7.48209	7.96946	9.63843	8.2837	8.43821	10.3291	7.5242	7.57522	8.14178	8.80249	8.91199	9.18116	7.06525	7.81756	7.09964
M3_103_M01_nEpE_044_1_4006502563_M3	PH	PH	PH IV CTEPH	22.2	female	Graz	Heparin	3	int-h	1	2	training	1.02359	1.69335	1.7276	6.16716	6.37578	6.6969	8.37191	8.67839	6.41451	6.7783	7.01066	6.18245	6.80784	6.50573	10.014	4.50941	6.68842	8.29332	8.61162	7.61149	8.8811	8.01895	8.99239	9.21244	7.69843	8.86434	7.6108	6.84385	7.78198	7.812	6.88282	8.19723	9.27979	5.78536	7.25042	8.18264	7.7024	7.30113	7.79281	7.08159	8.4827	8.45751	7.92836	9.08328	8.12783	7.72026	8.39374	7.52784	9.47589	8.25393	9.33321	9.2624	9.10983	8.13508	7.53513	8.27632	8.6681	8.52575	8.3295	6.94232	7.07915	7.63265	7.72195	7.29336	6.46313	7.50542	6.83503	7.78143	7.55201	8.0304	8.38729	8.14653	7.33137	7.16701	7.57742	9.57858	8.32791	9.16153	9.19879	7.17714	8.0088	8.32045	7.24978	7.43627	8.59342	7.93729	7.49527	7.57733	8.17786	7.06065	6.82516	7.56038	7.91932	8.09499	8.3769	7.86589	7.77539	7.29385	7.17597	7.00471	7.58699	7.11868	7.17157	7.98489	8.42985	7.01909	9.23345	9.60418	8.5661	10.0607	8.38977	9.32563	7.06942	7.68758	7.53543	8.40243	9.16526	7.78329	10.0712	8.61831	10.6588	8.00316	8.5911	7.38155	7.93378	8.08318	10.109	8.28436	7.72089	9.1978	7.52779	8.13683	6.90591	7.12125	7.38941	7.06149	8.901	7.53579	7.71774	7.22214	7.90566	8.20962	8.29313	6.84458	7.34893	7.50314	6.98499	5.90894	8.71714	7.04388	6.61866	7.02544	7.80165	8.50724	9.6316	8.44611	8.64139	10.1999	7.78079	7.75495	7.77896	8.8408	8.74272	9.07015	7.52438	8.05915	6.80431
M3_104_M01_nEpE_015_1_1001845845_M3	PH	PH	PH II LV	20.5	male	Graz	Heparin	3	int-h	0	3	training	0.972817	1.62723	1.65522	5.20219	7.34598	8.2716	7.95376	8.35596	6.55504	6.34257	6.21902	5.81673	6.19314	6.51413	10.0604	4.80325	6.43779	8.43794	8.32516	7.27939	8.18559	7.68204	8.8438	9.48663	7.82538	8.77586	7.94177	6.70946	8.00909	6.95672	5.98879	8.22806	9.27061	5.70976	6.81822	8.06249	7.55254	7.70273	7.5608	6.78231	7.53987	9.05094	8.03812	8.76394	8.33201	7.51926	7.84739	7.18551	9.18401	8.01951	9.19422	8.98577	8.91252	8.23228	7.21648	7.95708	8.40223	8.32049	8.84467	7.1219	6.60395	7.40542	8.09114	7.54309	6.84461	7.42332	6.59695	7.69738	7.36176	7.2147	7.86637	7.46338	6.96332	6.09607	7.59761	9.41146	7.82537	8.7789	9.13033	7.41447	7.57704	8.00801	6.78757	7.80409	8.48963	7.95588	7.35853	7.52877	7.45824	7.0857	7.10924	7.69232	7.91041	7.81222	8.40051	7.63905	7.6204	6.82151	7.10129	6.64153	7.50456	6.87297	6.9949	7.84237	7.86434	6.85013	9.30008	9.10632	7.9617	9.76568	7.93603	9.16044	6.71843	7.42299	7.29349	7.90293	8.48116	7.23266	9.47509	8.04234	10.3711	7.58307	8.37795	7.4404	7.7124	7.73082	10.066	8.04024	7.4413	9.32323	7.3733	8.57269	6.93314	7.1554	7.22839	7.12984	8.50206	7.26519	7.38203	7.11855	7.353	7.95198	8.56707	6.50361	7.08523	7.36278	6.37074	5.80535	8.58143	6.79237	6.45301	6.62623	7.42573	7.0781	9.31798	8.26243	8.09064	9.90478	7.90623	6.92248	7.75317	8.99069	8.9176	9.15541	7.25427	7.36645	6.94347
M3_105_M01_nEpE_074_1_1001840351_M3_M5	HC_DC	HC	CTRL	27.8	female	Graz	Heparin					training	0.935864	1.55057	1.59359	5.40324	7.59444	7.11843	7.72548	8.23567	6.1596	5.68254	6.02878	6.62461	6.05266	6.28246	10.0854	4.05569	6.44182	8.63878	7.90071	7.23057	8.76668	8.07061	9.15685	9.8139	8.14711	8.24076	8.09988	6.57647	8.04679	6.83103	6.31343	8.17692	9.43249	5.93664	6.93876	8.45413	7.73303	7.73311	7.58676	7.04336	7.39166	9.14526	8.19861	8.60442	8.28543	7.63944	8.18193	7.5315	9.19486	8.02892	9.38079	9.10029	9.30508	8.06136	7.2726	8.55077	9.02121	8.48592	8.45208	7.08378	7.35763	7.74905	7.94623	7.19297	6.61123	7.58655	6.85214	7.68196	7.4	7.52916	8.12955	7.87564	7.09007	6.69083	7.30183	9.44645	7.98101	8.64641	9.15293	7.7663	7.99261	8.41195	7.00284	7.42298	8.50983	7.89693	7.68208	7.69587	7.48458	7.22614	7.48603	7.76113	7.95439	7.81858	8.35179	7.73754	7.97212	7.07805	7.28951	6.72148	7.57116	6.91457	7.39843	8.23261	7.51831	6.89204	9.08961	9.05186	8.19663	9.81193	8.13636	9.28275	6.84517	7.44077	7.25137	7.72154	8.22547	6.99472	8.93369	7.83692	9.8164	7.3382	7.57982	7.38597	7.28599	7.23235	9.52947	7.55661	6.98305	8.39365	6.56737	7.70869	6.91752	7.1313	7.29343	7.0922	8.91391	7.41467	7.52164	6.29101	7.3069	7.48382	8.84493	6.29434	6.70275	7.32395	6.62728	5.94369	8.78444	7.15307	6.01319	6.06444	7.81467	8.80789	9.38589	8.37477	8.50313	10.0505	7.0039	7.19112	7.81907	9.19413	8.94586	9.17743	7.25253	7.25961	7.12342
M3_106_M01_nEpE_118_1_4007750830_M3_M5	HC_DC	HC	CTRL BioPersMed	23.4	male	BioPersMed	EDTA					training	0.961966	1.59773	1.63589	4.99774	7.24625	5.25248	8.10435	8.76873	6.50523	6.09305	6.42176	6.84215	6.39749	6.06397	10.0689	5.26852	6.71149	8.52339	8.41876	7.36617	8.59752	7.94563	9.46445	9.86015	8.13855	8.30084	8.12037	6.42631	7.98334	7.35976	6.29383	8.21696	9.48372	6.80688	6.90009	8.20576	7.95228	7.6649	7.97205	6.79852	7.51104	9.10944	8.4668	8.80654	8.58599	7.52871	7.84008	7.26162	9.05047	7.87766	9.17229	8.90264	9.1024	8.01145	7.34768	8.14117	8.73868	8.3554	8.42975	7.09206	7.13017	7.56201	7.80685	7.18551	6.65835	7.39568	6.7428	7.62297	7.21829	7.1649	7.60475	7.44145	6.67925	6.09667	6.92855	9.50627	7.94615	8.78232	9.11593	7.52812	7.86935	8.40902	7.12944	7.56586	8.46047	7.7154	7.43039	7.40026	8.11684	6.92742	7.24239	7.516	7.75878	7.77982	8.2904	7.61865	7.84405	6.93329	7.0293	6.68926	7.43197	6.74822	7.03072	7.90543	7.78758	6.73131	8.7651	8.96615	8.16957	9.85501	8.16187	9.3737	7.06609	7.5534	6.9705	7.94932	8.39595	7.2228	9.22589	7.98494	9.96066	7.43903	7.91815	7.45082	7.75316	7.54806	9.74899	7.80293	7.31823	8.74494	7.03512	8.41395	6.95049	7.23743	7.49424	7.35937	8.25532	7.10939	7.37427	6.69818	7.6021	8.00895	8.57319	6.55999	6.84197	7.55844	6.74192	7.46233	8.89464	7.26006	6.68735	6.57999	7.68195	7.85293	9.31265	8.42506	8.11193	10.0162	7.76117	7.27809	8.1101	9.30413	8.64098	9.15291	7.66367	7.38724	6.92866
M3_107_M01_nEpE_087_1_BMP01_M3_M5	HC_DC	HC	CTRL	29	male	Graz	Heparin					training	0.932201	1.53657	1.57605	4.88275	6.96306	6.57646	7.89494	8.47637	7.06613	5.92643	6.3551	6.34116	6.18683	6.05206	10.1052	4.67114	6.68245	8.68513	8.02512	7.23245	8.61465	7.73071	8.92193	9.84981	8.15365	8.05254	8.21114	6.45718	8.0841	6.96592	6.06305	8.27491	9.45636	6.00144	7.17453	8.29456	7.78948	7.96096	7.62573	6.84503	7.52169	9.09841	7.94225	8.46582	8.10987	7.75082	8.25194	7.58398	9.38939	8.18999	9.38484	9.24125	9.49157	8.30542	7.16977	8.46404	9.10634	8.72345	9.05531	7.45636	7.2388	7.77825	8.37306	7.69051	6.95023	7.70363	6.79629	7.97085	7.62216	7.9613	8.16587	7.96611	7.11628	6.45119	7.60595	9.60205	8.21222	9.09853	9.49751	7.62255	8.21671	8.75113	7.3288	8.11024	8.74897	8.119	7.75399	7.82625	7.37499	7.46846	7.48657	7.86863	8.11055	7.97802	8.43723	7.82399	8.13599	7.20667	7.14015	6.85938	7.53575	6.93849	7.47941	8.3053	8.26507	7.1071	8.74416	9.10534	8.36714	10.0612	8.33717	9.48366	7.05766	7.59853	7.40448	7.80451	8.51888	7.27263	9.39359	8.1313	10.2401	7.58324	8.01036	7.13185	7.42483	7.40267	9.66831	7.71762	7.11601	8.57668	6.85118	8.31617	7.00406	7.1768	7.24171	7.1918	8.53057	7.33344	7.52763	6.65998	7.50951	7.77752	8.81096	6.87252	7.16929	7.68317	7.01446	6.15243	8.84709	7.30106	6.33975	6.38781	7.84709	7.31669	9.2718	8.26237	8.67508	9.97641	7.40875	7.11766	7.76521	9.21087	8.98793	9.19696	7.39895	7.44324	7.32789
M3_110_M01_nEpE_065_1_4006471552_M3	HC_DC	DC	non-PH ILD	19.4	female	Graz	Heparin	1	low		2	training	0.918274	1.53401	1.5607	6.18315	7.09278	6.75951	7.73268	8.18765	6.504	5.56508	5.75327	6.29648	6.33817	6.35639	10.0616	4.67926	6.73668	8.55116	7.89311	7.00022	9.03393	8.06438	9.0449	9.69916	8.00453	9.21581	7.95485	6.39181	7.88119	7.09336	6.07736	8.21241	9.33102	5.65368	6.77611	8.02716	7.63589	7.48226	7.644	6.97098	7.53519	9.08986	7.84368	8.7673	8.14064	7.77746	8.35998	7.84843	9.48401	8.44579	9.51252	9.34572	9.3881	8.5557	7.18422	8.43825	8.86374	8.72505	8.89046	7.34032	7.15553	7.79863	8.23516	7.59176	7.12233	7.8798	7.0116	8.12529	7.59159	7.72864	8.19045	7.70661	7.17548	6.47028	7.30866	9.67048	8.12085	9.07298	9.41376	7.64208	8.13917	8.48542	7.34028	7.8872	8.70274	8.10738	7.75617	7.72468	7.39045	7.28998	6.58734	7.78981	7.87668	8.02848	8.55416	7.94007	8.03872	7.4372	7.39262	7.11049	7.79506	7.26593	7.44968	8.23791	7.30864	7.22951	8.80436	9.07331	8.31581	9.88565	8.3365	9.45078	7.06374	7.73095	7.43141	7.77992	8.36229	7.18147	8.992	7.98411	9.99735	7.52971	7.8084	7.15403	7.33582	7.3304	9.58709	7.56867	7.08644	8.8573	7.08638	8.0621	6.95139	7.11796	7.24907	7.16087	8.87614	7.46443	7.45787	6.6713	7.17389	7.62119	8.52459	6.28653	6.97962	7.79953	7.1324	5.83596	9.00504	7.03387	6.25382	6.32109	8.0714	7.46516	9.51565	8.38316	7.5562	10.0159	7.46932	7.25966	7.65855	9.16915	8.9103	9.14469	7.47777	7.40207	6.86461
M3_111_M01_nEpE_112_1_4004621976_M3_M5	HC_DC	HC	CTRL BioPersMed	24	male	BioPersMed	EDTA					training	0.940033	1.56793	1.59588	4.46445	4.95493	5.69517	8.09453	8.50717	6.10763	6.07109	6.45727	6.54341	6.62935	5.22237	10.0706	4.73918	6.8848	8.39233	7.92293	7.40632	8.79077	7.73689	9.20346	9.7217	8.08684	7.81009	7.99003	6.22125	7.7586	6.91542	5.89857	8.19638	9.27773	6.35909	6.83208	8.25964	7.54979	7.31532	7.62428	6.80112	7.74802	9.05361	8.24073	8.70864	8.56185	7.49128	8.36108	7.85338	9.35127	8.29627	9.23871	9.18985	9.29259	8.48426	7.22152	8.35916	8.8125	8.69531	8.68314	7.35645	7.12743	7.75704	7.98217	7.46166	6.98462	7.66966	7.09443	7.88425	7.61114	7.5509	8.06971	7.80691	7.12439	6.63765	7.35071	9.65293	8.27273	9.04712	9.31753	7.55038	8.17725	8.50865	7.37757	7.68568	8.52079	7.90215	7.50164	7.62227	7.44628	7.13838	7.18613	7.61453	7.80595	8.01524	8.38837	7.82652	7.96399	7.04087	7.09748	6.71491	7.40208	6.96961	7.2993	8.07002	7.64625	7.04112	8.62233	9.03995	8.35745	9.90004	8.3968	9.50041	7.1829	7.73304	7.3031	7.83427	8.35678	7.23753	9.09478	8.07544	10.0356	7.66276	7.95016	7.30511	7.62312	7.4898	9.64745	7.92302	7.36949	8.89223	7.20641	8.32666	6.99258	7.08789	7.28659	7.2489	8.57116	7.61381	7.70981	6.53565	7.51982	8.04496	8.28253	6.47112	6.92375	7.73472	7.1633	7.23739	8.91939	7.3839	6.58494	6.45591	8.12822	7.66435	9.29673	8.40553	7.76914	9.98098	7.77341	7.05853	7.82993	9.26141	8.69615	9.15767	7.4789	6.75566	6.76571
M3_112_M01_nEpE_011_1_4010055325_M3	PH	PH	IPAH	37.8	female	Graz	Heparin	3	int-h	1	3	training	1.00525	1.67234	1.70706	5.12589	7.75192	6.65304	8.65547	8.92333	6.90305	6.62604	7.07185	6.75262	7.04616	6.16936	10.2647	5.08797	6.68135	8.60351	8.21525	7.15791	8.59933	8.01473	9.3057	9.70003	7.99583	8.2291	7.918	6.73691	8.0151	7.10439	6.48742	8.40775	9.35182	5.8871	6.93627	8.31629	7.6056	7.71242	7.63925	7.02902	8.03924	9.07396	7.94296	8.74077	8.26697	7.62358	8.2717	7.57132	9.44801	8.20796	9.3387	9.24755	9.33028	8.32081	7.23437	8.54106	8.91729	8.61799	8.74457	7.2817	7.22752	7.74851	8.12475	7.47718	6.72358	7.63392	6.98774	7.87601	7.54387	7.70895	8.46123	8.33309	7.42556	7.15354	8.02221	9.48046	8.01282	8.79353	9.17133	7.71073	8.21527	8.43098	7.32256	7.9135	8.61792	8.06481	7.66591	7.76909	7.38222	7.3848	7.42805	7.83744	7.94968	8.12009	8.4773	7.91079	8.02844	7.14279	7.25344	6.69952	7.45243	6.98278	7.47994	8.16809	7.8381	7.01064	9.70465	9.66259	8.76371	10.0789	8.48235	9.32503	7.00035	7.65343	7.37196	8.22878	9.02934	7.81901	9.73478	8.66575	10.5934	8.05062	8.51093	7.09637	7.51137	8.14108	10.1906	8.32488	7.6135	9.25776	7.76221	8.54083	7.0513	7.21489	7.64422	7.24879	9.33702	7.76806	7.98277	7.18886	8.06804	8.39623	8.68992	6.54264	7.01495	7.44144	6.71604	6.15956	8.7027	7.09579	6.52298	7.17489	7.79549	7.85863	9.45854	8.48662	8.35551	10.0754	8.13598	7.34203	8.09589	9.13795	8.9133	9.34198	7.59017	8.0499	6.94577
M3_113_M01_nEpE_083_1_1001865874_M3_M5	HC_DC	HC	CTRL	29.1	female	Graz	Heparin					training	0.90431	1.4973	1.53458	5.14674	6.95147	7.85704	7.78762	8.28698	6.7112	5.72555	6.07296	6.48146	6.43443	6.18811	10.1544	4.89296	7.39425	8.61848	7.94086	7.07116	8.75359	7.79547	8.91039	9.76085	8.18267	8.49504	8.06735	6.33961	8.05273	6.66087	6.42083	8.2955	9.33387	5.94442	6.75843	8.25277	7.61957	7.78649	7.49844	6.99761	7.34307	9.06841	8.00002	8.6722	8.22372	7.91953	8.48532	8.06812	9.5735	8.50135	9.70871	9.46586	9.5845	8.48913	7.2169	8.67462	9.17463	8.83549	8.99149	7.4698	7.36723	7.90432	8.34695	7.67932	7.12504	8.09327	7.26842	8.26226	7.86852	8.00678	8.54606	8.16234	7.44074	6.91283	7.68021	9.77033	8.21159	9.07659	9.51668	7.64375	8.14506	8.54306	7.22464	7.73974	8.94189	8.32708	7.92039	7.9648	7.35858	7.61493	7.58826	8.11927	8.22743	8.12774	8.72816	8.05204	8.23208	7.41029	7.47156	7.00799	7.70423	7.11777	7.51972	8.1923	7.86107	7.13681	8.86465	9.09456	8.42122	9.88819	8.37622	9.66981	7.22692	7.92832	7.52186	7.69805	8.23257	7.13934	8.80976	7.95917	9.96178	7.58119	7.77554	7.05604	7.10344	7.11843	9.46932	7.63343	6.73823	8.43858	6.75373	8.08867	7.05298	7.12099	7.34865	7.22503	9.00873	7.45657	7.55621	6.50516	7.26233	7.62906	8.86816	6.6388	6.9499	7.87936	7.16696	5.96284	9.14929	6.95832	6.05438	6.10607	8.20901	7.50023	9.3531	8.33005	8.39285	9.91574	7.25624	7.10324	7.7981	9.15774	8.94338	9.25223	7.28192	7.17054	7.07309
M3_114_M01_nEpE_049_1_4010033771_M3	PH	PH	PH IV CTEPH	20.4	male	Graz	Heparin	1	low	3	2	training	1.02007	1.69503	1.73013	5.37954	7.28652		7.55948	8.20268	6.05294	5.90222	6.17031	6.16714	6.12226	6.53403	10.05	4.40371	5.68489	8.29781	8.63733	6.99677	6.24316	8.23753	8.83045	9.59212	7.58235	7.8787	7.60141	6.82039	7.96883	6.64833	6.19719	8.19951	9.22504	4.53738	7.11897	8.05432	8.07488	7.4435	7.21207	6.92461	6.30208	8.75208	7.79102	8.91983	7.93901	7.283	7.38299	5.86558	8.72415	7.23796	8.78386	8.3537	8.51703	7.5391	7.34101	7.6929	8.22068	7.89694	7.97467	6.07003	6.12575	7.17249	7.46642	6.63199	5.37471	6.91923	6.37234	7.31907	6.51276	6.93409	7.39913	7.45088	6.5384	5.96019	7.01774	8.70354	7.01205	8.18496	8.4149	7.03509	7.17368	7.81769	6.20038	7.00589	8.05022	7.56398	7.27226	7.33554	7.17479	6.65048	6.7684	7.36339	7.57865	7.50639	7.9064	7.18089	7.32537	6.26527	6.27416	6.04245	6.79686	5.90703	6.56423	7.51716	7.2882	6.26852	9.00829	8.94064	8.02281	9.11844	7.72886	8.69373	6.5456	7.38558	7.00409	7.97203	8.62054	7.31956	9.16244	7.95192	9.9678	7.47476	7.98676	7.14928	7.50168	7.5859	9.57001	7.51691	7.35562	8.70374	6.855	7.80224	6.76051	7.04056	7.18556	7.0071	8.81627	7.41183	7.56445	6.68402	7.29211	7.58097	8.11692	5.90815	6.76421	6.61618	5.66981	5.75022	8.04059	7.05435	6.26741	6.36235	6.62373	8.57023	9.09816	8.27953	7.69716	10.0175	7.27778	7.00382	7.79188	8.92731	8.83948	9.12939	7.18071	7.48154	6.82271
M3_117_M01_nEpE_034_1_30643398_M3	PH	PH	PH III Lung	24.7	female	Graz	Heparin	4	high	0	4	training	0.90755	1.5032	1.54009	6.08315	6.31763	7.5338	7.44565	8.05412	5.67716	5.18452	5.36138	6.08378	5.4571	6.22923	10.0429	5.21797	6.73252	8.51879	7.94916	7.33399	9.28737	7.99662	9.26855	9.51661	7.96924	9.59664	7.82409	6.60991	8.0337	7.00837	6.20292	8.18	9.35337	5.7833	6.99349	8.37658	7.62077	7.53993	7.64795	6.91733	8.29005	8.92607	7.93191	8.89873	8.20809	7.42623	8.10542	7.43346	9.1709	8.06787	9.0782	9.01301	9.25062	8.02921	7.20781	8.05	8.68761	8.44606	8.49307	7.18597	6.9106	7.50504	7.76683	7.2847	6.51801	7.43564	6.94756	7.63713	7.24106	7.27332	7.62536	7.44423	6.48575	6.09665	6.82415	9.42956	8.00955	8.70142	9.02342	7.60488	7.60529	8.2	6.68438	7.20648	8.40574	7.95536	7.38492	7.63437	7.49152	7.05891	6.75716	7.45632	7.69055	7.80737	8.33484	7.6408	7.86156	6.62074	6.82403	6.28573	7.14687	6.56169	6.90566	7.74445	8.01301	6.62922	8.32077	8.55324	7.77189	9.4185	7.6876	8.95107	6.34372	7.03805	7.09347	7.43259	7.90064	6.66927	8.75929	7.46612	9.59463	7.02651	7.46907	7.07903	7.25215	7.07144	9.2615	7.46669	6.84538	8.28594	6.28209	7.58701	6.92275	7.02713	7.21539	7.17962	8.25384	7.30457	7.31805	6.15746	7.1067	7.28024	8.56692	5.57933	6.35738	7.30024	6.5334	5.8488	8.51361	6.82589	6.21883	5.78222	7.64881	8.81009	9.50205	8.31169	8.47156	10.1947	6.88057	7.47002	7.54974	9.04216	8.90078	9.09708	7.2267	7.63818	7.03907
M3_118_M01_nEpE_063_1_1001847573_M3	HC_DC	DC	non-PH COPD	31.8	male	Graz	Heparin					training	0.90869	1.5136	1.54823	5.45802	6.81232	7.68173	7.80102	8.3971	5.8683	5.3585	6.07996	6.53965	6.01468	5.88059	10.0921	4.99977	6.35112	8.51901	8.22415	7.17065	8.68634	7.64302	9.16549	9.73715	8.047	9.20698	7.79456	6.42088	7.74989	6.63611	5.97904	8.25973	9.25354	5.71367	6.74163	8.28494	7.54169	7.60219	7.51517	6.8039	7.47006	9.0048	8.06245	8.8722	8.36622	7.58827	7.84159	7.24764	9.20669	7.86817	9.10691	9.01766	9.40707	8.32332	7.0636	8.26612	8.95695	8.58006	9.01111	7.36518	7.07378	7.6679	8.34709	7.55304	6.88262	7.31545	6.6283	7.72811	7.15885	7.09717	7.44281	7.43714	6.52915	5.88565	7.30545	9.3908	7.7023	8.63853	8.95505	7.73608	7.83702	8.44989	6.93494	7.83813	8.47274	7.83477	7.60401	7.66983	7.17589	7.09933	7.17149	7.65159	7.91067	7.76852	8.24511	7.62801	7.99788	6.43003	6.50275	6.13309	6.97506	6.30513	6.8391	7.94862	7.52267	6.42034	8.85675	8.8866	8.00079	9.77441	8.11594	9.35026	6.83712	7.40033	7.12419	7.47065	7.99598	6.86802	8.8382	7.79123	9.86051	7.32041	7.74718	7.08733	7.22861	7.22246	9.51254	7.62415	7.06973	8.57553	6.86312	8.2483	6.82698	6.93574	6.98411	7.06742	8.52873	7.25492	7.24607	6.37645	7.38734	7.67608	8.42586	5.81442	6.75717	7.41609	6.5321	5.76241	8.56717	6.75224	6.09024	6.24506	7.54641	7.97502	9.49598	8.37846	8.15341	9.95167	7.42576	7.11617	7.82766	9.23297	8.93864	9.17454	7.34013	7.07274	6.75754
M3_119_M01_nEpE_098_1_4008397376_M3_M5	HC_DC	HC	CTRL BioPersMed	27.6	female	BioPersMed	EDTA					training	0.932661	1.54681	1.58223	5.31152	5.43314	6.04357	7.44358	7.96367	5.80692	5.20548	5.63488	6.72036	5.92756	6.55214	10.005	5.46833	6.14839	8.4422	7.97589	7.6309	9.00435	7.74949	9.34335	9.62448	8.02816	8.12937	7.95928	6.63205	7.72457	7.08925	5.93148	8.18488	9.25423	6.9271	6.9537	8.09252	7.37425	7.3471	8.15602	6.84034	8.09221	9.02906	8.23682	8.80081	8.44315	7.3302	7.99302	7.30945	9.06686	7.86041	8.93062	8.83438	8.99673	8.32573	7.16175	7.97732	8.44622	8.34348	8.40408	7.18267	6.7738	7.3016	7.64391	7.13793	6.78471	7.27258	6.80215	7.46997	7.0053	6.94268	7.43943	7.24259	6.7285	5.91211	6.9782	9.2551	7.89948	8.60216	8.86663	7.52092	7.73081	8.15165	6.83527	7.36393	8.15503	7.56469	7.29434	7.33271	7.73257	6.83143	6.9957	7.29207	7.45348	7.77287	8.10893	7.55007	7.73195	6.90926	6.77489	6.62741	7.20118	6.76178	7.11078	7.89024	7.24687	6.8541	8.52179	8.73288	7.94894	9.44966	7.9105	9.06777	6.68834	7.28524	7.00718	7.6947	8.35075	7.09542	8.93193	7.69153	9.55161	7.08858	7.37108	6.96363	7.39388	7.20263	9.19913	7.26558	7.05299	8.27816	6.96756	7.90761	6.9354	6.89895	7.39733	7.23293	8.43034	7.35732	7.35203	5.94221	6.90675	7.37085	8.17407	5.7201	6.44027	7.23739	6.75761	7.29232	8.4621	7.0427	6.35966	5.99637	7.75326	6.91687	9.40258	8.37545	8.62453	9.85994	7.4461	7.08028	8.05811	9.13869	8.61729	9.10454	7.60819	7.03574	7.15249
M3_120_M01_nEpE_029_1_4012771334_M3	PH	PH	PH III Lung	22.6	male	Graz	Heparin	1	low	3	2	training	0.973165	1.61522	1.65004		6.98241	6.43725	8.11238	8.5566	6.4655	6.17438	6.55936	6.62964	6.58351	5.833	10.081	4.69685	6.25246	8.42198	8.10269	7.12163	8.26308	7.91375	8.95724	9.55912	7.78492	7.91246	7.69006	6.54571	7.77514	6.73783	5.88784	8.23938	9.24247		6.88711	8.09685	7.51755	7.51028	7.4233	6.85969	7.53924	8.98606	7.89801	8.79285	8.12631	7.43671	7.9952	7.28042	9.16723	8.01255	9.23305	9.09503	9.20876	8.05565	7.10942	8.20994	8.75621	8.48414	8.45011	7.07115	7.08819	7.61403	7.7837	7.28134	6.58994	7.34159	6.78907	7.6455	7.1513	7.46527	8.04254	7.95315	7.0282	6.7856	7.3745	9.41367	7.86102	8.75285	9.21172	7.42843	7.97145	8.35857	7.20445	7.55032	8.469	7.83512	7.42224	7.5325	7.29649	6.93339	7.012	7.57697	7.81139	7.78524	8.33394	7.69762	7.84212	6.70948	6.8317	6.42239	7.18151	6.6124	6.99646	7.74691	8.0452	6.61324	9.54575	9.36041	8.44859	9.76952	8.18114	9.16699	6.93445	7.65922	7.30301	7.82007	8.54502	7.43695	9.19009	8.14755	10.1111	7.64491	8.06429	7.00711	7.16704	7.63037	9.72992	7.87693	7.17414	8.81016	7.09613	7.82448	6.91061	6.99618	7.32417	7.10374	9.06715	7.41474	7.62776	6.82601	7.58144	7.85977	8.42922	6.61252	6.77226	7.23187	6.56819	5.82138	8.64762	6.78058	6.0935	6.70053	7.51061	7.84609	9.46489	8.3642	8.21583	9.9639	7.60236	7.21461	7.83309	9.0609	8.83662	9.18184	7.12931	7.39952	6.84061
M3_121_M01_nEpE_086_1_5000008939_M3_M5	HC_DC	HC	CTRL	27.9	female	Graz	Heparin					training	0.965418	1.60012	1.63801	5.02098	6.53895	7.85141	7.91813	8.37954	6.22021	6.11781	6.50819	7.01654	6.30718	6.42868	10.1071	4.93168	6.39046	8.61435	7.84628	7.21231	8.44396	7.77727	9.25368	9.64922	8.03563	7.94103	8.03286	6.46003	8.07203	6.75766	6.02069	8.23691	9.36365	5.78793	6.98246	8.1943	7.78225	7.57706	7.53608	6.92418	7.15504	9.06153	7.9199	8.81391	7.96976	7.67167	8.43406	7.67812	9.48198	8.24488	9.38682	9.11872	9.28634	8.23587	7.18511	8.26807	8.78603	8.50774	8.52032	7.17592	7.12745	7.63446	7.87382	7.20281	6.69103	7.45023	6.90093	7.59557	7.4863	7.6458	8.20955	7.82074	7.19303	6.69997	7.36024	9.52645	8.09829	8.93268	9.14932	7.67608	7.83587	8.30814	6.97278	7.36959	8.59877	7.99999	7.62171	7.68125	6.96873	7.17608	7.19786	7.70436	7.93389	8.08025	8.44331	7.73594	7.93262	7.19761	7.31433	6.91329	7.63122	7.04134	7.353	8.14608	7.31157	6.97823	9.19151	9.1549	8.14024	9.95047	8.12034	9.32166	6.78923	7.33414	7.32866	8.21358	8.68159	7.21043	9.54668	8.15494	10.3038	7.57667	8.12771	7.48131	7.82155	7.53628	9.82975	7.91608	7.38012	8.81648	7.16814	8.09164	6.98271	7.13592	7.19321	7.16786	8.54809	7.25697	7.40718	6.68408	7.64334	7.83861	8.56892	6.31687	6.95155	7.23281	6.62815	6.0045	8.75798	7.15458	6.3395	6.31367	7.87716	8.2179	9.35619	8.46084	8.35201	9.87565	7.31397	6.99684	7.73482	9.16957	8.88444	9.20559	7.24127	7.42322	6.90978
M3_124_M01_nEpE_008_1_4010071251_M3	PH	PH	PAH	30	male	Graz	Heparin	3	int-h	1	3	training	0.993361	1.64645	1.68271	6.17394	6.94874	6.61178	7.73154	8.12157	6.12193	5.34476	5.88753	5.54957	5.9865	6.87824	10.1119	4.71759	7.3736	8.47357	8.13758	7.09926	9.23522	8.19343	8.63239	9.66073	8.02237	8.67388	7.7177	6.82331	8.06993	6.60604	6.07664	8.27674	9.31028	5.10029	7.32223	8.21191	7.67032	7.57392	7.59276	7.30452	8.04323	8.79396	7.84491	9.03499	7.90743	7.45769	7.71649	6.79932	9.03593	7.67477	9.04155	8.84314	8.78546	7.86504	7.51037	8.10889	8.44846	8.20577	8.36609	6.81842	6.96383	7.42282	7.77596	7.14109	6.29102	7.36454	6.81403	7.54015	6.97805	6.9316	7.70119	7.45434	6.69967	6.2012	7.22493	9.13413	7.59341	8.40477	8.70907	7.20051	7.56764	7.87389	6.65	7.2555	8.35526	7.77323	7.37438	7.48878	7.64734	6.99819		7.53224	7.77758	7.73274	8.16385	7.52738	7.5112	6.61507	6.83419	6.23865	7.1179	6.55425	6.94366	7.70411	8.12916	6.59836	8.93177	9.1302	8.26468	9.8173	8.10462	9.25676	6.78434	7.45531	7.12716	7.85838	8.48922	7.19973	9.20181	7.98124	10.0412	7.48911	7.92016	7.03559	7.31115	7.47189	9.63612	7.59013	7.19991	8.7093	6.9112	7.88037	6.92937	7.15848	7.18037	7.05206	8.75775	7.28127	7.47469	6.55843	7.22491	7.61194	8.55701	5.41209	6.86386	7.09254	6.15403	5.83516	8.31931	6.89199	6.17298	6.35976	7.1862	8.2192	9.58154	8.29969	8.64859	10.1332	7.32163	7.57276	7.81962	8.95431	9.0071	9.18007	7.21747	7.26302	7.07592
M3_125_M01_nEpE_089_1_AOPlASMA_M3_M5	HC_DC	HC	CTRL	24	female	Graz	Heparin					training	0.880754	1.45455	1.49721	4.85533	7.38867	6.8811	7.38552	7.9841	6.16844	4.91733	5.38399	6.8396	5.44253	6.25225	10.055	4.93144	7.19899	8.69716	8.01743	7.27694	8.93587	7.87631	9.20151	9.75064	8.06176	7.80633	8.14232	6.18747	8.11934	6.69182	6.29494	8.1733	9.42139	4.65815	7.05744	8.35553	7.8544	7.82243	7.69841	6.83402	7.77726	9.18139	7.89128	8.63028	7.88385	7.66936	8.01343	7.42166	9.28827	8.02579	9.30897	8.99473	9.01556	8.58095	7.16783	8.07221	8.5467	8.5805	8.95224	7.37228	6.80057	7.57512	8.18941	7.54723	6.91187	7.62748	6.68236	7.92186	7.2417	7.24543	7.66004	7.18344	6.97208	5.65456	7.16698	9.35145	7.7996	8.68858	9.14183	7.7431	7.56848	8.01241	6.84084	7.71774	8.54361	7.84541	7.63837	7.63957	7.41679	7.23369	6.92831	7.68863	7.92144	7.93803	8.39563	7.66764	7.71393	6.98076	6.89263	6.7392	7.34839	6.68874	6.94975	7.9236	8.18911	6.83697	8.29689	8.48773	7.78684	9.46332	7.77338	9.00444	6.70794	7.37068	7.26328	7.55299	7.77836	6.70766	8.32469	7.29178	9.47427	6.91088	7.36619	7.25505	7.25152	6.84964	9.14066	7.16161	6.56801	8.00344	6.21982	8.23541	6.94752	6.89158	7.50443	7.33778	8.45204	7.41052	7.27088	6.32948	6.85335	7.47973	8.63325	6.45383	6.67558	7.44283	6.60882	6.07504	8.57284	7.10769	6.46811	5.76807	7.61885	8.75409	9.45673	8.42579	8.36299	9.96783	7.61498	7.15367	7.52478	9.31153	8.96154	9.13884	7.723	7.2183	7.04844
M3_126_M01_nEpE_107_1_27580728_M3_M5	HC_DC	HC	CTRL BioPersMed	24.5	female	BioPersMed	EDTA					training	0.955615	1.58225	1.62198	5.16713	5.76226	5.29562	7.86651	8.33972	6.07339	5.83122	6.20769	6.40316	6.4608	5.73394	10.0208	5.15002	6.37582	8.39909	7.92886	7.21401	8.84381	7.8819	9.19889	9.65657	8.10268	8.63064	8.02251	6.52302	7.86158	7.08353	5.95683	8.21338	9.29004	6.65992	7.00366	8.5456	7.60094	7.55616	7.81836	6.75588	7.36713	9.11249	8.10414	8.65926	8.26089	7.657	8.34675	7.90872	9.30892	8.35993	9.45075	9.25364	9.32297	8.30162	7.23812	8.43471	8.88354	8.63446	8.72931	7.27575	7.13861	7.7407	8.1324	7.54342	6.96808	7.76439	6.77117	8.07318	7.46567	7.34244	8.07751	7.62157	7.06096	6.50621	7.31096	9.60398	8.16398	8.91994	9.25973	7.51109	8.0018	8.34326	7.12241	7.60767	8.64819	8.1129	7.69718	7.78865	7.54501	7.45235	7.36011	7.93999	7.91415	7.87232	8.44235	7.83525	7.93955	7.03664	7.22563	6.7002	7.47488	6.97408	7.31717	8.07811	7.2611	7.09349	8.98665	9.17853	8.39614	9.93339	8.3538	9.43157	7.15508	7.92073	7.30492	8.21436	8.76105	7.44107	9.44727	8.19446	10.1454	7.66732	7.93165	7.5472	7.80914	7.58972	9.77897	7.81507	7.35764	8.70719	7.18247	8.21084	6.92855	7.09611	7.38301	7.23347	8.62748	7.54522	7.55668	6.47308	7.42339	7.82483	8.30716	6.31669	6.80664	7.7541	7.07374	7.17858	8.96827	7.23163	6.44677	6.52775	8.04789	8.09003	9.38999	8.38178	8.2699	9.99844	7.40391	7.06471	7.72351	9.13362	8.83299	9.11372	7.60553	7.1297	7.20505
M3_127_M01_nEpE_092_1_1001865390_M3	HC_DC	DC	non-PH COPD	24.2	male	Graz	Heparin					training	0.92806	1.53975	1.57587	5.67796	5.77203	7.16936	8.08249	8.57741	5.54057	6.04941	6.54162	6.30568	6.39813	6.19109	10.034	4.71468	7.36826	8.54368	7.91304	7.4788	8.78687	8.04166	9.00183	9.69536	8.04627	8.60504	7.92114	6.28355	7.95961	6.67266	6.13921	8.21628	9.34062	5.76589	6.78157	8.17335	7.575	7.60531	7.53815	6.77409	6.94509	9.07727	8.03022	8.80121	8.33603	7.6524	8.21131	7.89513	9.45262	8.50043	9.55726	9.44889	9.54609	8.39784	7.2079	8.57444	9.14641	8.85934	8.9949	7.44503	7.41055	7.93561	8.34503	7.80765	7.17653	7.8546	6.80966	8.11273	7.65197	7.64106	8.1756	8.01437	7.06537	6.83691	7.61686	9.82656	8.2063	9.19817	9.44572	7.58936	8.15469	8.64764	7.29	7.81181	8.75456	8.35174	7.59677	7.92611	7.25573	7.54716	7.27392	7.92746	8.10744	8.01461	8.58264	7.98782	8.09543	6.6969	6.98996	6.54758	7.36056	6.85109	7.12937	8.00415	8.34219	6.91751	8.65927	9.08181	8.28504	9.95605	8.2483	9.40562	7.02678	7.72131	7.51915	7.81711	8.41381	7.19196	9.32221	8.1301	10.2731	7.64644	8.13634	7.33155	7.58729	7.52885	9.83949	7.97814	7.39182	8.83775	7.03844	8.29609	6.89448	6.95617	7.42004	7.25626	8.39013	7.37811	7.41774	6.74776	7.71226	7.94985	8.678	6.33164	6.91681	7.87162	7.11015	5.8986	9.18952	7.27404	6.46132	6.32145	8.08832	7.69447	9.4168	8.38921	8.0127	10.2166	7.40914	7.2073	7.84242	9.20485	8.94352	9.11802	7.17324	7.09864	6.96759
M3_128_M01_nEpE_017_1_4002022407_M3	PH	PH	PH II LV	28.3	male	Graz	Heparin	3	int-h	2	3	training	0.983445	1.62033	1.66252	5.67676	7.47338	6.70248	7.99606	8.56831	6.50027	6.46552	6.72651	5.97163	6.43616	6.29777	10.1171	4.65814	6.56804	8.44801	8.16228	7.12138	8.24575	8.1012	8.64373	9.50701	7.79196	8.06698	7.78924	6.53213	8.09484	7.04106	6.03582	8.27112	9.25745	5.18186	6.97225	8.24179	7.58685	7.65644	7.39097	6.83587	7.54986	9.05109	7.83116	8.75848	7.994	7.78542	7.98692	7.12601	9.24051	7.80742	9.25376	8.94443	9.21728	7.8457	7.23496	8.1067	8.91819	8.46418	8.42101	7.06986	7.29102	7.66665	7.90935	7.30544	6.53834	7.35039	6.84514	7.63499	7.09977	7.29252	7.73839	7.83694	6.72697	6.59639	7.35073	9.23356	7.71849	8.66449	8.82904	7.25997	7.50034	8.25372	6.85925	7.33616	8.60439	7.8335	7.46836	7.46045	7.28295	7.03612	7.0971	7.57274	8.06689	7.83424	8.20002	7.53716	7.82161	7.07157	7.08958	6.84983	7.49858	6.80678	7.12979	8.05192	7.45815	6.89909	9.02808	9.05307	8.19706	9.93391	8.19163	9.43561	7.08655	7.73418	7.24262	7.7756	8.35532	7.12131	9.37097	8.09177	10.2147	7.67232	8.2993	7.31153	7.57727	7.55574	9.76978	8.02051	7.33994	8.66	7.0329	8.01346	6.9218	7.13401	7.32519	7.12179	8.53224	7.60505	7.67096	7.13137	7.82786	7.96173	8.47946	6.11907	7.37497	7.17132	6.41894	5.7291	8.51385	7.06462	6.27006	6.29786	7.36409	7.98608	9.36561	8.25982	7.54571	10.0025	7.28583	7.10256	7.64249	8.98479	8.94812	9.20633	7.28053	7.32779	7.07052
M3_131_M01_nEpE_042_1_30641358_M3	PH	PH	PH IV CTEPH	27.7	female	Graz	Heparin	2	int-l	1	3	training	0.985252	1.63771	1.66918	4.74945	6.48122	7.52831	8.17525	8.67569	6.53327	6.06153	6.40953	6.61572	6.54733	5.98057	10.1019	4.80195	7.22363	8.4145	8.00355	7.58187	8.692	7.90838	8.82136	9.36359	7.74709	8.9745	7.60101	6.4204	7.73631	7.00078	5.94836	8.26714	9.17586	5.29234	6.94413	8.08587	7.52388	7.42639	7.60692	6.95057	7.95445	8.90127	7.81911	8.69385	8.08237	7.46814	7.98592	7.22976	9.03518	7.91328	9.01567	8.94596	9.08977	8.01155	7.0853	8.24326	8.72481	8.48779	8.45062	7.08961	7.10823	7.6728	7.89422	7.33029	6.65057	7.27507	6.44644	7.55625	7.13346	7.29856	7.79292	7.83153	6.84355	6.82452	7.41385	9.36305	8.04946	8.74651	9.12352	7.27044	8.10627	8.52471	7.44955	7.79933	8.40852	7.85071	7.49021	7.57301	7.42877	7.01128	6.92363	7.58427	7.72436	7.71668	8.11897	7.58416	7.76985	6.78176	6.87632	6.33368	7.10234	6.59993	7.08531	7.85218	7.33299	6.7219	9.29476	9.39734	8.54543	9.87615	8.25606	9.24587	6.95374	7.57077	7.12065	7.96079	8.71313	7.56934	9.4118	8.24761	10.0893	7.61193	7.94199	7.10192	7.39156	7.75156	9.73076	7.81547	7.29939	8.90356	7.4645	7.94962	6.95663	7.03362	7.17175	7.05755	9.07191	7.61372	7.82385	6.61886	7.6521	8.02144	8.42842	6.21552	6.72384	7.34312	6.61674	6.06145	8.56316	6.84646	6.22199	6.73772	7.59885	6.83908	9.48687	8.2227	7.95005	9.94424	7.78146	7.2545	7.80607	8.82536	8.86643	9.18531	7.3884	7.54461	6.8846
M3_132_M01_nEpE_093_1_1001870502_M3	HC_DC	DC	non-PH COPD	18.1	female	Graz	Heparin					training	0.947384	1.57152	1.60238	4.76403	6.83068	7.45058	8.15571	8.67364	6.45587	6.41239	6.71646	5.99332	6.61712	5.93841	9.97192	4.93355	6.12085	8.2832	7.91826	7.50588	8.71043	7.71685	8.82666	9.40376	7.68085	8.15331	7.57614	6.26851	7.78105	6.77615	6.0278	8.12527	9.10778	5.84008	7.06171	7.95564	7.3626	7.47698	7.45986	6.73598	7.6496	8.89295	7.75595	8.64757	7.97158	7.95674	8.8228	8.00451	9.87102	8.68696	9.67238	9.59599	9.756	8.7467	7.04679	8.72958	9.2187	9.0194	9.09562	7.52568	7.44731	8.05404	8.39945	7.75797	7.27007	7.93503	7.1971	8.22729	7.71208	7.92991	8.34187	8.09004	7.32445	7.03905	7.69324	9.77047	8.31934	9.1555	9.3824	7.31702	8.13731	8.60312	7.4059	7.8013	8.92198	8.3131	7.96339	8.03728	7.20835	7.67648	7.37948	8.17923	8.32025	8.37578	8.7324	8.12534	8.33889	7.38087	7.43209	6.92215	7.67418	7.19908	7.576	8.22325	7.15748	7.21498	8.8819	9.36768	8.54878	10.2343	8.54878	9.66054	7.2761	7.8292	7.48103	8.03479	8.73394	7.5129	9.64879	8.41807	10.4311	7.90881	8.33591	7.35133	7.73572	7.69386	9.92637	8.05105	7.46139	9.06208	7.42708	8.33489	6.83272	7.0449	7.45344	7.23615	8.65934	7.43844	7.52	7.2335	7.83507	8.09592	8.40135	6.58719	7.28471	7.79306	7.19434	5.87215	9.04509	7.35986	6.42508	6.65469	8.06152	7.97882	9.3075	8.19583	8.07459	9.88802	7.66656	7.0156	7.78428	8.88298	8.84853	9.06331	7.11842	7.10504	7.07327
M3_133_M01_nEpE_028_1_4010069824_M3	PH	PH	PH III Lung	40.1	female	Graz	Heparin				3	training	0.973407	1.61448	1.65078	4.89451	6.9907	7.20433	8.08927	8.39537	6.23619	5.97916	6.45088	6.02722	6.67132	6.39626	10.2108	4.97611	5.5154	8.51727	7.68177	7.06976	9.03447	7.89009	8.73835	9.5729	8.07512	8.13549	7.71358	6.65969	7.94092	6.63006	6.03882	8.24676	9.27014	5.60384	6.37289	8.32746	7.34044	7.36782	7.60512	6.89283	7.44343	8.84215	7.83059	8.68301	8.05698	7.51638	8.39924	7.56795	9.3427	8.14584	9.25207	9.14314	9.19226	8.23682	7.12762	8.42403	8.74644	8.55206	8.60215	7.13802	7.26669	7.79582	8.01213	7.27637	6.70946	7.52717	6.71928	7.74967	7.41045	7.39181	8.16243	7.87406	7.17117	6.85827	7.50417	9.54556	8.16964	8.81946	9.07593	7.38037	8.02238	8.28498	7.23528	7.61418	8.43205	7.88837	7.54971	7.63074	7.25195	7.1162	7.24424	7.65175	7.76629	7.93241	8.30551	7.73851	7.81649	6.95633	7.01888	6.49877	7.14934	6.61687	7.21172	7.82966	7.25211	6.70585	9.15132	9.37701	8.46926	10.0941	8.3983	9.41407	6.94141	7.52489	7.30403	7.71391	8.62683	7.38982	9.43781	8.30326	10.142	7.6257	7.99906	6.5348	6.93229	7.70546	9.72432	7.87667	7.0903	8.75812	7.2648	7.97367	6.97441	7.15182	7.1851	6.9851	8.52186	7.17984	7.46002	6.73536	7.59571	7.8694	8.65533	6.02491	6.79026	7.48169	6.9602	5.91089	8.75065	6.55157	5.8419	6.73344	7.91434	7.89136	9.47974	8.2808	8.34968	9.88924	7.59938	7.36679	7.73629	8.92177	8.93973	9.17004	7.2992	7.26648	6.83522
M3_134_M01_nEpE_035_1_4010076440_M3	PH	PH	PH III Lung	26.2	female	Graz	Heparin	2	int-l	2	4	training	0.981255	1.63304	1.66613	5.15687	6.70192	6.67614	8.29807	8.66602	6.57421	6.25763	6.70941	6.55525	6.84642	5.85607	10.1896	4.83273	6.77526	8.58872	7.9649	7.1722	8.67786	7.70363	9.14067	9.74756	8.1139	8.67674	7.87615	6.41897	8.14221	6.68849	6.04194	8.35021	9.33416	4.76814	6.70485	8.45604	7.45649	7.61901	7.34989	7.21277	7.60273	8.87789	7.82859	8.74503	8.03654	7.14647	7.9646	7.41633	9.2032	7.97636	9.328	9.0894	9.2451	8.19501	7.12809	8.32771	8.85727	8.50182	8.5119	7.14082	7.06449	7.69905	7.93677	7.22584	6.71916	7.45451	6.71967	7.7632	7.23987	7.86886	8.31848	8.19433	7.35284	7.01434	7.73225	9.43853	7.86272	8.89891	9.33018	7.6457	8.12474	8.51493	7.31498	7.74317	8.40302	7.93324	7.42175	7.59847	7.36333	7.17102	7.13803	7.59448	7.68119	7.80015	8.33106	7.67947	7.864	6.7507	6.67057	6.47863	7.08191	6.52626	6.93759	7.82747	7.55911	6.58866	9.84035	9.59547	8.6097	9.78531	8.22834	9.13125	6.78061	7.53484	7.29303	7.99248	8.84125	7.63544	9.34654	8.37524	10.2709	7.80882	8.2	6.6437	6.95161	7.79302	9.88068	7.98896	7.29546	8.99873	7.63108	7.94644	7.0487	7.19018	7.34183	7.07453	9.21773	7.59057	7.85229	6.89713	7.67278	7.98127	8.86083	6.09615	6.61586	7.40659	6.65756	5.89797	8.75581	6.68072	6.0531	6.90924	7.71869	8.23948	9.47688	8.35663	8.26107	9.92048	7.89997	7.18582	7.88341	9.07706	9.00278	9.2674	7.21356	7.63791	6.90506
M3_135_M01_nEpE_111_1_4007773415_M3_M5	HC_DC	HC	CTRL BioPersMed	24.3	male	BioPersMed	EDTA					training	0.94452	1.56502	1.60062	5.05925	5.51802	5.3922	7.63493	8.28158	5.90148	5.36866	5.7647	6.15943	5.99685	5.01893	10.0379	4.66599	6.07688	8.33593	8.08894	7.06127	8.56191	7.79812	9.03539	9.74257	7.96239	7.88305	7.97522	6.3733	7.78456	6.92547	5.87247	8.15694	9.26852	6.4388	6.84772	8.23053	7.47596	7.44187	7.46601	6.77022	7.34859	9.0967	8.16414	8.70855	8.24177	7.45268	7.72568	7.36633	8.92387	7.91869	9.12681	8.92047	9.19975	8.06985	7.15348	7.96945	8.76099	8.49251	8.53953	7.19316	6.99271	7.50433	7.8159	7.309	6.80818	7.44606	6.15075	7.7352	7.03088	7.01638	7.53223	7.39971	6.6113	6.06808	6.94756	9.3841	7.81988	8.75697	9.23014	7.40858	7.7817	8.47565	7.15079	7.5539	8.4173	7.80877	7.42518	7.55378	7.59595	7.08475	7.13305	7.61529	7.71754	7.5597	8.22053	7.5462	7.85146	6.63554	6.71953	6.46476	7.17455	6.55858	6.82792	7.81238	7.94349	6.66059	8.64984	8.93307	8.15021	9.63957	8.07011	9.19235	6.896	7.55954	6.96989	7.87605	8.45232	7.19012	9.12165	7.83656	9.8525	7.36341	7.75438	7.3148	7.55342	7.35444	9.54761	7.56335	7.15095	8.60446	6.90465	7.91506	6.89293	7.05292	7.39078	7.26252	8.5392	7.48024	7.4121	6.51206	7.23172	7.5881	8.13875	6.27739	6.69928	7.51091	6.72831	7.34855	8.70319	7.30912	6.26684	6.17194	7.70519	6.34096	9.25807	8.42422	7.78425	10.0563	7.29658	7.05593	7.73814	9.24405	8.78022	9.129	7.59259	6.97186	6.89964
M3_138_M01_nEpE_006_1_4012744372_M3	PH	PH	PAH	28.4	female	Graz	Heparin	3	int-h	2	2	training	1.02508	1.70037	1.73911	5.86984	6.73441	7.18122	8.32253	8.89389	5.6961	6.51166	6.71761	5.71373	6.83419	6.70758	9.88783	5.10113	5.83539	8.29689	8.88597	7.57287	5.04052	8.1298	8.94657	9.60641	8.00934	8.51583	7.6573	6.53472	7.71476	6.88983	6.3566	8.06144	9.33684	5.38044	7.15639	8.02027	7.98718	7.45913	7.57309	6.87075	5.94477	8.82582	8.07065	8.70991	8.28771	7.59548	8.10994	7.05138	9.23597	7.97545	9.07009	8.9221	9.12778	7.96245	7.49912	8.05596	8.67579	8.4615	8.48884	7.00107	7.00055	7.58514	7.86866	7.41466	6.20006	7.42441	7.06801	7.7555	7.24046	7.39384	7.81297	7.95019	6.89312	6.87875	7.6439	9.15485	7.77775	8.60116	8.76217	7.25049	7.67099	8.20582	7.08111	7.54297	8.50103	8.00762	7.62487	7.79403	7.3547	7.23479	6.99409	7.48125	7.7262	7.84128	8.1613	7.54473	7.7646	6.8263	6.9843	6.36271	7.17406	6.68668	7.16227	7.90343	7.80202	7.00447	8.80198	9.31705	8.42705	9.87324	8.23038	9.08508	6.74548	7.45513	7.24442	8.29407	9.06217	7.74878	9.98572	8.60855	10.5547	7.99536	8.46252	7.46617	7.90499	8.03092	10.1117	8.22925	7.86272	9.09599	7.49293	8.38273	6.81394	6.99832	7.25126	7.01185	8.36285	7.25565	7.4395	6.81598	8.03391	8.32306	7.95397	5.5688	6.91242	7.10427	6.34282	5.96546	8.31611	7.15513	6.65459	6.8888	7.12109	5.67983	9.59964	8.4676	8.15612	10.0604	7.86605	7.18055	7.99264	8.85195	8.78667	8.97792	7.43366	7.4735	6.90702
M3_139_M01_nEpE_084_1_4015259736_M3_M5	HC_DC	HC	CTRL	30.4	male	Graz	Heparin					training	0.965527	1.60061	1.63532	5.63793	6.36777	7.17971	8.40735	8.87692	6.48907	6.43334	6.84087	6.8412	6.95136	6.26833	10.1185	5.07799	6.87622	8.56887	8.22027	7.26696	8.93304	7.89123	9.11435	9.81114	8.15568	8.88527	8.02254	6.56829	7.89952	7.00171	6.34181	8.27185	9.34145	5.85701	6.65954	8.34279	7.54013	7.59435	7.60983	6.82163	7.45202	9.12749	8.22206	8.80177	8.50171	7.88	8.55218	7.82839	9.59693	8.3763	9.51364	9.43778	9.56062	8.6563	7.2097	8.82508	9.20258	8.88136	9.02883	7.49772	7.44924	8.0029	8.46574	7.63904	7.13379	7.80621	7.25075	8.00706	7.59753	7.47437	7.94125	7.91313	7.07481	6.74373	7.59822	9.64705	8.14123	8.92129	9.11152	7.66296	8.1273	8.48944	7.19845	7.73962	8.88009	8.21407	7.9759	7.96779	7.04267	7.54453	7.62522	8.01733	8.19334	8.2368	8.58764	8.05377	8.25285	7.41766	7.40716	7.05682	7.66738	7.19363	7.77839	8.50399	7.34404	7.25923	9.05047	9.45745	8.6825	10.3274	8.7034	9.838	7.51044	8.09748	7.64926	8.27009	8.80459	7.57476	9.57069	8.47654	10.4429	8.02435	8.30918	7.53777	7.86291	7.84243	9.94985	8.1833	7.62666	8.99519	7.4119	8.77395	6.98059	7.16504	7.19264	7.34344	8.4939	7.39318	7.69152	7.02183	8.02571	8.3462	8.75532	6.6271	7.30671	7.6236	7.05139	6.24964	8.98222	7.56191	6.73372	6.77908	8.06839	7.65651	9.37322	8.60204	8.10058	10.0034	7.98066	7.29567	8.01045	9.4316	8.90031	9.2005	7.51897	7.38335	6.77689
M3_140_M01_nEpE_099_1_4003207037_M3_M5	HC_DC	HC	CTRL BioPersMed	24.9	female	BioPersMed	EDTA					training	0.966973	1.60495	1.64001	4.27078	6.56472	5.18998	8.16302	8.68624	6.42857	6.267	6.71092	6.35517	6.62313	5.13935	10.0816	4.82703	6.91727	8.51085	8.40156	7.2888	8.7584	7.80981	9.18807	9.75199	8.03101	7.63698	7.95795	6.49946	7.72049	7.20737	6.22041	8.21807	9.34045	6.37742	6.40541	7.99173	7.57796	7.36025	7.63948	6.84192	7.77465	9.10729	8.24039	8.81571	8.51821	7.46409	8.27597	7.60753	9.30285	8.26414	9.18792	9.13329	9.46018	8.50005	7.25594	8.38687	9.06763	8.79621	8.81366	7.46292	7.28613	7.78141	8.12428	7.6158	7.12652	7.46192	7.07648	7.67245	7.3308	7.22163	7.58134	7.80155	6.7734	6.60979	7.42212	9.51507	8.14249	8.78674	8.93464	7.40484	7.9552	8.58853	7.246	7.70435	8.47948	7.82972	7.60947	7.6109	7.79365	7.08508	7.39372	7.62761	7.82599	7.93093	8.27579	7.77223	8.1488	7.27049	7.23884	6.86611	7.63573	6.99627	7.45664	8.23269	7.62357	7.14277	8.73469	9.24823	8.34311	10.1592	8.44741	9.63602	7.16431	7.5802	7.13226	8.05664	8.65052	7.38807	9.57608	8.30002	10.3295	7.75387	8.24765	7.50832	7.77817	7.75993	9.91266	8.02691	7.6189	8.96392	7.42547	8.44216	6.97995	7.11066	7.48978	7.35027	8.44045	7.36682	7.44978	6.97126	7.81372	8.13532	8.30902	6.58521	7.07239	7.47891	6.82498	7.16518	8.7822	7.241	6.47733	6.66868	7.90821	7.2256	9.36732	8.53645	8.43844	9.93263	7.78995	7.08804	7.83336	9.33281	8.71324	9.17072	7.65323	7.37024	6.78117
M3_141_M01_nEpE_014_1_4010044854_M3_180626105024	PH	PH	PH II LV	26.8	female	Graz	Heparin	2	int-l	3	2	training	0.882563	1.46904	1.50278	6.18197	6.28376	7.03862	7.73755	8.17405	6.39834	5.70733		6.38546	6.22031	5.20292	9.19281		6.35155	8.10509	7.77932		7.86699	6.64061	8.55719	8.8078		8.06006	6.86636		7.84202	6.55646	5.49596	7.40016	8.13392	5.62624	4.97462	8.54434		7.46602	7.37195	5.97133	7.05143	7.50137	7.43976	8.5988	7.72978	7.76955	8.58481	8.00403	9.60755	8.52828	9.56602	9.47612	9.5237	8.47866	7.58564	8.59266	9.06735	8.87066	9.03001	7.48713	7.35279	7.91797	8.33285	7.76378	7.12856	8.00978	7.21473	8.21759	7.25293	7.45557	8.04555	7.77786	6.76808	6.73287	7.5462	9.47088	8.05226	8.87226	9.2939	8.08925	8.04831	8.33112	7.20281	7.79568	8.86548	8.40113	7.79455	8.0584	7.69277	7.65728	7.21231	8.03157	8.1186	7.92708	8.4365	7.80176	7.82072	6.15977	6.34172	5.86118	6.59591	6.09384	6.51307	7.19078	7.41222	6.19051	8.41073	8.70827	7.95698	9.26938	7.78025	8.70909	6.64349	7.21722	7.21571	7.13798	7.97548	6.91461	8.71682	7.66595	9.58452	7.19419	7.53135	6.39771	6.77097	7.15966	9.34416	7.38958	6.69057	8.41867	7.06913	7.74844					8.17092	6.81874	7.02775	6.34672	7.17405	7.60345	8.48417	6.41434	6.38591	7.60308	6.86641		8.80312	6.1878	5.63162	6.22911	7.81367	6.728	9.31042	7.24113	7.15804	10.1638	7.3521	7.35517	7.75625	7.7687	8.78973	7.96541	6.41957	7.0394	7.18598
M3_142_M01_nEpE_001_1_1001872664_M3	PH	PH	IPAH	20.7	female	Graz	Heparin	2	int-l	2	3	training	0.985714	1.64108	1.66943	4.96845	6.79876	6.92074	8.14809	8.76845	6.75586	6.13766	6.41116	6.80175	6.8834	6.42055	10.0117	4.44787	6.32597	8.40126	8.06281	7.2084	8.39897	7.85871	8.77435	9.65509	7.84576	8.66335	7.95923	6.57274	8.01372	6.86644	6.1238	8.19084	9.33967	5.60442	6.79363	8.53266	7.49236	7.74112	7.35509	6.70546	7.82635	9.01098	7.6301	8.67079	7.76609	7.70843	8.05197	7.27255	9.27976	8.03198	9.1959	8.91225	9.25304	8.06875	7.28591	8.01856	8.8449	8.58519	8.82799	7.09737	7.14924	7.74106	8.19632	7.50521	6.79286	7.50977	6.63823	7.8226	7.46556	7.59904	8.18421	8.17574	7.01059	6.99273	7.90206	9.51576	8.038	8.95102	9.25186	7.63838	7.79907	8.56768	7.43792	8.04576	8.62414	7.89222	7.63525	7.63084	7.44041	7.18743	6.98385	7.75112	7.96846	7.71326	8.11662	7.35386	7.72034	6.90981	6.97736	6.56831	7.31937	6.64616	7.13997	7.97515	8.32116	6.85769	9.50613	9.72007	8.8795	10.1164	8.54457	9.44143	7.21221	7.74235	7.26821	8.23203	9.0226	7.8207	9.54764	8.52128	10.3702	7.9537	8.21872	7.3268	7.52343	7.98061	9.96093	7.91858	7.53173	9.19457	7.64982	8.43644	6.8526	6.99801	7.40131	7.07305	9.34819	7.78904	8.04458	6.94521	7.77584	8.20686	8.61008	6.31074	6.88641	7.59188	6.88927	5.91105	8.75131	7.16129	6.47671	6.99115	7.68603	8.36319	9.5332	8.23598	8.50919	10.0138	7.90741	7.04016	7.74751	9.03721	8.97299	9.11394	7.11149	7.72447	7.02689
M3_145_M01_nEpE_071_1_4008428371_M3	HC_DC	DC	non-PH ILD	32.4	female	Graz	Heparin				3	training	0.95154	1.5837	1.61649	5.33892	6.18381	7.57205	7.99289	8.41066	6.52323	5.78218	6.39241	6.82178	6.4134	6.07966	10.0695	4.79643	6.42335	8.59158	7.83853	7.18961	8.89454	7.75316	8.96074	9.68622	7.95237	8.19955	8.00718	6.49426	7.96778	6.60859	6.13544	8.22548	9.30613		6.44623	8.21895	7.38036	7.64675	7.34127	6.81863	7.45931	8.97583	8.12583	8.59995	8.38628	7.66621	8.50669	7.65488	9.51874	8.3139	9.28279	9.18422	9.3352	8.36387	7.09525	8.47575	8.92125	8.64468	8.79164	7.35634	7.3187	7.8506	8.26954	7.55202	6.91051	7.51216	6.70689	7.76482	7.32396	7.51028	7.77853	7.68156	6.88805	6.52456	7.376	9.44212	8.18738	8.86157	8.98949	7.65932	7.88328	8.30362	7.00486	7.58305	8.51042	7.90916	7.68787	7.68853	6.89743	7.2422	7.1913	7.71822	7.85216	8.04042	8.22792	7.65841	7.85001	7.13567	7.10639	6.81959	7.37197	6.90658	7.42661	8.04897	7.91309	6.96282	8.99464	9.17242	8.12332	10.0149	8.19135	9.36601	6.78485	7.40229	7.20574	8.11154	8.77304	7.25226	9.53552	8.16057	10.2707	7.52359	8.02173	7.39065	7.68517	7.67183	9.78536	7.84801	7.45888	8.9005	7.24471	8.19246	6.91244	7.15029	7.06139	6.89267	8.33373	7.28244	7.41033	6.63604	7.56716	7.82135	8.65752	6.63404	6.89344	7.37947	6.86907	5.84931	8.61222	6.94565	6.35148	6.55269	7.89051	6.79222	9.42922	8.31923	8.17452	9.89301	7.40774	6.58069	7.80572	9.13979	8.87899	9.15126	7.1348	7.35264	6.98641
M3_146_M01_nEpE_057_1_1001847577_M3	HC_DC	DC	non-PH COPD	19.4	female	Graz	Heparin	2	int-l		2	training	0.976895	1.62212	1.66166	5.15714	6.80826	6.55309	8.14868	8.56539	5.4212	6.38957	6.75274	5.57159	6.63718	4.92012	10.0337	4.79867	6.9548	8.35473	8.47829	7.69709	8.48932	8.02812	8.83367	9.64244	7.87654	9.09112	7.655	6.57193	7.98494	6.76183	6.06083	8.17404	9.2851	5.02739	6.79099	8.05628	7.43561	7.43896	7.53962	6.70985	7.3182	8.8797	7.90635	8.60305	8.10611	7.51618	8.29255	7.6302	9.32741	8.22168	9.27081	9.20433	9.29937	8.2215	7.083	8.31796	8.81203	8.57398	8.66635	7.26949	7.17173	7.67431	8.00484	7.48142	6.81694	7.51828	6.03209	7.82658	7.20021	7.29648	7.69415	7.50789	6.68425	6.39582	7.096	9.48297	7.98629	8.73056	8.95637	7.29758	7.84815	8.22296	6.98815	7.47045	8.45257	7.93352	7.47682	7.66518	7.15941	7.1246	6.97274	7.57007	7.76708	7.86559	8.32221	7.71604	7.85413	6.96126	7.0604	6.53227	7.29444	6.74853	7.08826	7.78126	7.43368	6.71427	9.02928	9.05853	8.14546	9.67489	8.0837	9.02763	6.7489	7.54452	7.26867	8.20452	8.65836	7.31358	9.53587	8.35862	10.4016	7.86175	8.39814	7.49967	7.85264	7.63591	9.92206	8.14224	7.39437	8.86637	7.09899	8.13846	6.86481	7.09021	7.14472	7.08271	8.59928	7.41956	7.43229	6.78615	7.84888	8.01555	8.48965	5.34765	6.65232	7.4272	6.79037	5.94488	8.68242	7.23338	6.11	6.62109	7.7694	8.3561	9.36299	8.38882	8.31824	9.87402	7.45099	7.13018	7.85859	9.13094	8.8849	9.11006	7.13571	7.37071	6.71812
M3_147_M01_nEpE_077_1_1001866910_M3_M5	HC_DC	HC	CTRL	23.7	male	Graz	Heparin					training	0.928557	1.54257	1.58088	4.62601	6.96055	6.57588	7.91117	8.45319	6.26315	5.88494	6.34106	6.44656	6.28285	6.28589	10.148	4.76804	6.27393	8.56224	8.17908	7.49502	8.55961	7.78749	9.09282	9.71274	7.99286	7.96502	7.88623	6.34162	7.74318	6.63359	6.4071	8.26476	9.28189	5.91851	6.6545	8.11958	7.54189	7.49534	7.49222	6.88125	7.30177	9.13408	8.27109	8.72192	8.40968	7.51043	7.97149	7.52027	9.09079	7.96474	9.42486	9.09813	9.28961	8.05132	7.13106	8.49949	8.95386	8.45509	8.70007	7.17927	7.32154	7.73215	8.17114	7.31076	6.70367	7.63974	6.8701	7.76689	7.25084	7.36201	7.79797	7.56535	6.82691	6.3842	7.24963	9.47359	7.75465	8.58511	9.12452	7.71996	7.91541	8.31157	6.91794	7.5424	8.48738	7.82432	7.69127	7.64066	7.12397	7.25793	7.47594	7.78983	7.9081	7.63395	8.31404	7.63597	7.85227	7.05964	7.12068	6.80044	7.44442	6.80294	7.2589	8.14072	7.92112	6.83206	8.61055	8.80866	8.03793	9.75775	8.10611	9.35999	6.91336	7.56101	7.15766	7.6389	8.06691	6.85512	8.80149	7.75431	9.90811	7.4125	7.8368	7.32412	7.40259	7.16628	9.58111	7.73811	7.01377	8.56299	6.71032	8.255	6.98847	7.27379	7.18656	7.23451	8.41705	7.18668	7.34184	6.7157	7.51936	7.77878	8.54286	6.49	6.8311	7.43094	6.5352	6.02667	8.85603	7.23144	6.14232	5.99972	7.7705	7.02831	9.27466	8.4213	8.3751	9.98513	7.28082	6.84246	7.74342	9.27923	8.8347	9.24129	7.13188	6.83474	6.80664
M3_148_M01_nEpE_110_1_4004623905_M3_M5	HC_DC	HC	CTRL BioPersMed	26.4	female	BioPersMed	EDTA					training	0.945392	1.56665	1.60476	5.6355	6.59162	5.23524	7.49137	8.11516	5.49061	4.95639	5.2193	6.27248	5.8665	6.26924	9.99999	4.72826	6.31639	8.49583	7.9657	7.33617	8.72266	7.84679	9.13896	9.76295	8.06104	7.62922	8.01979	6.27615	7.71205	6.9765	5.90012	8.19593	9.33717	6.38043	6.49856	8.21401	7.43612	7.4371	7.33566	6.6995	7.66393	9.07801	8.17829	8.62686	8.26351	7.1912	7.70401	7.33732	8.9061	7.76587	9.00284	8.8074	9.09383	8.10675	7.11994	7.92019	8.58752	8.32047	8.57626	7.14976	6.73793	7.30018	7.7987	7.21874	6.61757	7.33344	6.33013	7.62334	6.9066	6.67854	7.17688	7.07523	6.29059	5.77119	6.87272	9.22325	7.5785	8.39555	8.75582	7.65672	7.45636	8.02092	6.51041	7.2814	8.32523	7.74928	7.3553	7.55706	7.27551	7.06379	6.93395	7.5243	7.46057	7.51386	8.1081	7.41741	7.71111	6.67974	6.71767	6.40374	7.12251	6.44692	6.74519	7.6303	7.75141	6.45756	8.67907	8.94271	8.04786	9.58851	7.926	9.05682	6.56876	7.16068	6.92378	7.89314	8.45622	7.07501	9.10177	7.76478	9.72513	7.15016	7.49261	7.42528	7.4507	7.30057	9.4221	7.34114	7.11839	8.42878	6.78865	7.93919	6.91863	7.09119	7.264	7.08012	8.46331	7.38727	7.38995	5.83171	7.09748	7.49031	8.33003	5.79645	6.23131	7.32275	6.40167	7.15343	8.48194	7.30334	6.30303	6.19977	7.50359	7.36107	9.32204	8.40337	8.39829	9.93126	7.36634	7.02699	7.41918	9.24134	8.63922	9.0888	7.51047	7.20235	6.77862
M3_149_M01_nEpE_020_1_4012759025_M3	PH	PH	PH II LV	25.4	female	Graz	Heparin	3	int-h	2	2	training	1.00052	1.65395	1.68914	6.23447	8.57137	5.39483	8.46567	8.7502	6.86167	6.6217	7.04739	6.3392	7.07372	6.66085	10.1598	4.76781	6.05436	8.45486	8.06816	7.44326	8.82024	8.36049	8.98111	9.54406	7.91621	8.66161	7.86084	6.86367	8.27904	7.00642	6.07407	8.33188	9.41473	5.34889	6.95549	8.33443	7.59505	7.65009	7.36221	6.9899	7.96641	9.09052	7.88483	8.80569	7.94199	8.2373	8.51947	7.59369	9.64519	8.2594	9.50716	9.32889	9.24578	8.18803	7.42659	8.56924	8.85556	8.58663	8.74613	7.0696	7.39062	7.89219	8.24576	7.55457	6.73283	7.79197	6.97014	8.02291	7.66553	7.76903	8.48838	8.1749	7.36143	7.06716	7.93549	9.60027	8.23378	9.09335	9.3234	7.43834	8.16839	8.44094	7.37624	7.91773	8.66718	7.91912	7.78136	7.6494	7.61434	7.20134	7.36647	7.79503	8.28795	8.15538	8.47473	7.82586	7.80579	7.26936	7.16541	6.94367	7.50488	7.06311	7.40754	8.1187	8.25616	7.04228	9.59281	9.68428	8.87163	10.2823	8.70002	9.66907	7.51896	8.17379	7.53041	8.14402	8.83085	7.73303	9.63761	8.62121	10.5581	8.13867	8.59003	7.38693	7.66609	7.9712	10.0303	8.31331	7.59892	9.07708	7.29962	8.62174	6.9479	7.04828	7.61096	7.0527	9.29396	7.68386	7.9349	7.30365	8.07845	8.39892	8.6664	6.41645	7.59174	7.53928	7.14893	6.09216	8.76993	7.32545	6.65563	6.94092	7.93625	8.18488	9.48971	8.31166	7.6056	10.1675	7.79802	7.35347	8.00076	8.96105	8.95523	9.24191	7.21758	7.70726	6.94449
M3_152_M01_nEpE_037_1_1001871187_M3	PH	PH	PH III Lung	30.7	female	Graz	Heparin				3	training	0.978086	1.62038	1.66491	5.11977	6.77226	6.84628	8.38048	9.02148	5.837	6.61512	6.86491	7.06519	6.63535	6.14955	10.1559	4.97217	5.71326	8.45209	8.94706	7.95305	8.7227	8.07961	9.15068	9.74946	7.81186	8.06547	7.60635	6.48504	7.9709	6.71646	6.14057	8.31069	9.41635	5.46325	6.81364	8.0768	7.36722	7.35327	7.54427	7.04852	7.27276	8.7926	7.99951	8.40298	8.23756	7.85618	7.98061	7.11785	9.23902	7.78949	9.23984	9.03061	9.49284	8.01666	7.23125	8.39921	9.13402	8.56808	8.77497	7.24616	7.34417	7.83997	8.27347	7.40414	6.49107	7.26803	6.74898	7.6373	7.11046	7.23837	7.78732	8.15311	6.79735	7.15041	8.03259	9.31373	7.64419	8.42614	8.69707	7.41568	7.82897	8.48286	7.19549	7.78553	8.65656	8.02844	7.87994	7.89211	6.59441	7.44077	7.19651	7.84941	8.08823	7.75344	8.24354	7.51693	7.98553	6.67355	6.98957	6.29915	7.27221	6.47212	7.14993	8.07509	6.98313	6.63865	9.48705	9.38753	8.19238	10.0555	8.19891	9.4693	6.92113	7.41956	7.32646	8.77809	9.69405	7.49436	9.62645	8.20415	10.3372	7.74061	8.29015	7.53122	9.14022	8.72846	10.1298	8.27818	7.92693	8.94129	7.09496	8.40678	6.9128	7.16866	7.3277	7.10526	8.93665	7.5013	7.77187	6.80722	8.19868	8.37706	8.34202	5.73719	7.11122	7.12176		5.92131	8.55333	7.50533	6.28008	6.58112	7.29483	7.94054	9.20169	8.52808	7.55389	9.83996	7.70408	6.86253	7.62493	9.31992	8.87893	9.2313	7.01181	7.5016	6.56818
M3_153_M01_nEpE_080_1_1001865885_M3_M5	HC_DC	HC	CTRL	29.7	male	Graz	Heparin					training	0.881952	1.47541	1.50714	5.15726	7.02297	5.61632	7.65693	8.31328	5.6875	5.02142	5.73736	6.24945	6.02073	6.01566	10.0419	5.07745	6.73988	8.55711	7.99397	7.04692	8.89169	7.81953	9.04777	9.83926	8.06694	8.0955	8.00673	6.55763	7.88964	6.71827	6.22301	8.11467	9.32444	5.9532	6.64486	8.33761	7.56201	7.56557	7.56839	6.80913	8.18048	9.14809	8.00859	8.80806	8.02051	7.48346	8.058	7.71664	9.06493	8.19915	9.24798	9.00573	9.33267	8.49264	7.14859	8.12915	8.81599	8.63599	8.62828	7.42318	7.07036	7.61539	7.88173	7.30652	7.01898	7.58823	6.64598	7.79757	7.32821	7.52178	7.98206	7.73606	7.02244	6.682	7.20452	9.68232	8.15954	8.97389	9.41594	7.6597	8.04481	8.62157	7.33245	7.64572	8.48393	7.93035	7.48655	7.5774	7.19318	7.03998	7.06065	7.5533	7.67885	7.65749	8.25977	7.57469	7.90143	6.59094	6.73786	6.23306	7.00841	6.35056	6.87116	7.6188	8.03928	6.44795	8.50409	8.64806	7.96256	9.49559	7.93849	9.07259	6.70358	7.40639	6.85264	7.5932	7.90954	6.84128	8.45419	7.59769	9.54388	7.15814	7.3385	7.17326	7.27685	7.06239	9.24174	7.46105	6.92154	8.38694	6.83379	7.91728	6.99912	7.09867	7.19877	7.12583	8.53404	7.20416	7.26588	5.89788	7.21802	7.57745	8.70989	6.40432	6.28278	7.72915	7.13697	5.96835	9.03952	6.97922	6.2197	5.85608	8.18117	7.84346	9.42601	8.38247	8.12399	10.0398	7.35806	7.0117	7.82516	9.33904	8.8137	9.12833	7.15559	6.97039	6.86044
M3_154_M01_nEpE_050_1_1001872461_M3	PH	PH	PH IV CTEPH	23.5	male	Graz	Heparin	1	low	3	2	training	0.985256	1.63983	1.67671	5.22491	7.07422	6.50238	8.04692	8.47747	5.86958	5.79298	6.40736	5.23805	6.49159	5.91952	9.95227	4.90595	6.61462	8.4855	8.88245	7.20245	8.76572	7.80942	8.67625	9.69662	8.0321	8.11288	7.86999	6.59714	7.97116	6.55535	6.51932	8.11609	9.21974	4.75523	7.05997	8.07197	7.34565	7.63405	7.52153	6.65138	7.34838	8.80649	8.0706	8.73403	8.29535	7.46566	7.85351	7.2712	9.08926	7.87117	9.09144	8.84061	8.97498	8.04231	7.258	8.04895	8.52888	8.30796	8.62193	7.09748	6.7716	7.46076	8.00157	7.28962	6.51095	7.39263	6.24868	7.68888	7.01102	7.08639	7.7127	7.64702	6.7957	6.32988	7.46146	9.21341	7.73943	8.58661	8.98235	7.38008	7.77404	8.14283	6.9944	7.78815	8.29884	7.66994	7.46764	7.47415	7.09403	6.96686	7.23518	7.44937	7.68564	7.70659	8.15793	7.44066	7.57825	6.55282	6.61376	6.30504	7.05627	6.38886	6.82144	7.82239	7.62038	6.57428	8.88466	9.02011	8.1602	9.6111	8.03588	8.98866	6.66559	7.41425	7.12524	8.19996	8.63288	7.37489	9.42744	8.22554	10.2448	7.67122	8.20984	7.50455	7.85289	7.89594	9.87922	7.94585	7.54385	8.91358	7.43326	8.29493	6.82925	7.08521	7.08575	7.0761	8.38741	7.2524	7.46177	6.83718	7.55499	7.94709	8.6859	5.46048	6.78162	7.30162	6.42837	5.84035	8.46189	7.2972	6.54477	6.64736	7.428	7.01796	9.48083	8.3436	7.62103	10.1878	7.80026	6.98282	7.90371	9.10243	8.91744	9.04881	7.41696	7.37228	7.00942
M3_155_M01_nEpE_009_1_4006500161_M3	PH	PH	IPAH	21.1	female	Graz	Heparin	3	int-h	1	3	training	0.996387	1.65802	1.68664	5.308	7.96152	6.53267	8.55886	8.87775	6.87712	6.61061	7.10747	5.60446	7.14421	6.36386	9.92761	4.59431	5.67858	8.42481	8.20611	7.18851	8.55263	7.90926	8.58125	9.52147	7.88921	8.09651	7.72353	6.49562	8.03776	6.6246	6.16317	8.09765	9.19616	5.3946	6.92843	8.14869	7.52142	7.70164	7.51808	6.6011	7.97425	8.85002	7.79464	8.78354	7.98499	7.79029	8.4372	7.67099	9.44425	8.3221	9.3854	9.24734	9.35695	8.44559	7.23882	8.43841	8.97006	8.79165	8.59005	7.36914	7.31848	7.87268	8.05977	7.57045	6.93762	7.62209	6.79908	7.93428	7.52566	7.85569	8.44248	8.35006	7.49017	7.31559	7.74681	9.53555	8.31637	9.07441	9.37409	7.36618	8.19534	8.63121	7.59516	7.80707	8.62995	7.94564	7.61264	7.58813	7.39762	7.26555	7.13317	7.81048	7.99761	7.93497	8.21135	7.7005	7.85689	7.26059	7.28364	6.89531	7.53588	7.08567	7.36435	7.92231	7.87318	7.15326	9.87465	9.70717	8.88374	10.0471	8.61675	9.4438	7.35003	7.89695	7.27991	8.35328	9.09168	7.95266	9.7163	8.67679	10.4295	8.09865	8.32376	7.22672	7.73896	8.03414	9.97479	8.16601	7.63462	9.20141	7.85473	8.25802	6.78292	7.0008	7.14618	7.01575	9.51478	7.8251	8.04626	7.07652	7.90437	8.35103	8.74742	6.42676	6.96166	7.63614	7.18659	5.71796	8.78808	7.15601	6.63053	7.17339	7.92568	7.96072	9.51879	8.21941	8.29046	9.94857	8.20575	7.0117	7.61307	8.81061	8.89443	9.02864	7.18205	7.55016	7.06618
M3_156_M01_nEpE_117_1_1001812790_M3_M5	HC_DC	HC	CTRL BioPersMed	29.4	male	BioPersMed	EDTA					training	0.943873	1.57047	1.60666	4.74234	5.76969	5.14459	7.89591	8.34524	6.32707	6.09773	6.30163	6.41171	6.21355	6.00478	9.98903	4.67337	6.66352	8.35002	7.97658	7.33203	8.62623	7.8189	8.99547	9.83463	7.98277	7.69438	8.02183	6.23454	7.74281	7.08445	5.85306	8.09758	9.4617	6.58771	6.5354	8.1216	7.46228	7.45409	7.72952	6.71202	7.02412	9.09419	8.13955	8.75114	8.26996	7.693	7.8509	7.66225	9.17194	8.15217	9.39405	9.16948	9.27467	8.25142	7.11706	8.33528	8.80445	8.5517	8.81485	7.21975	6.8973	7.68044	8.1414	7.47962	6.93789	7.70726	6.71798	7.96149	7.39551	7.30879	8.00614	7.63865	7.00249	6.35774	7.35889	9.62761	7.868	8.72931	9.21458	7.45846	7.87787	8.27846	7.02104	7.60707	8.62323	7.92728	7.71301	7.66447	7.41384	7.17932	7.37878	7.72714	7.94161	7.64316	8.39113	7.66784	7.80454	7.04088	7.3314	6.8664	7.75041	7.10315	7.22447	8.15413	7.16547	6.99117	8.63604	9.08698	8.30286	9.97873	8.2991	9.4803	7.03505	7.58315	7.21763	7.80598	8.28663	7.14872	9.07919	7.96201	10.082	7.48755	7.93152	7.48799	7.67076	7.52053	9.81324	7.84408	7.30879	8.84253	7.00105	8.23197	6.79931	7.08009	7.44491	7.28379	8.36386	7.34806	7.46068	6.50465	7.43453	7.80272	8.33099	6.65741	6.91246	7.66887	6.70985	7.12424	8.92394	7.20035	6.39835	6.3208	7.84317	7.90803	9.32648	8.37475	7.7693	10.0267	7.41436	7.02755	8.05851	9.26344	8.72035	9.08558	7.56582	7.16826	6.75126
M3_159_M01_nEpE_075_1_1001872584_M3_M5	HC_DC	HC	CTRL	20.7	male	Graz	Heparin					training	0.865402	1.4285	1.47182	4.89599	6.46077	7.0391	7.54277	8.11167	6.0945	5.2513	5.5873	6.67779	5.5035	6.03236	10.0185	5.20654	6.71509	8.57999	7.7838	7.11246	8.9016	7.81439	8.83594	9.65755	7.9513	7.71752	7.8116	6.31223	7.82233	6.93624	6.08591	8.11707	9.18894	5.96707	6.76255	8.15994	7.66051	7.58167	7.583	6.79768	7.64164	9.07257	8.1158	8.81814	8.27179	7.55145	7.95377	7.42524	9.23081	7.99699	9.33331	9.11062	9.20801	8.12496	7.12218	8.2488	8.74895	8.46174	8.47946	7.15165	7.06225	7.50893	7.78955	7.27264	6.72964	7.52331	6.7423	7.78037	7.29029	7.45789	7.91823	7.60777	6.90049	6.40568	6.94408	9.51526	7.97324	8.97747	9.39145	7.57614	8.10741	8.52471	7.20676	7.61382	8.52432	7.78374	7.45861	7.52589	7.20443	7.02473	7.34191	7.49058	7.69516	7.79523	8.24743	7.6642	7.79344	7.14566	6.98058	6.96968	7.45963	6.865	7.12011	8.01035	7.58968	6.78665	9.25775	8.64179	7.61102	9.30187	7.73048	9.09677	6.69057	7.51054	7.0607	7.22917	7.381	6.46015	8.13174	7.22432	9.27888	6.84684	7.33313	6.86941	6.73545	6.63652	8.94573	7.26312	6.53197	7.7906	6.26823	7.71674	6.91702	7.11563	7.17478	7.21162	8.80836	7.20726	7.25969	5.9998	6.97853	7.33708	8.58991	6.79251	6.73743	7.52876	6.90114	5.9554	8.84516	6.80202	5.97397	5.22178	7.83022	8.61635	9.35311	8.29599	7.85165	10.0309	6.9868	7.20527	7.66495	9.10782	8.90456	9.11583	7.35641	6.77107	7.01885
M3_160_M01_nEpE_026_1_4012786096_M3	PH	PH	PH III Lung	27.7	male	Graz	Heparin	2	int-l	3	1	training	0.969911	1.61189	1.64687	5.57793	7.10448	7.4931	8.42154	8.70062	6.60335	6.64135	6.98753	7.01452	6.82318	5.19001	10.1143	5.02908	6.0435	8.3549	8.21597	7.50007	8.62503	7.81232	9.3468	9.64613	7.9645	8.0286	7.72129	6.44454	7.95074	7.1212	6.28589	8.27042	9.32552	5.95303	6.56218	8.18492	7.45923	7.39227	7.44635	6.93429	7.11362	8.95343	7.89748	8.60057	8.11176	7.64225	8.34292	7.73418	9.43433	8.22754	9.31838	9.2713	9.39899	8.45579	7.08061	8.1817	8.72745	8.59602	8.54744	7.18592	7.13488	7.57367	7.70294	7.23975	6.80862	7.64645	7.08517	7.82002	7.63002	8.0559	8.57115	8.35276	7.56153	7.1609	7.79518	9.62859	8.17334	9.09869	9.50481	7.65384	8.1926	8.57021	7.38091	7.69554	8.60209	8.10062	7.59004	7.73682	7.18588	7.20543	7.0832	7.64132	7.77052	7.84361	8.44612	7.753	7.92447	6.92248	6.94351	6.54731	7.33125	6.7999	7.08368	7.89075	8.33462	6.75111	9.70278	9.40564	8.33798	9.75527	8.04374	9.10068	6.6411	7.51268	7.24128	7.80733	8.60767	7.47173	9.44253	8.34198	10.3605	7.7936	8.45086	6.84854	7.42834	7.86285	9.96642	8.30229	7.3621	9.02029	7.13882	8.17653	6.92475	7.0186	7.28349	7.03818	9.00202	7.36435	7.59826	7.184	7.88275	8.13604	8.53386	5.96738	6.91584	7.44597	6.99305	6.02992	8.69877	6.73796	6.05504	6.86379	7.98047	8.30493	9.55878	8.40648	8.02501	9.91968	7.95087	6.76135	7.87735	9.09051	8.72777	9.20002	6.96325	7.68529	6.60643
M3_161_M01_nEpE_056_1_4010045685_M3	HC_DC	DC	non-PH COPD	22.8	female	Graz	Heparin	1	low	4	2	training	0.942153	1.56133	1.59724	5.42732	6.73349	6.26478	8.17506	8.59693	6.38047	5.71468	6.32105	6.35716	6.83706	5.93222	9.97753	4.85864	6.79663	8.5112	7.99352	7.544	8.72849	7.79967	9.10195	9.52524	7.74454	9.42806	7.85783	6.33125	7.81672	6.93891	6.23271	8.12865	9.21323	5.48671	6.67704	8.21308	7.56307	7.66672	7.55079	6.67547	7.62932	8.98491	7.86191	8.64099	8.14637	8.10304	8.69151	8.25422	9.7755	8.71359	9.88926	9.72392	9.67838	8.55571	7.11251	8.86316	9.1789	8.98698	9.18926	7.43663	7.37777	8.0889	8.5501	7.93666	7.33103	8.27926	7.35049	8.53223	7.88243	7.99381	8.62902	8.16529	7.51761	7.06268	7.81474	9.82226	8.33653	9.23691	9.63778	7.64546	8.24915	8.5552	7.48718	7.97392	9.05086	8.43529	8.05025	8.13137	7.40388	7.81772		8.19468	8.12871	8.18572	8.84356	8.1884	8.20531	7.2142	7.35108	6.75163	7.53374	7.09631	7.42905	8.10805	7.782	7.12175	9.22483	9.56083	8.8172	10.3038	8.71039	9.80309	7.5137	8.19204	7.51122	8.04045	8.69901	7.60003	9.4851	8.45967	10.4222	7.94513	8.17648	7.26827	7.57307	7.71093	9.95129	8.01066	7.23571	8.94192	7.10013	8.46312	6.74874	6.97692	7.17649	7.10303	8.80871	7.44114	7.78339	6.66841	7.65105	8.12708	8.55053	6.28326	7.05933	7.95614	7.35086	5.6343	9.21374	7.29843	6.58012	6.71497	8.31126	8.28169	9.43135	8.4234	7.86452	9.95764	7.51116	7.1207	7.49979	9.22029	8.93238	9.0528	7.43921	7.16075	6.90956
M3_162_M01_nEpE_120_1_1001812778_M3_M5	HC_DC	HC	CTRL BioPersMed	20	female	BioPersMed	EDTA					training	0.983548	1.62838	1.66805	4.30511	6.34229	4.61892	8.09978	8.7144	6.2936	6.20304	6.58396	6.49764	6.47837	5.3217	10.0462	4.5469	6.47842	8.29977	8.62164	7.31956	8.74629	7.79106	9.10269	9.68761	7.94486	7.77226	7.87695	6.31438	7.74168	6.9418	5.68247	8.19685	9.296	6.36216	7.12858	8.02153	7.47653	7.25859	7.4439	6.72276	7.45741	8.9213	8.08687	8.88909	8.40344	7.51781	7.88783	7.2533	9.10566	7.87528	9.02742	8.85077	9.31948	8.09824	7.26784	7.91445	8.73677	8.41231	8.62035	7.18453	6.8701	7.33883	7.79775	7.19621	6.66646	7.32245	6.74233	7.58093	7.50912	7.35505	7.83162	7.77487	6.81113	6.36258	7.39744	9.48624	7.88888	8.70052	9.04301	7.34231	7.63634	8.36632	6.7909	7.47451	8.53515	7.83993	7.61947	7.53013	7.2982	7.1342	7.51194	7.60423	7.86635	7.93542	8.44377	7.6779	8.16127	6.9169	7.03966	6.59332	7.41388	6.68166	7.19548	8.17346	7.28663	6.80539	8.70738	9.17022	8.34029	10.1659	8.39409	9.60852	7.14355	7.66303	7.35864	8.1582	8.56314	7.26542	9.52867	8.2461	10.3637	7.74362	8.33309	7.62504	7.97197	7.64084	9.98919	8.11817	7.49686	8.93245	7.18036	8.39149	6.9371	7.1774	7.25444	7.25268	8.37571	7.35487	7.4523	6.9851	7.84416	8.06961	8.21278	6.64493	7.0327	7.38583	6.56193	7.12114	8.63106	7.52706	6.40112	6.59705	7.56923	7.93846	9.20937	8.38958	7.8592	10.0375	7.658	7.08138	7.77094	9.18823	8.64567	9.13049	7.38656	7.10931	6.79072
M3_163_M01_nEpE_096_1_4012783122_M3	HC_DC	DC	non-PH ILD	29.4	female	Graz	Heparin	1	low		2	training	0.930913	1.55025	1.58175	5.24024	7.0759	7.23167	8.00916	8.51849	6.12759	5.84861	6.3972	6.29277	6.50703	5.86303	9.95323	4.75651	6.78943	8.47116	7.75905	6.87761	8.41172	7.83862	9.02627	9.51627	7.98675	7.91418	7.69031	6.41293	7.99024	6.45503	5.67072	8.09248	9.14206	5.96978	6.63343	8.12184	7.50707	7.56027	7.48077	6.71157	7.15827	8.84739	7.91202	8.45492	8.1168	8.0341	8.46279	7.95567	9.66423	8.38213	9.74126	9.52449	9.55504	8.44221	7.19151	8.91056	9.34156	8.9796	8.94241	7.34069	7.44526	8.15646	8.55215	7.90849	7.2319	7.97611	7.02429	8.31243	7.78046	7.80231	8.18589	7.9532	7.18793	6.82337	7.50326	9.73339	8.20466	9.17326	9.30769	7.59762	8.12571	8.57714	7.34864	7.73126	8.93992	8.36318	8.00797	8.11246	7.22494	7.85474	5.80254	8.21612	8.33052	8.17808	8.45532	8.02078	8.08657	7.18515	7.07349	6.87305	7.45178	6.93287	7.31505	8.12589	7.38215	7.18212	9.18169	9.31384	8.52989	10.0324	8.46566	9.52654	7.1596	7.79418	7.48475	8.04924	8.65925	7.40436	9.32014	8.24367	10.2264	7.70393	7.90901	7.07185	7.66452	7.62225	9.7654	7.78531	7.35351	8.89387	7.08786	8.1854	6.84593	7.06704	7.3747	7.14275	8.8252	7.50819	7.64002	6.63493	7.51409	7.89178	8.60805	6.99586	7.04464	7.96811	7.24288	5.69317	9.20871	7.20583	6.39452	6.48848	8.16815	8.18608	9.20891	8.26247	7.85791	9.92	7.45022	7.22984	7.5198	9.07512	8.91778	9.04482	6.94272	7.08898	6.94456
M3_166_M01_nEpE_113_1_4006612406_M3_M5	HC_DC	HC	CTRL BioPersMed	23.4	male	BioPersMed	EDTA					training	0.941666	1.5634	1.59555	4.25405	5.06183	4.43339	7.6911	8.20853	6.01008	5.50302	5.84407	6.65145	5.90638	5.91311	10.1435	4.64711	6.36298	8.40222	8.03114	7.05329	8.57352	7.89149	9.16228	9.68758	8.06482	8.10935	8.03431	6.56263	7.75057	7.10081	5.87059	8.30844	9.32026	6.31187	6.81318	8.20911	7.50354	7.32578	7.61386	6.92168	8.1288	9.16303	8.08151	8.92333	8.34544	7.46429	8.07578	7.49249	9.19246	8.10893	9.17667	8.99642	9.13395	8.34396	7.26887	8.18041	8.66961	8.45594	8.69922	7.27725	6.84042	7.4695	7.99252	7.36211	6.77233	7.43689	6.61675	7.66691	7.22208	7.07323	7.68475	7.46375	6.8714	5.92483	7.24129	9.40483	7.94378	8.6794	8.98201	7.5125	7.74536	8.17482	6.78134	7.52307	8.42125	7.76055	7.52442	7.52918	7.54481	6.99398	7.08799	7.59462	7.84178	7.86232	8.27974	7.64769	7.81665	6.904	6.9421	6.6479	7.36059	6.72569	7.08134	8.00503	7.41332	6.77273	8.68293	8.83509	8.00505	9.69681	8.03739	9.27326	6.83776	7.4198	7.25582	7.96717	8.37218	7.05056	9.15625	7.80869	9.88829	7.2914	7.8047	7.53588	7.76193	7.40122	9.52751	7.60483	7.26909	8.67496	7.01562	8.16802	6.92938	7.19611	7.53329	7.41194	8.66142	7.64076	7.51444	6.49467	7.16697	7.65476	8.46566	6.30503	6.7783	7.34517	6.66622	7.15551	8.64864	7.29205	6.32134	6.28358	7.69117	8.46978	9.41367	8.44116	7.90445	10.0922	7.62239	7.11683	7.64226	9.22492	8.76835	9.23468	7.57057	7.15597	6.75182
M3_167_M01_nEpE_081_1_1001865998_M3_M5	HC_DC	HC	CTRL	20.5	male	Graz	Heparin					training	0.853818	1.43224	1.45737	5.52766	7.06927	7.17199	7.30202	8.02962	6.18782	4.99786	5.26545	5.90298	5.33854	5.8605	9.9929	4.91469	6.53355	8.55157	7.82202	7.12411	8.76665	7.89282	8.76705	9.67712	7.9021	8.11346	7.99496	6.2861	8.00644	6.54883	6.20116	8.14671	9.30816	6.00172	6.71702	8.26838	7.75874	7.47055	7.5056	6.76635	7.42082	9.03703	7.84223	8.79095	8.14453	7.58336	8.05729	7.77626	9.18439	8.10434	9.28116	8.99287	9.26112	8.45667	7.32332	8.15925	8.81259	8.57196	8.85163	7.32965	6.82675	7.5746	8.18403	7.45584	6.93449	7.5066	6.63142	7.70168	7.53615	7.56133	8.13535	7.84902	7.2233	6.39459	7.66088	9.56074	7.88072	8.89692	9.27715	7.61015	7.89957	8.5181	7.13778	7.8978	8.57284	7.93342	7.45019	7.57784	7.39832	7.1098	7.1862	7.67336	7.87893	7.77831	8.2669	7.62192	7.90496	6.82091	6.86735	6.59924	7.21713	6.54621	7.08161	7.86473	7.77293	6.69003	8.5838	8.41063	7.70104	9.24712	7.6799	8.82961	6.37229	7.26295	7.39558	7.1387	7.41248	6.62211	8.19264	7.1928	9.27359	6.70567	7.16767	7.20612	6.86936	6.80216	9.10906	7.04758	6.71053	8.43017	6.8736	7.92192	6.92291	7.10162	7.0276	7.20484	8.23849	7.20106	7.33455	6.24951	6.85248	7.27905	8.73287	6.85511	6.75771	7.53551	6.73944	5.81955	8.91733	6.69056	5.98281	5.60729	8.1258	8.15949	9.29973	8.15479	7.55177	10.1322	7.44469	6.98563	7.34955	9.04443	8.89264	9.08374	7.28155	6.69904	7.03226
M3_168_M01_nEpE_018_1_4012782565_M3	PH	PH	PH II LV	18.8	female	Graz	Heparin	2	int-l	3	2	training	0.950562	1.58111	1.6133	5.56544	7.76017	6.18648	8.23214	8.62935	6.69046	5.90815	6.59293	6.43133	6.47348	6.04464	9.8843	3.27427	7.59887	8.26409	7.73965	7.26225	9.82213	8.22454	8.98488	9.49231	7.73709	9.09099	7.6827	6.80865	7.86692	7.00499	6.73414	8.05203	9.20396	5.77571	7.12624	8.47275	7.6455	7.5283	8.55108	7.35973	8.4373	8.73709	7.61814	8.29892	7.67109	7.80175	8.14835	7.4372	9.40216	8.23193	9.52376	9.2922	9.30696	8.19862	7.64978	8.48871	8.94545	8.6737	8.64931	7.19402	7.31688	7.86803	8.12528	7.52889	6.88146	7.68199	6.95564	8.05526	7.51112	7.95761	8.31516	7.9974	7.15419	6.91796	7.5894	9.54905	8.18831	9.19605	9.59106	7.57653	8.26915	8.66694	7.50572	7.89735	8.60288	8.02536	7.50348	7.54867	8.15136	7.11242	6.91846	7.78645	7.90466	7.94175	8.36557	7.79841	7.83676	6.99935	7.00318	6.63793	7.34005	6.89359	7.07119	7.82103	8.23385	6.90345	8.99306	9.31434	8.46907	10.1584	8.44772	9.5617	7.15781	7.77743	7.30606	7.55238	8.40763	7.40127	9.25781	8.18729	10.2792	7.67066	8.08308	6.81015	7.22707	7.63907	9.80766	7.83639	7.35521	8.9336	7.56054	8.02932	6.7715	7.03768	7.3581	6.96285	8.74022	7.40805	7.55573	6.78447	7.5764	7.90271	8.55865	6.60715	6.97576	7.66015	7.09948	6.17867	8.86838	6.62625	5.96819	6.60526	7.86179	7.22911	8.9397	7.97899	7.77794	10.5673	7.72107	7.95013	8.05272	8.90596	8.82957	8.98633	7.10306	7.32818	7.17507
M3_169_M01_nEpE_059_1_1001867157_M3	HC_DC	DC	non-PH COPD	17.6	male	Graz	Heparin					training	0.979538	1.62405	1.65727	5.61983	6.67661	6.67158	8.08128	8.68694	6.23436	6.06541	6.39606	5.61898	6.70982	5.72235	9.9788	4.98985	6.46573	8.46487	8.59101	7.78253	8.14783	7.69444	8.79281	9.72838	7.90908	8.01774	7.80934	6.17577	7.91783	6.57645	6.46235	8.13225	9.30368	5.88299	6.87979	7.99712	7.37894	7.55014	7.69855	6.72819	7.26731	9.00216	8.05185	8.60014	8.24774	7.84152	8.09561	7.56242	9.36466	8.19076	9.43802	9.24334	9.4495	8.34359	7.03405	8.3286	8.97909	8.7057	8.95389	7.29957	7.24717	7.75333	8.23013	7.6771	7.00581	7.79385	7.06307	8.07457	7.52227	7.58117	8.06373	7.88588	7.05352	6.35971	7.54402	9.5549	7.99091	8.93968	9.35755	7.26924	7.91427	8.47871	7.13015	7.83006	8.79058	8.09549	7.86416	7.85043	7.19651	7.55292	7.24218	8.02203	8.19884	7.85236	8.44571	7.7228	7.97946	7.05399	7.07124	6.70091	7.44704	6.91784	7.28697	8.19412	7.73228	7.05947	9.08729	9.49159	8.65665	10.1794	8.54651	9.55247	7.39596	7.95447	7.47616	8.21731	8.853	7.65024	9.71591	8.43969	10.4621	7.90978	8.41102	7.58294	7.84017	7.881	10.0914	8.05262	7.53402	9.18314	7.34083	8.42566	6.83074	7.08348	7.27306	7.24508	8.85817	7.61481	7.79234	7.25751	7.74309	8.07344	8.51595	6.65543	7.13861	7.68277	6.70785	5.65721	8.79765	7.40263	6.55621	6.83436	7.76605	7.99923	9.31781	8.36016	8.39993	9.96187	7.8305	6.89726	7.55809	9.2636	8.86005	9.0836	7.31815	7.47148	6.73488
M3_170_M01_nEpE_045_1_1001864916_M3	PH	PH	PH IV CTEPH	30.3	female	Graz	Heparin	3	int-h	1	3	training	0.978439	1.62243	1.65881	5.02376	7.01011	5.23972	8.83422	9.27045	5.92466	6.64564	7.23362	5.77058	7.34921	5.66608	9.94935	4.77023	6.57418	8.54972	8.37015	7.38598	8.08353	7.74542	8.61132	9.61624	8.09339	8.49459	7.84928	6.47017	7.8559	6.79952	5.86264	8.12023	9.23137	5.42234	7.15392	8.15971	7.49505	7.88685	7.53237	6.61844	7.5292	8.82439	7.58102	8.63471	7.81064	7.9311	8.66306	7.85928	9.6758	8.5062	9.62789	9.57222	9.84072	8.52194	7.21285	8.72233	9.40541	9.08198	9.37227	7.62691	7.18625	8.09026	8.694	8.04663	7.27903	7.95752	7.21792	8.30187	7.92035	8.07958	8.56469	8.76372	7.41479	7.64664	8.63899	9.87572	8.54483	9.26895	9.57914	7.44673	8.44068	9.01519	7.82479	8.48762	8.97094	8.55376	8.16448	8.41674	7.2267	8.03489	7.53718	8.35639	8.45657	8.02476	8.54344	7.93165	8.30171	6.99112	7.08652	6.32133	7.31244	6.76341	7.3727	8.18437	8.18483	6.99668	9.78727	9.83888	9.01309	10.5552	8.83909	9.76295	7.31975	7.85156	7.38666	8.26034	9.18092	7.98822	10.2077	8.96516	10.8605	8.27571	8.64704	7.18687	7.75038	8.19815	10.4131	8.56884	7.67338	9.37702	7.82995	8.89215	6.76959	6.89355	7.34284	6.99919	9.00448	7.42846	7.82136	6.9284	8.46775	8.78488	8.83258	6.646	6.85337	7.96157	7.33002	5.96502	9.06313	7.15369	6.31757	7.31257	7.97407	7.54916	9.37553	8.23153	7.92812	9.9835	8.10642	7.0759	7.67278	8.9549	8.92234	9.05168	6.9842	7.54421	7.22082

### Sheet: val_Ravg_LOG
Recurrent_ID	class	HC_DC_PH	group	BMI	sex	sample_origin	sample_type	COMPERA2_code	COMPERA2_risk	FPHR4p_score	WHO_FC	cohort	MetabR.100001.R1_304_313_317_ov_266_238_243.LOG_Peakarea_OE	MetabR.100002.R2_304_313_314_317_325_ov_266_238_243.LOG_Peakarea_OE	MetabR.100003.R3_304_313_314_317_321_ov_266_238_243.LOG_Peakarea_OE	Metab_noROC.125.L-Cystathionine.LOG_Peakarea_OE	Metab_noROC.203.Taurodeoxycholate, Taurochenodeoxycholate.LOG_Peakarea_OE	Metab_noROC.21.Adenosine.LOG_Peakarea_OE	Metab_noROC.326.FFA C20:3 (Dihomo-g-linolenic acid, DGLA).LOG_Peakarea_OE	Metab_noROC.328.FFA C20:4 (Arachidonic acid, ARA).LOG_Peakarea_OE	Metab_noROC.344.FFA C22:0 (Behenic acid).LOG_Peakarea_OE	Metab_noROC.346.FFA C22:2 (Docosadienoic acid).LOG_Peakarea_OE	Metab_noROC.347.FFA C22:3 (Docosatrienoic acid, DTrE).LOG_Peakarea_OE	Metab_noROC.36.Ascorbic acid.LOG_Peakarea_OE	Metab_noROC.409.FFA C19:2 (Nonadecadienoic acid).LOG_Peakarea_OE	Metab_noROC.63.Cytidine.LOG_Peakarea_OE	Metab_MVA_UVA.108.Hexose.LOG_Peakarea_OE	Metab_MVA_UVA.110.Hexose mono-phosphate.LOG_Peakarea_OE	Metab_MVA_UVA.111.Hippuric acid.LOG_Peakarea_OE	Metab_MVA_UVA.113.Histidine.LOG_Peakarea_OE	Metab_MVA_UVA.116.Hydroxybutyric acid, a-Hydroxyisobutyric acid.LOG_Peakarea_OE	Metab_MVA_UVA.117.Hypoxanthine.LOG_Peakarea_OE	Metab_MVA_UVA.118.Indoxyl sulphate.LOG_Peakarea_OE	Metab_MVA_UVA.123.Kynurenine.LOG_Peakarea_OE	Metab_MVA_UVA.124.Lactic acid.LOG_Peakarea_OE	Metab_MVA_UVA.126.Leucine, Isoleucine.LOG_Peakarea_OE	Metab_MVA_UVA.128.Lysine.LOG_Peakarea_OE	Metab_MVA_UVA.134.Mannitol, Sorbitol.LOG_Peakarea_OE	Metab_MVA_UVA.136.Methionine.LOG_Peakarea_OE	Metab_MVA_UVA.141.N-Acetylputrescine.LOG_Peakarea_OE	Metab_MVA_UVA.157.Ornithine.LOG_Peakarea_OE	Metab_MVA_UVA.162.Oxoglutaric acid.LOG_Peakarea_OE	Metab_MVA_UVA.171.Pantothenic acid.LOG_Peakarea_OE	Metab_MVA_UVA.174.Pentose.LOG_Peakarea_OE	Metab_MVA_UVA.176.Phenylalanine.LOG_Peakarea_OE	Metab_MVA_UVA.177.Phosphocholine.LOG_Peakarea_OE	Metab_MVA_UVA.18.Acetylglycine.LOG_Peakarea_OE	Metab_MVA_UVA.183.Proline.LOG_Peakarea_OE	Metab_MVA_UVA.187.Pyroglutamic acid.LOG_Peakarea_OE	Metab_MVA_UVA.192.Serine.LOG_Peakarea_OE	Metab_MVA_UVA.202.Taurine.LOG_Peakarea_OE	Metab_MVA_UVA.213.Trehalose.LOG_Peakarea_OE	Metab_MVA_UVA.214.Trimethylamine-n-oxide (TMAO).LOG_Peakarea_OE	Metab_MVA_UVA.215.Tryptophan.LOG_Peakarea_OE	Metab_MVA_UVA.218.Uracil.LOG_Peakarea_OE	Metab_MVA_UVA.219.Uric acid.LOG_Peakarea_OE	Metab_MVA_UVA.220.Uridine.LOG_Peakarea_OE	Metab_MVA_UVA.230.PC 32:0.LOG_Peakarea_OE	Metab_MVA_UVA.231.PC 32:1.LOG_Peakarea_OE	Metab_MVA_UVA.232.PC 32:2.LOG_Peakarea_OE	Metab_MVA_UVA.233.PC 34:1.LOG_Peakarea_OE	Metab_MVA_UVA.234.PC 34:3.LOG_Peakarea_OE	Metab_MVA_UVA.236.PC 36:2.LOG_Peakarea_OE	Metab_MVA_UVA.237.PC 36:3.LOG_Peakarea_OE	Metab_MVA_UVA.238.PC 36:4.LOG_Peakarea_OE	Metab_MVA_UVA.239.PC 36:5.LOG_Peakarea_OE	Metab_MVA_UVA.24.ADMA.LOG_Peakarea_OE	Metab_MVA_UVA.240.PC 38:3.LOG_Peakarea_OE	Metab_MVA_UVA.241.PC 38:4.LOG_Peakarea_OE	Metab_MVA_UVA.242.PC 38:5.LOG_Peakarea_OE	Metab_MVA_UVA.243.PC 38:6.LOG_Peakarea_OE	Metab_MVA_UVA.244.PC 38:7.LOG_Peakarea_OE	Metab_MVA_UVA.245.PC 40:4.LOG_Peakarea_OE	Metab_MVA_UVA.246.PC 40:5.LOG_Peakarea_OE	Metab_MVA_UVA.247.PC 40:6.LOG_Peakarea_OE	Metab_MVA_UVA.248.PC 40:7.LOG_Peakarea_OE	Metab_MVA_UVA.249.PC 40:8.LOG_Peakarea_OE	Metab_MVA_UVA.252.PE 36:2.LOG_Peakarea_OE	Metab_MVA_UVA.254.PE 36:4.LOG_Peakarea_OE	Metab_MVA_UVA.255.PE 38:2.LOG_Peakarea_OE	Metab_MVA_UVA.256.LysoPE(16:0).LOG_Peakarea_OE	Metab_MVA_UVA.258.LysoPE(18:1).LOG_Peakarea_OE	Metab_MVA_UVA.259.LysoPE(18:2).LOG_Peakarea_OE	Metab_MVA_UVA.260.LysoPE(20:4).LOG_Peakarea_OE	Metab_MVA_UVA.261.LysoPE(20:5).LOG_Peakarea_OE	Metab_MVA_UVA.262.LysoPE(22:5).LOG_Peakarea_OE	Metab_MVA_UVA.263.LysoPE(22:6).LOG_Peakarea_OE	Metab_MVA_UVA.264.LysoPC(16:0).LOG_Peakarea_OE	Metab_MVA_UVA.265.LysoPC(16:1).LOG_Peakarea_OE	Metab_MVA_UVA.266.LysoPC(18:1).LOG_Peakarea_OE	Metab_MVA_UVA.267.LysoPC(18:2).LOG_Peakarea_OE	Metab_MVA_UVA.27.Alanine.LOG_Peakarea_OE	Metab_MVA_UVA.270.LysoPC(20:3).LOG_Peakarea_OE	Metab_MVA_UVA.271.LysoPC(20:4).LOG_Peakarea_OE	Metab_MVA_UVA.273.LysoPC(22:5).LOG_Peakarea_OE	Metab_MVA_UVA.274.LysoPC(22:6).LOG_Peakarea_OE	Metab_MVA_UVA.275.SM 34:1.LOG_Peakarea_OE	Metab_MVA_UVA.276.SM 34:2.LOG_Peakarea_OE	Metab_MVA_UVA.277.SM 36:1.LOG_Peakarea_OE	Metab_MVA_UVA.278.SM 36:2.LOG_Peakarea_OE	Metab_MVA_UVA.28.Allantoin.LOG_Peakarea_OE	Metab_MVA_UVA.280.SM 38:2.LOG_Peakarea_OE	Metab_MVA_UVA.281.SM 40:1.LOG_Peakarea_OE	Metab_MVA_UVA.282.SM 40:2.LOG_Peakarea_OE	Metab_MVA_UVA.284.SM 42:2.LOG_Peakarea_OE	Metab_MVA_UVA.286.PS 38:0.LOG_Peakarea_OE	Metab_MVA_UVA.287.PS 38:1.LOG_Peakarea_OE	Metab_MVA_UVA.288.PS 40:2.LOG_Peakarea_OE	Metab_MVA_UVA.289.PS 40:3.LOG_Peakarea_OE	Metab_MVA_UVA.291.PI 34:1.LOG_Peakarea_OE	Metab_MVA_UVA.292.PI 34:2.LOG_Peakarea_OE	Metab_MVA_UVA.293.PI 36:1.LOG_Peakarea_OE	Metab_MVA_UVA.294.PI 36:2.LOG_Peakarea_OE	Metab_MVA_UVA.295.PI 36:3.LOG_Peakarea_OE	Metab_MVA_UVA.296.PI 36:4.LOG_Peakarea_OE	Metab_MVA_UVA.299.PI 38:4.LOG_Peakarea_OE	Metab_MVA_UVA.3.1-Methylhistidine.LOG_Peakarea_OE	Metab_MVA_UVA.300.PI 38:5.LOG_Peakarea_OE	Metab_MVA_UVA.302.FFA C12:0 (Lauric acid).LOG_Peakarea_OE	Metab_MVA_UVA.303.FFA C14:0 (Myristic acid).LOG_Peakarea_OE	Metab_MVA_UVA.304.FFA C15:0 (Pentadecylic acid).LOG_Peakarea_OE	Metab_MVA_UVA.305.FFA C16:0 (Palmitic acid).LOG_Peakarea_OE	Metab_MVA_UVA.306.FFA C17:0 (Margaric acid).LOG_Peakarea_OE	Metab_MVA_UVA.307.FFA C18:0 (Stearic acid).LOG_Peakarea_OE	Metab_MVA_UVA.308.FFA C19:0 (Nonadecylic acid).LOG_Peakarea_OE	Metab_MVA_UVA.309.FFA C20:0 (Arachidic acid).LOG_Peakarea_OE	Metab_MVA_UVA.31.Alpha-Tocopherol.LOG_Peakarea_OE	Metab_MVA_UVA.310.FFA C12:1 (Lauroleic acid).LOG_Peakarea_OE	Metab_MVA_UVA.311.FFA C14:1 (Myristoleic acid).LOG_Peakarea_OE	Metab_MVA_UVA.312.FFA C15:1 (Pentadecenoic acid).LOG_Peakarea_OE	Metab_MVA_UVA.313.FFA C16:1 (Palmitoleic acid).LOG_Peakarea_OE	Metab_MVA_UVA.314.FFA C17:1 (Heptadecenoic acid).LOG_Peakarea_OE	Metab_MVA_UVA.315.FFA C18:1 (Oleic acid).LOG_Peakarea_OE	Metab_MVA_UVA.316.FFA C19:1 (Nonadecenoic acid).LOG_Peakarea_OE	Metab_MVA_UVA.317.FFA C20:1 (Eicosenoic acid).LOG_Peakarea_OE	Metab_MVA_UVA.318.FFA C12:2 (Dodecadienoic acid).LOG_Peakarea_OE	Metab_MVA_UVA.319.FFA C14:2 (Tetradecadienoic acid).LOG_Peakarea_OE	Metab_MVA_UVA.320.FFA C16:2 (Palmitolinoleic acid).LOG_Peakarea_OE	Metab_MVA_UVA.321.FFA C18:2 (Linoleic Acid, LA).LOG_Peakarea_OE	Metab_MVA_UVA.322.FFA C20:2 (Eicosadienoic acid).LOG_Peakarea_OE	Metab_MVA_UVA.324.FFA C16:3 (Hiragonic acid).LOG_Peakarea_OE	Metab_MVA_UVA.325.FFA C18:3 (a-Linolenic acid, ALA, or g-linolenic acid, GLA).LOG_Peakarea_OE	Metab_MVA_UVA.327.FFA C18:4 (Stearidonic acid).LOG_Peakarea_OE	Metab_MVA_UVA.329.FFA C22:6 (Docosahexaenoic acid, DHA).LOG_Peakarea_OE	Metab_MVA_UVA.333.FFA C3:0 (Propionic acid).LOG_Peakarea_OE	Metab_MVA_UVA.334.FFA C4:0 (Butyric acid).LOG_Peakarea_OE	Metab_MVA_UVA.335.FFA C6:0 (Caproic acid).LOG_Peakarea_OE	Metab_MVA_UVA.336.FFA C7:0 (Heptylic acid).LOG_Peakarea_OE	Metab_MVA_UVA.338.FFA C10:0 (Capric acid).LOG_Peakarea_OE	Metab_MVA_UVA.339.FFA C11:0 (Undecylic acid).LOG_Peakarea_OE	Metab_MVA_UVA.340.FFA C13:0 (Tridecanoic acid).LOG_Peakarea_OE	Metab_MVA_UVA.345.FFA C22:1 (Erucic acid).LOG_Peakarea_OE	Metab_MVA_UVA.348.FFA C22:4 (Adrenic Acid).LOG_Peakarea_OE	Metab_MVA_UVA.349.FFA C22:5 (Docosapentaenoic acid, DPA).LOG_Peakarea_OE	Metab_MVA_UVA.35.Arginine.LOG_Peakarea_OE	Metab_MVA_UVA.350.FFA C23:0 (Tricosanoic acid).LOG_Peakarea_OE	Metab_MVA_UVA.353.FFA C24:1 (Nervonic acid).LOG_Peakarea_OE	Metab_MVA_UVA.373.LysoPC(17:0).LOG_Peakarea_OE	Metab_MVA_UVA.374.LysoPC(17:1).LOG_Peakarea_OE	Metab_MVA_UVA.38.Aspartic acid.LOG_Peakarea_OE	Metab_MVA_UVA.381.LysoPC(18:0).LOG_Peakarea_OE	Metab_MVA_UVA.405.FFA C13:1 (Tridecenoic acid).LOG_Peakarea_OE	Metab_MVA_UVA.407.FFA C15:2 (Pentadedienoic acid).LOG_Peakarea_OE	Metab_MVA_UVA.408.FFA C17:2 (Heptadedienoic acid).LOG_Peakarea_OE	Metab_MVA_UVA.424.LysoPC(14:0).LOG_Peakarea_OE	Metab_MVA_UVA.44.Caffeine.LOG_Peakarea_OE	Metab_MVA_UVA.47.Carnitine.LOG_Peakarea_OE	Metab_MVA_UVA.6.2-Oxovaleric acid.LOG_Peakarea_OE	Metab_MVA_UVA.60.Creatine.LOG_Peakarea_OE	Metab_MVA_UVA.61.Creatinine.LOG_Peakarea_OE	Metab_MVA_UVA.79.FFA C20:5 (Eicosapentanoic acid, EPA).LOG_Peakarea_OE	Metab_MVA_UVA.85.Gluconic acid.LOG_Peakarea_OE	Metab_MVA_UVA.89.Glutamic acid.LOG_Peakarea_OE	Metab_MVA_UVA.9.3-Methyl-2-oxovaleric acid.LOG_Peakarea_OE	Metab_MVA_UVA.90.Glutamine.LOG_Peakarea_OE	Metab_MVA_UVA.92.Glyceraldehyd.LOG_Peakarea_OE	Metab_MVA_UVA.93.Glyceric acid.LOG_Peakarea_OE	Metab_MVA_UVA.94.Glycerol.LOG_Peakarea_OE	Metab_MVA_UVA.96.Glycine.LOG_Peakarea_OE
M5_008_M01_nEpE_137_1_294_M5	PH	PH	PAH	19.8	female	Regensburg	serum	1	low		2	validation	0.950305	1.57655	1.61182	5.68581	7.41052	7.71461	7.74987	8.27449	6.58723	5.63213	5.94355	6.57873	6.33368	7.18256	10.0738	5.07919	7.12138	8.61945	7.9363	5.64006	8.70036	7.75674	9.02133	9.73357	7.97739	8.27947	8.16152	6.44694	7.99166	6.92592	6.27152	8.22078	9.32241	6.24218	7.47218	8.57682	7.61619	7.89075	7.57703	6.73961	7.87761	8.97202	7.93989	8.79933	8.3041	7.70951	7.981	7.32663	9.24106	8.0251	9.41136	9.13656	9.25974	8.07486	7.33043	8.26673	8.92225	8.59472	8.60222	7.22833	7.16711	7.68608	7.95	7.39104	6.88888	7.63075	6.91873	7.98142	7.43791	7.59529	8.08016	7.74183	7.07349	6.36356	7.06669	9.47289	7.98628	8.87432	9.30517	7.67754	7.87773	8.38058	7.11659	7.44219	8.78468	8.08247	7.80132	7.84591	7.52781	7.40014	7.40819	7.87966	8.0836	7.8091	8.43013	7.75435	7.92952	7.09403	7.07018	6.8984	7.55908	7.01025	7.234	8.2312	7.76749	7.07931	8.92157	9.12835	8.4258	9.84195	8.32042	9.3993	7.05294	7.57158	7.45074	8.10804	8.55017	7.29881	9.21087	8.03494	9.98559	7.55122	7.77094	7.41936	7.64615	7.40473	9.65164	7.62725	7.10015	8.70854	6.69874	7.91995	6.94397	7.11995	7.31213	7.26805	8.92011	7.5944	7.6319	6.56245	7.26399	7.64367	8.77267	6.68767	6.86171	7.62097	6.84554	5.85168	8.86538	7.21694	6.33592	6.33664	7.55617	8.19406	9.27306	8.26347	8.66078	10.1561	7.13975	7.40376	7.47943	9.14927	8.89243	9.17314	7.34175	7.51134	7.32842
M5_007_M01_nEpE_161_1_16_M5	PH	PH	PAH	33.9	male	Zürich	Heparin	3	int-h		3	validation	0.954937	1.58231	1.61188	5.71287	6.58515	7.36047	7.83556	8.38298	6.60957	6.08418	6.36046	6.38124	6.32299	6.266	10.1233	5.16129	7.20893	8.65578	8.19556	7.00984	8.73235	8.11452	9.14535	9.86471	8.03062	8.86395	8.10183	6.63973	8.34628	6.85015	6.50821	8.2745	9.37463	6.1049	6.92737	8.14982	7.87189	7.68127	7.81928	6.82326	8.42319	9.02794	8.1302	9.07796	8.58059	7.64352	7.94286	7.34152	9.25689	8.09488	9.32563	9.11892	9.27165	8.33568	7.52265	8.46059	8.98266	8.65085	8.66533	7.30577	7.21473	7.78177	8.09309	7.42768	6.88673	7.68577	7.22854	7.85715	7.45665	7.54888	7.82418	7.74898	6.94174	6.40574	7.25999	9.49437	8.00574	8.87047	9.08325	7.64512	7.91543	8.4271	7.06562	7.49916	8.67077	7.99139	7.86089	7.76045	7.37329	7.38571	7.74188	7.90289	8.19434	7.83973	8.27852	7.73125	7.93082	7.26257	7.07114	7.15444	7.57272	6.88399	7.17844	8.17754	7.85265	6.95824	8.53412	8.91037	8.50477	9.76808	8.3843	9.37621	7.06042	7.6051	7.56667	7.64319	8.30298	7.57093	9.14375	8.10481	10.0051	7.54649	7.95092	7.09261	7.3263	7.39525	9.50606	7.65375	7.29002	8.71351	6.92026	8.01679	7.04475	7.13494	7.3211	7.21661	8.37868	7.27416	7.73424	6.69149	7.46299	7.71632	8.69976	6.63572	7.17375	7.59158	6.94998	6.29877	8.87968	6.82708	6.17869	6.21857	7.72626	8.45427	9.46493	8.31217	8.39409	10.2799	7.46348	7.65368	8.16467	9.13879	8.83766	9.19528	7.39542	7.21228	6.94058
M5_013_M01_nEpE_169_1_Ges_005_M5	HC_DC	HC	CTRL	20	female	Zürich	Heparin					validation	0.919588	1.52747	1.56175	5.39739	7.7527	8.56315	7.47078	7.98447	6.66122	5.41236	5.97507	6.65864	5.82546	6.04196	10.1007	6.79816	7.20066	8.61572	7.75506	7.48263	8.5142	7.90897	9.29519	9.79225	7.94921	8.35843	8.15721	6.49288	8.20811	6.83389	6.38211	8.25685	9.36852	7.59156	6.82008	8.44861	8.01998	7.74471	8.82863	7.3122	7.27102	9.01976	8.0279	8.94666	8.38027	7.58216	8.03072	7.41389	9.09839	7.96022	9.02141	8.89335	9.05085	8.1181	7.40139	8.06309	8.6006	8.36666	8.61418	7.22247	6.88881	7.37332	7.90512	7.38532	6.92846	7.47697	6.96248	7.68411	7.53293	7.58538	8.04148	7.67378	7.12353	6.00646	7.3386	9.53772	8.24601	8.90187	9.24917	7.78406	7.95046	8.38103	7.02218	7.71949	8.43778	7.68901	7.47785	7.45625	7.65006	6.99602	7.5114	7.57337	7.85426	7.78829	8.19139	7.60913	7.7848	6.86078	6.81823	6.65875	7.22469	6.62066	6.88732	7.97224	7.33858	6.88064	8.38542	8.69263	8.07013	9.47872	7.98653	8.97726	6.6691	7.32198	7.15024	7.55897	8.1141	7.13188	8.83991	7.65184	9.63166	7.04711	7.52056	7.29151	7.25433	7.1568	9.40849	7.24468	6.88934	8.49766	6.61019	7.91108	6.97547	7.13951	7.48026	7.27531	8.39746	7.44989	7.5115	6.61653	7.04733	7.36643	8.60722	6.48624	6.75442	7.69076	7.04856	7.28095	8.77901	6.9071	6.02888	6.07875	7.98557	8.57806	9.29377	8.23351	8.3404	10.0765	7.18299	7.3696	8.24474	9.11355	8.8642	9.18415	7.34314	7.24551	7.01536
M5_014_M01_nEpE_139_1_474_M5	PH	PH	PAH	28.1	male	Regensburg	serum	3	int-h		3	validation	0.890093	1.4702	1.50921	5.72964	6.71109	7.54514	7.57649	8.06891	5.76565	5.63468	6.13479	6.80646	6.12242	6.73923	10.3112	5.5709	7.68551	8.59684	8.01733	6.48514	9.28817	8.22081	9.43483	9.65303	7.91973	8.87527	7.85846	6.81883	7.99232	6.57038	6.55334	8.4894	9.21657	6.09471	6.88317	8.57782	7.88035	7.63702	7.50718	7.31028	8.56249	8.90859	7.82489	9.24769	8.2831	7.35047	8.07456	7.24036	9.30011	7.96461	9.09062	9.07332	9.19395	8.28332	7.62058	8.19729	8.73737	8.5853	8.69397	7.19096	7.02102	7.63279	8.00811	7.45132	6.79959	7.47673	6.88735	7.78111	7.44999	7.47522	7.87458	7.70536	6.86972	6.38893	7.19784	9.53688	8.0756	8.96706	9.12112	7.6324	7.99875	8.42235	7.15873	7.63693	8.45371	7.87568	7.50123	7.63457	7.74536	7.05412	7.11034	7.5168	7.75324	8.06242	8.36166	7.82329	7.99488	6.76811	6.61954	6.43049	6.98929	6.52742	7.01212	7.88755	8.0807	6.68349	8.09524	8.4123	7.81229	9.39408	7.94606	9.04796	6.80512	7.53476	7.51742	7.22651	7.74109	6.66161	8.52508	7.59352	9.62443	7.31795	7.56605	6.66309	6.79771	6.8152	9.03274	7.35024	6.64431	7.98516	6.24285	7.8416	7.16659	7.17983	7.26607	7.2717	8.32096	7.21434	7.26627	6.25779	7.10284	7.44251	8.65917	6.16455	6.58201	7.63275	7.10633	6.06423	8.73347	6.98471	5.76842	5.59273	7.77081	8.56315	9.38425	8.27029	8.23023	10.3342	7.15658	7.82757	8.0091	8.91334	8.81922	9.38042	7.367	7.13079	6.9121
M5_015_M01_nEpE_186_1_4002018404_M5	PH	PH	IPAH	25.9	female	Graz	Heparin	3	int-h	1	4	validation	1.03864	1.72261	1.75391	6.17408	7.90375	7.31555	8.47404	8.84698	6.82643	6.61869	7.03707	6.10671	7.07533	6.98133	10.2044	5.566	6.67592	8.68013	8.6344	6.79196	9.00878	8.06664	9.09484	9.69266	8.08684	9.97182	8.14482	7.00086	8.15637	7.69599	6.45292	8.36522	9.32097	6.16638	7.32341	8.35951	8.14197	7.76809	8.26886	7.06418	8.29934	8.87023	7.93018	9.15324	8.4137	7.55238	8.14649	7.18282	9.37427	7.87326	9.00075	8.89447	9.04655	8.00349	7.58863	8.01259	8.53494	8.40351	8.53258	6.95912	7.05013	7.61841	7.87544	7.29452	6.04318	7.47267	7.00381	7.65254	7.16887	7.71263	8.20299	8.07734	7.18173	7.01436	7.7736	9.10926	7.79582	8.66835	8.92595	7.7946	7.79594	8.21261	7.30778	7.73926	8.49397	7.83008	7.48678	7.58187	7.49084	7.07856	7.04854	7.57143	8.00794	8.13717	8.34879	7.68581	7.83861	7.03748	6.84192	6.61866	7.25982	6.70939	7.21272	8.13728	8.08147	6.84317	9.91749	9.71672	8.81594	10.006	8.52193	9.30698	7.17563	7.86531	7.07787	8.24607	9.0257	7.88545	9.82214	8.68499	10.6908	8.17943	8.62361	7.20079	7.82052	8.11676	10.089	8.25991	7.80714	9.26737	7.61896	8.57722	6.9666	7.18309	7.58436	7.28395	9.17152	7.74818	8.04534	7.27198	8.13227	8.46163	8.4751	6.39268	7.23603	7.02905	6.44959	6.17941	8.09899	7.32301	6.76712	7.08696	7.42419	8.25004	9.74292	8.36991	9.44544	10.2117	7.91407	7.58115	8.08359	8.94462	8.96771	9.28241	7.43226	8.03689	7.1761
M5_019_M01_nEpE_131_1_131_M5	PH	PH	PAH	21.4	female	Regensburg	serum	2	int-l		2	validation	0.973672	1.6084	1.64242	5.47084	7.07283	6.36743	7.66933	8.00231	6.14214	6.02483	6.34557	6.56316	5.81295	6.51224	10.1838	5.36016	6.96305	8.58597	7.8615	6.74663	8.56853	8.07116	9.02279	9.60465	8.0165	9.34428	7.9831	6.9162	8.01474	7.20207	6.59987	8.41097	9.23336	5.81131	7.04297	8.24465	7.79045	7.67652	7.87686	7.06699	7.83382	9.1707	8.08392	8.9323	8.4982	7.52859	8.29704	7.31962	9.33245	8.0455	9.10792	8.91555	8.88203	7.88111	7.54265	8.14345	8.45021	8.18118	8.06639	6.85939	6.92512	7.34389	7.46007	6.87348	6.27631	7.49097	7.09731	7.42258	7.28672	7.23735	7.91549	7.49074	6.92236	5.97612	6.73595	9.28028	8.08778	8.64842	8.77216	7.62469	7.60835	7.93988	6.57994	6.87553	8.44342	7.68195	7.45625	7.40979	7.51148	6.91332	7.13171	7.48721	7.86241	8.12338	8.29813	7.71605	7.72166	7.32031	7.17167	6.91303	7.48505	7.01181	7.26877	7.99043	7.76004	6.88696	8.845	8.74985	7.87968	9.62922	7.8308	9.19974	6.63389	7.14557	7.30217	7.83345	8.40798	6.943	9.20202	7.80916	9.89844	7.27115	7.84123	6.96691	7.42996	7.27951	9.30857	7.57417	7.16904	8.43795	6.79961	7.64143	6.96697	7.23165	7.42179	7.24797	8.54363	7.31592	7.24967	6.67942	7.20288	7.43646	8.59439	6.33491	7.15242	7.02865	6.59613	6.28422	8.41365	6.83111	6.1702	5.8726	7.66775	8.29328	9.53467	8.28057	8.5765	10.1545	7.08002	7.6377	8.27873	9.05331	8.88668	9.26606	7.49974	7.30828	7.14933
M5_021_M01_nEpE_155_1_3_M5	PH	PH	PAH	26.6	male	Zürich	Heparin	3	int-h	1	4	validation	0.983642	1.6317	1.67073	5.82077	8.0161	7.66537	7.93492	8.43927	6.52808	6.10529	6.53093	6.56967	6.23392	6.13929	10.1398	4.89596	7.16109	8.48026	8.28329	7.03088	8.79972	7.88418	9.17419	9.83787	7.83368	8.73391	8.11952	6.55963	8.12478	6.93223	6.52902	8.27589	9.27192	6.11807	6.90648	8.41714	7.93783	7.74186	7.75458	6.87387	8.06222	8.95679	8.13045	8.97594	8.58294	7.23055	7.66266	7.15422	9.01108	7.81332	9.19769	8.9763	9.08719	7.86948	7.59268	8.03667	8.66313	8.27736	8.4174	7.08919	6.84478	7.31169	7.73135	7.23337	6.63301	7.29609	6.43564	7.53256	6.97453	7.23663	7.6452	7.36707	6.64521	5.8006	6.79593	9.31378	7.70001	8.68502	9.0488	7.61612	7.70042	8.17915	6.65104	7.29978	8.44534	7.79775	7.39441	7.4702	7.23202	7.00591	7.13837	7.43105	7.59732	7.80568	8.42535	7.7826	7.9214	6.64233	6.69146	6.50435	7.19383	6.62913	6.84573	7.8197	7.69575	6.48633	8.97221	9.07032	8.12877	9.89739	8.17972	9.472	6.90695	7.50731	7.37269	7.83503	8.39671	7.21819	9.39339	8.11053	10.3379	7.58604	8.23904	7.40604	7.72558	7.60082	9.88406	7.87216	7.51716	8.86194	6.97871	8.05595	7.0362	7.21426	7.44615	7.27389	8.39827	7.39698	7.36062	6.6949	7.58625	7.7204	8.4407	6.73332	6.95592	7.22859	6.4592	6.37532	8.70301	6.87282	6.14496	6.48044	7.4323	7.8829	9.4581	8.39534	8.3222	10.1039	7.26549	7.26511	8.26957	9.23228	8.92799	9.23389	7.37932	7.45286	6.87987
M5_022_M01_nEpE_138_1_441_M5	PH	PH	PAH	46.1	female	Regensburg	serum	2	int-l		2.5	validation	0.967174	1.60672	1.63931	5.6275	6.56907	7.15416	8.09836	8.43892	6.40492	5.84654	6.36889	6.53015	6.23292	6.30055	10.1764	5.12975	6.60404	8.57661	8.26079	6.25703	8.24373	7.72877	8.94308	9.80571	8.11223	7.9759	8.08094	6.53942	7.95002	6.88129	6.64118	8.27767	9.19643	6.24275	6.98572	8.51453	7.81453	7.91616	7.83228	6.81158	7.86051	8.83924	8.02976	8.90555	8.42265	7.61884	7.9444	7.15833	9.28716	7.92994	9.20998	9.2487	9.29065	8.06598	7.46351	8.49298	8.88404	8.50505	8.57482	7.19412	7.07022	7.5331	7.86209	7.34145	6.67865	7.54365	7.11301	7.74474	7.23894	7.08876	7.5795	7.49632	6.60972	5.95055	7.01654	9.27698	7.73452	8.5258	8.81801	7.72557	7.82831	8.12436	6.59723	7.18363	8.68861	7.97484	7.89502	7.83175	7.22965	7.48632	7.49262	7.85166	8.18161	8.06032	8.49019	8.01374	8.10026	7.2637	7.16061	6.96112	7.53147	7.06005	7.34846	8.21124	7.5973	7.0328	8.53705	8.95223	8.15658	9.93592	8.17601	9.33332	6.88943	7.31179	7.55908	7.78694	8.41048	7.09979	9.40973	8.09678	10.1589	7.50082	7.95863	7.15958	7.56831	7.37951	9.6417	7.80766	7.28415	8.78174	6.81949	8.04458	6.98313	7.14165	7.34004	7.23643	8.52357	7.319	7.28419	6.51979	7.48125	7.74581	8.63805	6.2309	6.98295	7.20337	6.41177	5.69043	8.39274	7.10212	6.17875	6.18853	7.45617	7.95521	9.38947	8.28083	8.82221	9.96971	7.24811	7.18593	7.65718	8.98521	8.76343	9.25029	7.48226	7.66774	7.15225
M5_027_M01_nEpE_157_1_6_M5	PH	PH	PAH	29.5	female	Zürich	Heparin	1	low	3	2	validation	0.972572	1.60079	1.65478	5.41467	6.74737	7.53134	8.03159	8.62115	6.47105	6.54384	6.7233	6.38374	6.59834	6.5671	10.0973	5.02977	5.96611	8.70997	8.88756	7.05286	8.73015	7.85279	9.20249	9.79913	8.09414	8.86042	8.09379	6.93675	8.1682	7.14851	7.01921	8.19531	9.31533	6.006	8.0173	8.25212	8.29582	7.8281	7.98154	6.85099	8.46031	8.96238	8.42737	9.12983	8.59048	7.48427	8.15903	7.44963	9.19027	8.10835	9.16616	9.11985	9.46752	8.09195	7.79868	8.15343	9.04166	8.69848	8.56396	7.22696	7.28311	7.63294	7.81349	7.32542	6.83048	7.53485	7.05158	7.72127	7.66974	7.48909	7.94829	7.89206	6.94877	6.58305	7.19015	9.72827	8.2544	8.97933	9.18692	7.32617	7.91895	8.60958	7.12842	7.42353	8.49652	8.01861	7.49308	7.63318	7.22993	7.16419	7.25417	7.69007	7.80486	7.97434	8.533	7.9133	8.31003	6.86935	7.01203	6.57278	7.49841	6.75258	7.14305	8.09394	8.107	6.85137	8.68768	9.13903	8.32683	10.0591	8.3795	9.43451	7.03689	7.72702	7.60613	7.77002	8.55874	7.32764	9.65445	8.32688	10.4195	7.78918	8.28867	7.40293	7.48169	7.68714	10.1002	8.21973	7.47614	8.64184	6.62295	7.9676	6.99069	7.20759	7.46131	7.27184	8.42168	7.39811	7.35114	6.82144	7.8648	7.853	8.6135	6.4553	7.06582	7.67543	6.95178	6.2935	8.95357	6.64373	5.7895	6.49631	7.81768	8.04709	9.59438	8.39473	8.54486	10.2916	7.14473	7.83111	7.92518	9.21065	8.98302	9.17156	7.44633	7.26569	7.60042
M5_028_M01_nEpE_183_1_4008461097_M5	PH	PH	PAH	24.8	male	Graz	Heparin	4	high	0	4	validation	1.03978	1.71808	1.76237	6.60292	6.97445	6.15652	8.03337	8.5153	5.89629	6.31519	6.57587	6.64857	6.49977	6.38627	10.0524	5.12228	8.01022	8.53722	8.7842	7.04109	9.06626	7.91361	9.23302	9.52841	7.84141	8.77988	7.76126	6.73073	8.14449	7.77423	6.83044	7.75126	9.30149		7.36589	8.09362	7.99419	7.73836	7.86059	7.0034	7.99308	8.75928	8.29383	9.2168	8.0511	7.24902	7.78964	6.8361	9.03161	7.59292	8.86723	8.67148	8.8044	7.71282	7.6852	7.81182	8.36716	8.05115	8.17905	6.70545	6.76213	7.1455	7.57122	7.1053	5.98358	7.30412	7.01318	7.46061	6.9157	7.02805	7.5738	7.54963	6.61224	6.25382	7.30875	8.92515	7.53862	8.33814	8.51501	7.40485	7.367	7.8481	6.35792	7.20615	8.18808	7.68347	7.18797	7.38313	7.71422	6.95692	6.46875	7.34957	7.55743	7.93845	8.2476	7.63573	7.76051	6.33125	6.6402	6.21238	7.02513	6.4656	6.91809	7.85989	8.51202	6.70527	9.56215	9.26856	8.2952	9.6194	8.10742	9.01413	6.94315	7.61366	7.08988	8.21581	8.84077	7.47643	9.68693	8.3534	10.4166	7.86606	8.34666	7.13508	7.82123	7.85313	9.94389	7.95961	7.57193	8.8224	7.0455	8.23098	6.99562	7.17732	7.32491	7.22474	8.67564	7.49209	7.57452	6.90069	7.69326	7.94183	8.35027	6.08791	6.91538	6.95469	6.01637	6.19174	8.04979	7.18161	6.56121	6.62669	7.16659	9.05594	9.50134	8.16563	8.70514	10.3704	7.47557	7.86643	7.96978	8.84884	8.82395	9.12322	7.69083	7.87885
M5_030_M01_nEpE_133_1_155_M5	PH	PH	PAH	25.6	male	Regensburg	serum	2	int-l		2	validation	0.994835	1.63599	1.67494	5.90427	7.36147	6.91783	8.17199	8.70098	6.66717	6.74402	6.93493	6.54054	6.83696	6.87669	10.1552	4.9484	6.60418	8.58279	8.39604	6.68993	7.92579	7.96426	9.21143	9.77288	7.83539	8.84809	8.15219	6.34464	8.04827	7.135	6.39068	8.27269	9.41357	5.78424	7.04393	8.43603	7.85195	7.81373	7.62005	6.83702	7.43268	8.91281	8.09412	8.97699	8.41606	7.82915	8.20914	7.20769	9.45586	8.00709	9.39836	9.19762	9.43233	8.26731	7.3888	8.45588	9.15047	8.72377	8.83672	7.2749	7.37556	7.85585	8.3368	7.6457	6.8404	7.56884	7.10653	7.9564	7.40689	7.51094	7.69103	7.74306	6.7258	6.4137	7.5	9.28003	7.79698	8.70244	8.80981	7.53123	7.66039	8.27828	6.84221	7.48817	8.81906	8.16146	7.80433	7.84946	6.80585	7.5046	7.24759	7.99421	8.23169	8.21526	8.52782	7.93225	8.22877	7.34564	7.32953	6.90965	7.69636	7.15866	7.50231	8.36743	7.50058	7.27771	8.61144	9.26939	8.54482	10.2474	8.61074	9.73349	7.42991	7.85571	7.66251	7.95283	8.64828	7.43663	9.67638	8.48599	10.555	8.08133	8.61099	7.08834	7.79497	7.62419	9.85746	8.191	7.47477	8.80706	7.02294	8.63194	6.98536	7.18805	7.3481	7.09151	8.61074	7.47533	7.64668	7.3469	8.00573	8.22869	8.537	6.4473	7.48081	7.39316	6.70991	5.44566	8.53256	7.4993	6.64752	6.4977	7.49522	8.20651	9.0693	8.32634	7.86317	10.102	7.57841	7.23584	7.70902	9.05617	8.82227	9.23542	7.40069	7.49727	7.03289
M5_034_M01_nEpE_149_1_600_M5	PH	PH	PAH	30.1	male	Regensburg	serum	2	int-l		1.5	validation	0.967648	1.60425	1.64001	4.89181	6.03142	7.11035	8.1339	8.57585	6.15445	6.28572	6.73944	6.25877	6.48939	6.07231	10.1887	5.12422	6.43382	8.56125	8.25634	7.13978	8.42782	7.87978	8.99081	9.75073	8.0324	8.17419	8.0538	6.50511	8.01427	6.6546	6.41026	8.33879	9.28107	6.02626	7.13488	8.23382	7.58688	7.62341	7.61426	6.9796	7.7285	9.03843	8.12262	9.05071	8.48157	7.61055	8.49472	7.61035	9.38057	8.22679	9.15401	9.08877	9.3028	8.39078	7.45481	8.30765	8.86911	8.58667	8.54806	7.28928	7.15901	7.59319	7.86474	7.31745	6.79922	7.30663	6.68675	7.47705	7.45065	7.4546	7.91922	7.79681	7.07667	6.43148	7.25021	9.50227	8.2752	8.91578	9.01694	7.59516	7.93857	8.42545	6.9826	7.38804	8.66665	7.92317	7.59667	7.61079	7.24312	7.17706	7.34358	7.75847	8.11403	8.19015	8.40196	7.87414	8.12456	7.23523	7.16564	6.75371	7.35346	6.86416	7.38488	7.9991	7.59447	6.97077	8.50497	9.02245	8.02718	9.99413	8.15124	9.39524	6.86646	7.35427	7.4621	7.89353	8.59436	7.16043	9.60977	8.20723	10.314	7.64807	8.26372	7.23056	7.72751	7.61477	9.78971	8.02449	7.49561	8.83237	7.19683	8.19543	7.07024	7.29597	7.28895	7.3218	8.43387	7.18876	7.1609	6.91465	7.78832	7.96265	8.53393	6.62624	7.15126	7.2969	6.85802	6.19562	8.74611	7.27093	6.42124	6.39794	7.86438	8.48926	9.39817	8.44337	8.50067	10.1748	7.64459	7.35628	7.95446	9.22564	8.85276	9.28369	7.47073	7.57822	6.89067
M5_036_M01_nEpE_178_1_4005152675_M5	PH	PH	PAH	23.9	female	Graz	Heparin	4	high	1	3	validation	1.01477	1.69059	1.72435	5.40942	7.59542	6.22493	8.80102	8.98036	7.19351	6.76597	7.21261	6.41111	7.0853	6.20603	10.221	5.01059	6.90691	8.61357	7.95464	7.04997	8.8505	8.16291	8.9018	9.59789	8.02041	9.01372	7.93361	6.92721	8.07817	7.03712	7.14677	8.37968	9.3516	5.7747	7.15873	8.3586	7.87655	7.48782	7.77299	7.02411	7.63654	8.90224	7.93957	8.92777	8.34025	7.67175	8.07103	7.4177	9.23612	8.14085	9.24623	9.13586	9.29447	8.19167	7.52564	8.43138	8.94377	8.59416	8.58687	7.19541	7.25633	7.74893	7.99464	7.39449	6.78671	7.49852	7.01215	7.702	7.58371	7.70175	8.46742	8.46532	7.42168	7.2683	7.8774	9.51139	8.13448	8.85658	9.29183	7.56428	8.27642	8.60408	7.50238	7.90421	8.63111	7.86702	7.64054	7.55144	7.69875	7.18419	7.56338	7.75698	8.13874	8.01314	8.47086	7.90752	8.08875	7.16005	7.37569	6.76412	7.69138	7.22937	7.59017	8.40839	8.1712	7.18016	9.66336	9.60647	8.81873	10.0984	8.58026	9.49619	7.27593	7.7353	7.55531	8.1216	8.95787	7.87013	9.79151	8.65757	10.5882	8.08075	8.5225	7.19339	7.60997	8.34586	10.3153	8.47376	7.74501	9.41262	7.98224	8.39929	7.03603	7.31095	7.69969	7.36212	9.25256	7.74525	8.05641	7.20565	8.14102	8.52868	8.71721	6.80526	7.2049	7.44051	6.78207	6.02862	8.7805	6.94971	6.44426	7.20235	7.69972	8.23788	9.4006	8.33038	8.43059	10.154	8.19703	7.50066	7.90649	9.0354	8.96746	9.30826	7.29795	7.99779	7.05038
M5_037_M01_nEpE_145_1_595_M5	PH	PH	PAH	28.7	female	Regensburg	serum	2	int-l		2	validation	0.900277	1.48766	1.5169	6.33076	7.90763	6.57937	7.20242	7.85218	6.07337	4.76372	4.69626	6.78467	5.35017	6.73418	10.088	4.90307	7.49596	8.67296	7.97408	6.24578	8.66519	8.17198	9.20485	9.68812	8.08634	8.5102	8.16582	6.6809	8.19618	7.12606	6.53139	8.2819	9.3938	6.1364	7.07841	8.429	7.90397	7.77724	7.90526	7.13938	7.75648	9.18091	7.74207	9.01586	8.12491	7.49602	7.86215	7.15147	9.03315	7.94355	9.16181	8.83237	8.97702	8.03604	7.47636	7.99215	8.57186	8.29669	8.4523	7.10385	6.843	7.41718	7.83058	7.22921	6.63308	7.41378	6.77349	7.54837	7.31517	7.42772	7.99468	7.60619	7.04929	6.10821	7.0852	9.32202	7.94728	8.66985	9.15808	7.70978	7.65401	8.19096	6.84545	7.46515	8.43302	7.79643	7.5379	7.55465	7.56959	7.15666	7.39258	7.74047	7.97085	7.90203	8.42666	7.70361	7.88678	6.96265	7.03639	6.77575	7.48518	6.86852	7.10563	8.01866	8.17739	6.82091	8.56406	8.45755	8.02858	9.1644	7.69419	8.88243	6.71776	7.23429	7.447	7.47796	7.84927	6.6933	8.31143	7.26103	9.17933	6.87224	7.15648	7.14292	7.13385	6.76967	8.8322	6.9563	6.66565	8.06913	6.32051	7.7153	7.0727	7.14824	7.36624	7.17627	8.75207	7.49386	7.55858	6.70823	6.70195	7.14687	8.69132	6.34314	6.76235	7.26793	6.55101	5.73415	8.59984	6.93201	6.17175	5.69553	7.56537	9.09579	9.51755	8.32693	8.29311	10.1669	7.02832	7.47495	7.5443	9.10643	8.99079	9.20605	7.39781	7.65952	7.07735
M5_040_M01_nEpE_170_1_4005154680_M5	PH	PH	PAH	17.1	female	Graz	Heparin	2	int-l	2	3	validation	1.03589	1.7098	1.74919	5.12421	6.62309	6.88356	8.56776	8.82459	6.3658	7.02057	7.27795	6.58666	6.86856	5.7622	10.0548	5.04301	6.80825	8.64582	8.80868	7.02455	8.50605	7.78742	9.06704	9.56913	7.99275	8.06887	7.82507	6.73199	7.72465	6.97801	6.88316	8.55548	9.33829	5.79902	6.69759	8.0735	7.8001	7.67616	7.86523	6.89317	7.56743	8.9211	8.12334	8.90748	8.1969	7.61706	8.12433	7.2126	9.35358	7.90424	8.97671	8.93054	9.16896	7.87067	7.54314	7.9989	8.55646	8.19745	8.49027	6.8848	6.76068	7.30351	7.70307	7.13181	6.06887	7.47383	7.11452	7.60759	7.48989	7.68713	8.18267	8.18483	7.10613	6.81921	7.87487	9.40912	7.96104	8.72008	9.05548	7.39992	7.90796	8.31606	6.91263	7.75714	8.42221	7.64796	7.53314	7.48076	7.09753	7.14974	7.22103	7.55575	7.93428	8.13958	8.47532	7.76736	8.01029	7.29357	7.18407	6.9552	7.5499	6.86191	7.23614	8.13435	7.63725	6.73635	8.9734	9.29376	8.42888	9.99776	8.30804	9.17389	6.84778	7.56446	7.19956	8.18579	8.92315	7.68096	10.0131	8.63094	10.6755	8.08014	8.88401	7.09674	7.74434	8.23473	10.1856	8.54618	7.58884	9.14644	7.23293	8.64497	6.96571	7.15951	7.51478	7.17293	8.52226	7.32756	7.37212	7.53461	8.09436	8.30829	8.57251	6.41103	7.25332	7.23768	6.59389	6.27609	8.3346	7.01595	6.57637	6.91521	7.45815	7.75118	9.22191	8.28875	8.47694	10.058	7.71902	7.35435	8.01209	8.97873	8.77513	9.13875	7.62493	7.87078	6.7783
M5_041_M01_nEpE_132_1_135_M5	PH	PH	PAH	25	female	Regensburg	serum	2	int-l		2	validation	0.968487	1.59583	1.63454	5.61288	6.6904	6.63028	7.43309	7.92805	6.64147		5.43114	6.35797		6.1173	9.93654	5.37386	5.9377	8.35304	8.02255	6.89984	8.86167	7.86028	8.96135	9.52616	8.04196	8.60641	7.79396	7.18882	7.98603	7.10953	6.569	8.73917	9.13811	6.39081	7.60015	8.16906	8.03062	7.55967	7.73596	7.21323	7.83486	8.92444	8.03504	8.7895	8.19181	7.09038	7.60707	7.01446	8.89864	7.73628	8.9426	8.7611	8.81303	7.73112	7.58058	7.86552	8.33028	8.08068	8.15475	6.71708	6.54519	7.14144	7.44488	6.92531	5.99784	7.14856	6.56779	7.33419	7.09544	7.35383	7.54752	7.32738	6.6325	5.82787	6.89414	9.16908	7.63312	8.50689	8.82806	7.21792	7.47496	7.78877	6.04678	7.04099	8.22581	7.61079	7.13755	7.24687	7.23612	6.89569	6.77626	7.40019	7.5746	7.82274	8.29133	7.74198	7.78497	6.85725	6.75806	6.51466	7.29602	6.71111	6.91465	7.79005	8.95311	6.68696	8.58329	8.64392	7.77696	9.52647	7.89141	9.05069	6.5536	7.20484	7.15431	7.73087	8.19865	6.67464	9.05292	7.62588	9.86555	7.13545	7.842	7.06412	7.38354	7.08129	9.34166	7.33009	6.78384	8.35538	6.39932	7.68536	6.72837	7.13205	7.48909	7.00114	8.44876	7.38427	7.21338	6.74344	6.99045	7.30417	8.59242	6.37103	6.72188	7.05004	6.03675	5.8679	8.37189	6.8244	5.36138	5.78024	7.35221	7.06946	9.30167	8.20378	8.72651	10.1678	6.9696	7.68029	7.62458	8.99616	8.73583	9.04079	7.44096	7.2387	7.06787
M5_043_M01_nEpE_159_1_9_M5	PH	PH	PAH	26.9	male	Zürich	Heparin	2	int-l	3	3	validation	0.988113	1.63196	1.67018	5.31483	5.81193	7.52302	8.05759	8.53613	6.38174	6.35636	6.57304	6.45598	6.79606	6.27534	10.1713	4.99289	7.12846	8.71906	8.88615	7.25323	8.38809	7.87614	9.09263	9.90466	8.09091	8.77537	8.198	6.752	8.22314	6.76131	6.70263	8.32529	9.39546	5.87317	7.60495	8.24821	7.98365	7.8028	7.75141	6.92713	7.65909	9.08173	8.19316	8.96059	8.57099	7.60169	8.11795	7.39631	9.38208	8.08615	9.36306	9.1628	9.25877	8.21341	7.57572	8.10437	8.755	8.51613	8.80647	7.16721	6.97143	7.5018	8.05444	7.52084	6.76194	7.61803	6.76063	8.03034	7.76481	7.73839	8.22016	7.90339	7.12479	6.35953	7.58051	9.61292	8.05611	9.05845	9.31253	7.56089	7.87683	8.43889	7.0611	7.73134	8.57552	8.00766	7.58348	7.75159	7.2955	7.25826	7.28785	7.66401	7.89019	8.07262	8.60688	7.89185	8.02439	7.06478	7.00291	6.78275	7.42225	6.74099	7.08884	7.96422	7.85917	6.80072	8.93485	9.31998	8.55014	9.97566	8.46406	9.37727	7.25977	7.96377	7.62079	7.9391	8.797	7.58133	9.76249	8.51984	10.5414	8.00086	8.48865	7.10731	7.56602	7.80842	9.98027	8.06609	7.34288	8.94354	7.03812	8.40444	7.05896	7.31703	7.61151	7.43712	8.65835	7.58951	7.72619	6.96202	7.66208	7.98898	8.59504	6.89911	7.09332	7.7732	7.06792	6.19454	8.8903	7.04976	6.40811	6.77954	7.70061	7.4691	9.45018	8.51798	8.34122	10.1133	7.66734	7.22193	8.04508	9.28013	8.94234	9.27783	7.43594	7.52795	7.27905
M5_048_M01_nEpE_164_1_20_M5	PH	PH	PAH	32	female	Zürich	Heparin	2	int-l	3	2	validation	1.01536	1.67544	1.71172	6.30811	7.04686	6.84139	7.97619	8.48304	6.24936	6.26974	6.55797	6.45506	6.67894	6.76273	10.1499	5.27275	6.11619	8.44917	9.05817	6.95647	8.60127	8.27602	9.02349	9.76507	7.90132	9.42884	7.86915	6.62688	8.32816	7.13097	6.56773	8.31768	9.34861	5.63396	7.67651	8.0907	7.85349	7.73522	7.44743	6.95375	7.92693	9.03493	8.26494	9.10652	8.60574	7.62796	7.92353	6.9928	9.29321	7.81679	9.23744	8.97856	9.11852	7.98434	7.75065	8.13558	8.78969	8.51637	8.44533	7.0051	7.04222	7.62538	7.82885	7.2358	6.60715	7.44351	6.91326	7.76683	7.43058	7.26724	7.74727	7.6933	6.79833	6.4337	7.14595	9.44338	7.89975	8.82209	8.89345	7.38505	7.67865	8.24065	6.94973	7.22689	8.61022	7.96114	7.57925	7.65768	7.41731	7.22111	7.12375	7.68859	7.87923	8.00456	8.32553	7.69049	7.87022	7.04477	6.9723	6.7819	7.41146	6.82697	7.24301	8.0401	8.25588	6.97632	9.15238	9.37972	8.64595	9.90666	8.47328	9.47731	7.14035	7.67189	7.38223	8.29458	8.96555	7.78936	9.75587	8.50443	10.4584	7.98995	8.38946	7.38356	7.81007	7.83012	9.86971	7.94863	7.51844	8.91237	7.02997	8.02363	7.02196	7.24028	7.52692	7.13986	8.73949	7.69043	7.94569	6.95667	7.64213	7.93078	8.43862	6.32966	7.17816	7.54326	6.86134	6.17587	8.81573	7.27635	6.373	6.7249	7.49283	7.92891	9.3724	8.43217	8.84543	10.3123	7.46082	7.70614	8.13572	9.14321	8.77013	9.24287	7.48377	7.79006	7.14587
M5_049_M01_nEpE_179_1_4010062272_M5	PH	PH	IPAH	27.6	female	Graz	Heparin	2	int-l	3	3	validation	0.98099	1.63394	1.66609	5.66935	7.3205	7.05286	8.55254	8.83144	7.02345	6.70294	6.95748	6.4382	7.03189	5.72438	10.2968	5.36488	6.59807	8.66657	8.17941	6.64561	8.98916	8.00717	8.93866	9.75079	8.0695	8.79752	8.12901	6.5645	8.07166	7.0216	6.47851	8.46491	9.59242	5.75379	6.89808	8.38725	7.94062	7.85144	7.82422	7.10845	7.99924	9.0368	7.92	8.85028	8.35248	7.90734	8.17926	7.69391	9.46068	8.35627	9.60275	9.34284	9.43004	8.46949	7.58315	8.5435	9.06875	8.79855	9.07262	7.42414	7.31702	7.90407	8.44079	7.78824	7.11039	7.89725	7.1039	8.14734	7.70981	7.86517	8.52582	8.33097	7.47756	7.08109	8.13537	9.61695	8.10258	8.92116	9.44797	7.71177	8.15884	8.52875	7.41312	8.09069	8.84384	8.1737	7.90532	7.88101	7.75993	7.46404	7.65438	7.96205	8.24057	8.05407	8.69295	7.9863	8.12958	7.17297	7.35991	6.85925	7.80127	7.19452	7.47118	8.45634	8.0625	7.2668	9.81341	9.60882	8.83128	10.0871	8.62489	9.56026	7.38929	8.08589	7.68932	7.96419	8.80652	7.79977	9.55546	8.59812	10.4993	8.08121	8.51577	7.10989	7.46223	8.07582	10.19	8.40226	7.50304	9.30824	7.72398	8.72035	7.10436	7.34878	7.65203	7.11918	9.24822	7.83602	7.99147	7.2066	7.99819	8.43986	8.7602	6.96796	7.18574	7.69935	6.95684	6.1432	8.94997	7.04132	6.60048	7.11985	7.88674	8.19852	9.48508	8.42194	8.49884	10.2043	8.083	7.45376	8.02967	9.09578	8.92958	9.3791	7.4299	7.8016	6.95358
M5_051_M01_nEpE_125_1_78_M5	PH	PH	PAH	24.2	female	Regensburg	serum	1	low		1.5	validation	0.862642	1.42021	1.45781	5.51464	7.02321	7.39273	7.31232	8.04569	6.93973			6.43825	5.53297	6.61207	10.2175	5.22755	7.95866	8.71243	7.91613	7.68155	9.08453	7.97026	9.18639	9.88587	7.9946	8.87225	8.22573	6.71141	8.06198	7.10854	6.32418	8.39764	9.41103	6.43799	6.80254	8.53944	7.89894	7.77928	7.90493	7.07248	7.97561	9.11901	7.86779	8.9191	8.26112	7.3727	7.77335	7.18594	9.12653	7.79901	9.15749	8.85774	9.05838	8.23502	7.38452	7.93756	8.5889	8.41992	8.77109	7.22178	6.65537	7.40541	8.10362	7.46831	6.84676	7.46765	6.77301	7.63444	7.42805	7.88591	7.83831	7.56326	6.84235	5.7438	7.2641	9.51341	7.9887	9.13911	9.48029	7.75782	8.15209	8.80883	7.55245	8.37957	8.39749	7.79428	7.29314	7.40878	7.63991	7.01151	7.1567	7.50262	7.81731	7.90933	8.33552	7.64539	7.88629	7.26176	6.97544	7.14685	7.5891	6.93735	7.28037	8.14216	8.59397	7.04253	8.85738	8.4434	7.86275	9.25002	7.71768	8.94031	6.52663	7.22417	7.37505	7.47007	7.66465	6.62911	8.15531	7.15916	9.41711	6.69757	7.24618	6.69329	6.74996	6.68598	8.89166	6.94659	6.47769	7.8776	6.42236	7.99298	7.15908	7.21045	7.50328	7.25315	8.83172	7.56799	7.3979	6.18148	6.68862	7.17982	8.53825	7.0616	6.8522	7.56198	6.85463	6.40174	8.85831	6.48898	5.91836	5.43203	7.8448	8.74913	9.2905	8.30408	8.46799	10.1733	7.34146	7.67792	8.02957	9.17126	8.96624	9.32249	7.38519	7.59417	7.17712
M5_055_M01_nEpE_122_1_46_M5	PH	PH	PAH	28.4	female	Regensburg	serum	2	int-l		2	validation	0.985019	1.62685	1.66692	5.80516	6.81836	6.60078	8.52983	8.80726	6.78646	6.57438	6.89985	7.28806	6.75598	6.09808	10.2142	5.12618	7.23646	8.55494	8.13868	7.04743	8.59509	7.93573	9.14915	9.77333	7.947	9.11986	7.90564	6.67445	7.97617	7.06606	6.75268	8.37231	9.38946	5.68483	7.16815	8.23056	7.74747	7.53494	7.65347	7.07882	8.04472	9.06867	8.10564	8.85563	8.51149	7.84177	8.69814	8.05735	9.70669	8.63637	9.65112	9.60578	9.50767	8.52585	7.43923	8.86174	9.07581	8.75577	8.92497	7.44121	7.38456	7.83544	8.26191	7.65075	7.02368	8.13399	7.48278	8.18085	8.07202	8.06212	8.72438	8.20264	7.60551	6.84326	7.77265	9.78987	8.42582	9.11757	9.41601	7.66933	8.39219	8.49497	7.16198	7.73768	8.97219	8.32284	8.0278	8.00588	7.69862	7.55663	7.76328	8.0076	8.25051	8.41734	8.90858	8.33985	8.2898	7.79415	7.85347	7.40356	8.09659	7.59555	7.87745	8.62099	7.62592	7.37171	9.02566	9.5245	8.71962	10.4005	8.69246	9.75998	7.32391	7.79134	7.81586	7.98809	8.9331	7.65789	9.91386	8.64399	10.6057	8.0268	8.50401	7.17883	7.59584	7.86469	10.1424	8.26699	7.41931	9.03862	7.34887	8.51033	6.98401	7.24733	7.5834	7.30191	8.70687	7.68265	7.8096	7.24514	7.85402	8.11556	8.52876	6.7286	7.43294	7.81157	7.23687	6.12147	9.06395	7.29214	6.42532	6.83507	8.23383	7.59425	9.30012	8.50769	8.93407	10.0613	7.82597	7.52211	8.23943	9.15842	8.83092	9.30435	7.56419	7.92994	6.99156
M5_057_M01_nEpE_135_1_214_M5	PH	PH	PAH	21.4	female	Regensburg	serum	1	low		1	validation	0.979211	1.62416	1.66006	4.50771	6.24305	6.73355	7.98201	8.50919	6.10919	6.09916	6.40545	6.53024	6.6341	6.03925	10.1658	5.169	7.14794	8.64382	8.10805	6.90056	8.6074	7.8229	9.05356	9.69515	8.08422	8.19628	8.04516	6.71765	7.96022	6.93116	6.41203	8.32121	9.25045	6.1763	6.89944	8.30606	7.42257	7.70233	7.67469	6.93642	7.61738	9.00761	8.04722	8.79456	8.44534	7.13826	7.84079	7.35932	9.07017	7.94753	9.29103	9.07588	9.2263	8.16242	7.50844	8.23611	8.82921	8.51944	8.48854	7.22436	6.99157	7.53041	7.80861	7.2956	6.78052	7.5322	6.9273	7.8449	7.29591	7.36071	7.83556	7.72226	6.87736	6.27589	7.15391	9.38749	7.81049	8.74699	9.05657	7.64856	7.80854	8.26366	6.91155	7.27018	8.45762	7.98224	7.42927	7.7227	6.87508	7.25797	7.10936	7.70872	7.74338	7.86179	8.44893	7.86569	8.05237	6.92593	6.89545	6.71778	7.36249	6.82944	7.03441	7.94238	7.58228	6.89978	9.08402	9.28496	8.43933	9.95758	8.34876	9.43935	6.96283	7.49389	7.49723	8.22499	8.77901	7.45114	9.45281	8.24719	10.244	7.708	8.01956	7.44053	7.82971	7.6958	9.76926	7.85552	7.50835	8.81946	7.25563	8.20542	7.01825	7.25566	7.44523	7.29975	8.79313	7.60082	7.71434	6.73734	7.5668	7.93176	8.76467	6.26602	6.83197	7.53601	6.81072	5.64751	8.80726	7.45978	6.5494	6.58254	7.61663	8.4076	9.19687	8.37438	8.54082	10.0475	7.55288	7.24428	7.46114	9.15722	8.90622	9.2752	7.0921	7.56864	7.09375
M5_058_M01_nEpE_152_1_K3_M5	HC_DC	HC	CTRL	25	male	Regensburg	serum					validation	0.8937	1.47709	1.51372	4.61184	7.65254	6.86027	6.987	7.55884	6.21271	4.7897	4.67761	6.46795	4.58292	5.99021	10.1343	5.12358	6.97552	8.66005	7.92846	6.78065	8.88827	7.88008	9.04957	9.82923	7.96696	8.06585	8.15747	6.48885	8.00275	6.66996	6.27485	8.32467	9.33807	6.23341	7.0548	8.34021	7.84037	7.74617	7.63002	6.93064	7.68795	9.10237	8.04207	8.91269	8.40968	7.25461	7.46709	6.96974	8.89645	7.60379	9.01289	8.70646	8.81308	7.94724	7.46596	7.76804	8.2693	8.11047	8.39874	6.91418	6.37032	7.13455	7.61486	7.06534	6.48352	7.33391	6.39761	7.54839	7.09528	7.25855	7.77819	7.3284	6.81298	5.3353	6.94804	9.20747	7.59525	8.60596	9.1941	7.64034	7.62695	8.14814	6.80718	7.56116	8.35634	7.66993	7.38672	7.41215	7.48985	6.93775	7.28555	7.48333	7.72578	7.76686	8.29896	7.60283	7.71134	6.84394	6.65581	6.69668	7.19338	6.56718	6.74049	7.71907	7.49442	6.5358	8.54737	8.44784	7.94384	9.14869	7.75357	8.82145	6.51031	7.38395	7.23829	7.31182	7.70798	6.71846	8.11529	7.1945	9.13663	6.74945	7.01421	7.22152	6.76009	6.65366	8.81306	6.68777	6.36148	7.86731	5.91967	7.47242	7.14744	7.22455	7.42956	7.44126	8.7028	7.42865	7.48834	6.30639	6.44601	6.89578	8.76822	6.48161	6.55687	7.28988	6.50807	5.91518	8.47798	7.29272	6.13314	5.48258	7.50063	8.07463	9.35124	8.4714	8.0696	10.0977	6.93613	7.1971	7.68491	9.35004	8.91824	9.25924	7.24241	7.23019	6.92457
M5_061_M01_nEpE_181_1_4006500089_M5	PH	PH	IPAH	21.1	female	Graz	Heparin	3	int-h	1	3	validation	1.03102	1.71501	1.74256	5.54773	8.08911	6.79683	8.50853	8.82567	6.89593	6.78845	7.10803	6.37464	7.20215	6.35282	10.1716	5.13022	6.56016	8.55946	8.41663	6.91604	8.72631	8.00411	8.75763	9.64395	8.02791	8.36548	8.02792	6.66157	8.19661	6.92371	6.54609	8.32815	9.29085	5.66936	7.10632	8.3116	7.86591	7.8395	7.75366	6.94811	8.26276	8.92933	8.02216	8.98895	8.36485	7.56219	8.23304	7.46849	9.25298	8.12777	9.18219	9.03861	9.16177	8.25275	7.58429	8.22758	8.77137	8.57901	8.3781	7.15711	7.15737	7.67541	7.82327	7.33318	6.66793	7.47631	6.90566	7.72195	7.33432	7.7217	8.31706	8.24803	7.38295	7.08991	7.60803	9.34756	8.15179	8.86782	9.18249	7.49745	8.01351	8.44134	7.36332	7.60836	8.49326	7.82404	7.41789	7.46539	7.61864	7.13345	7.24065	7.68581	7.89319	8.03196	8.35772	7.83214	7.97154	7.2694	7.29113	6.94965	7.55949	7.10335	7.32246	7.95434	8.07993	7.15051	9.96755	9.6813	9.05394	9.93687	8.78521	9.30491	7.37257	7.91471	7.45693	8.46389	9.20773	8.29345	9.79561	8.84882	10.3858	8.14446	8.37736	7.34129	7.80441	8.15328	9.94116	8.16657	7.74344	9.21372	7.92298	8.22807	7.04516	7.24973	7.39457	7.22119	9.62086	8.00089	8.19846	7.13491	7.86632	8.31028	8.85249	6.63768	7.10951	7.41933	6.97013	6.2685	8.61863	7.3161	6.79156	7.25563	7.74054	8.08612	9.49796	8.39312	8.92112	10.0716	8.20687	7.40955	7.80656	8.94967	8.95067	9.26327	7.39999	7.8555	7.16131
M5_062_M01_nEpE_128_1_104_M5	PH	PH	PAH	28.6	female	Regensburg	serum	3	int-h		3	validation	0.987852	1.63607	1.6707	5.53309	7.78627	6.34359	7.81176	8.35439	6.44977	6.18236	6.22326	6.8345	6.33931	6.74877	10.2138	5.1713	7.49761	8.49014	8.0421	6.99877	9.18384	8.13607	9.49305	9.51331	7.93392	9.43882	8.08516	6.74661	7.92037	7.45093	6.8772	8.41318	9.34638	5.77432	7.0499	8.40191	7.64727	7.43383	7.78386	7.19116	8.43754	9.07456	8.10615	9.06789	8.54109	7.57931	7.8542	7.34043	9.08984	8.0575	9.36207	8.907	8.95695	8.48952	7.55577	8.16832	8.66262	8.5109	8.813	7.26407	6.8574	7.51909	8.32485	7.46936	6.90459	7.47837	6.54266	7.70771	7.16407	7.15731	7.68567	7.40081	6.96635	5.3395	7.45606	9.26682	7.79652	8.57778	8.93603	7.76522	7.53168	8.01845	6.50306	7.6771	8.58447	7.90947	7.47531	7.51496	7.48883	7.06811	7.17111	7.68113	7.98532	7.8501	8.42246	7.70502	7.77542	7.03403	7.17507	6.89343	7.6087	6.95582	7.19932	8.12268	8.01268	6.96349	8.92784	9.14271	8.2892	9.90693	8.23185	9.36877	7.00491	7.63712	7.49777	8.18501	8.7564	7.48279	9.46898	8.1753	10.1659	7.60415	8.26948	7.70235	7.9886	7.7267	9.81608	7.80551	7.56959	8.90389	7.4353	8.58331	7.13758	7.28036	7.46145	7.11337	8.65231	7.57946	7.85045	7.54853	7.40275	7.85527	8.67605	6.41773	7.39921	7.25979	6.49322	6.00571	8.68805	7.60923	7.00995	6.62501	7.57561	7.95111	9.56496	8.37057	8.62913	10.2832	7.82389	7.43757	8.00249	9.07457	8.8496	9.30504	7.49349	7.9402	6.81705
M5_064_M01_nEpE_162_1_18_M5	PH	PH	PAH	25.7	male	Zürich	Heparin					validation	0.998637	1.64462	1.67809	5.55541	8.83311	7.66739	8.21286	8.61361	6.3061	6.73916	6.95595	6.9318	6.94375	6.70569	10.4272	5.37442	6.69795	8.66869	8.9631	7.4869	8.98637	8.15241	9.4631	9.76205	8.01745	8.8489	8.25923	6.38799	8.18412	7.6151	6.49566	8.59871	9.463	6.06731	7.34074	8.60298	8.12757	7.75689	7.95552	7.23645	8.24858	9.27053	8.14776	9.08781	8.52811	7.8401	8.45522	7.21172	9.52759	8.06323	9.24511	9.14905	9.28772	8.33317	7.54123	8.39234	8.96039	8.77201	8.81819	7.15999	7.35887	7.92845	8.2436	7.63068	6.75511	7.3269	6.85618	7.66734	7.3686	7.30781	7.61721	7.58919	6.65908	6.30862	7.17306	9.39286	8.16007	8.86076	8.83116	7.6944	7.75857	8.28235	7.13643	7.5574	8.76353	7.98502	7.72436	7.64629	7.31867	7.24001	7.50586	7.86971	8.25931	8.26341	8.40348	7.87548	8.05257	7.50925	7.39693	6.90319	7.62563	7.09508	7.46377	8.22639	7.97471	7.20676	9.17039	9.29887	8.54945	10.0718	8.5047	9.50314	7.37939	7.88988	7.6363	8.58015	9.13103	7.61192	9.80038	8.46828	10.5262	8.04952	8.58009	7.6189	8.2271	7.83768	9.85438	8.22113	7.67742	8.95186	7.3053	8.54214	7.18584	7.41022	8.37844	7.43392	9.13245	7.76548	7.85126	7.13478	7.97985	8.22762	8.69275	6.58004	7.46511	7.29649	6.78759	6.18027	8.54699	7.44807	6.83552	6.73357	7.55108	7.72266	9.57737	8.66226	8.72946	10.2558	7.71477	7.34024	7.96313	9.4052	8.96568	9.53046	7.57173	7.7175	7.03692
M5_068_M01_nEpE_147_1_597_M5	PH	PH	PAH	22.5	male	Regensburg	serum	1	low		1	validation	0.941035	1.57311	1.59867	6.59255	6.7274	7.61977	7.36879	8.04408	5.57539	4.88399	5.30995	6.10363	5.50302	7.08897	10.1457	5.0687	6.52885	8.61125	7.90874	6.13744	8.7267	7.79831	8.99553	9.7069	7.93685	8.67102	8.06044	6.30773	7.99994	6.55282	6.20358	8.32051	9.22726	6.19105	7.19742	8.20599	7.90266	7.61385	7.62527	6.92852	7.84864	9.05614	8.1561	8.92145	8.5774	7.27349	7.3469	6.93947	8.79428	7.74124	9.07004	8.77694	8.85991	7.83224	7.48305	7.70027	8.39986	8.22255	8.32049	6.97666	6.46541	7.25733	7.59264	7.16694	6.57495	7.30366	6.40117	7.55868	7.04377	7.12131	7.71848	7.43209	6.71338	5.50644	6.90499	9.21846	7.59802	8.56423	9.07491	7.6106	7.4788	8.11606	6.85921	7.34415	8.34951	7.68921	7.29974	7.38997	7.2236	6.97322	7.10694	7.5029	7.68765	7.6269	8.29301	7.62952	7.72622	6.5698	6.75896	6.36041	7.28528	6.7073	6.72257	7.72741	7.40743	6.62898	9.06069	8.71344	7.98486	9.39197	7.77674	8.93592	6.45508	7.07754	7.18513	7.80634	8.19788	6.91448	8.82192	7.46291	9.63402	6.86139	7.41983	7.43541	7.68555	7.31935	9.46758	7.27927	7.14556	8.80963	6.86057	7.71287	7.07776	7.20126	7.26687	7.33241	8.5709	7.3708	7.48687	6.16762	6.88051	7.3705	8.58633	6.22955	6.53662	7.18902	6.31871	5.87508	8.59098	6.92924	6.21221	6.14707	7.19722		9.23728	8.4613	7.87116	10.2082	7.24846	7.19337	7.57886	9.24099	8.88111	9.24385	7.42201	7.22929	7.20902
M5_070_M01_nEpE_168_1_Ges_004_M5	HC_DC	HC	CTRL	21	female	Zürich	Heparin					validation	0.908914	1.50124	1.54198	4.76305	7.78028	8.39588	7.60712	8.17985	6.36565	5.27104	6.08755	6.81615	5.91404	5.90789	10.221	6.58243	7.12008	8.81071	7.89752	7.56599	8.7073	7.67881	9.25666	9.90251	8.11427	8.09239	8.28539	6.5686	8.00587	6.76416	6.30607	8.39429	9.3887	7.45074	6.86352	8.14778	7.89315	7.72467	8.62304	7.31846	7.48586	9.1659	8.21479	8.58345	8.53081	7.51212	8.17269	7.46223	9.13266	7.97119	8.90285	9.01248	9.22751	8.23287	7.34228	8.09219	8.61603	8.45063	8.68384	7.28546	7.00945	7.44446	7.8785	7.36251	6.89102	7.47478	7.07366	7.44561	7.43221	7.5264	7.84058	7.60551	6.97513	6.25926	7.28124	9.48356	8.12556	8.71901	9.03577	7.70792	7.91067	8.33217	6.98461	7.58733	8.31626	7.75641	7.28792	7.43094	7.12757	6.93308	7.41725	7.48601	7.77912	7.87089	8.21931	7.73952	7.97576	7.116	6.99344	6.71717	7.16727	6.68798	7.22631	7.9123	7.96544	6.88529	8.53422	8.6917	8.08402	9.56231	7.90731	9.04663	6.65686	7.33771	7.21387	7.36597	7.98163	6.98621	8.70937	7.5589	9.62493	6.99808	7.41132	7.05591	7.14254	7.05537	9.29986	7.28055	6.77262	8.21496	6.63311	8.06291	7.15403	7.27422	7.3667	7.40989	8.39712	7.4321	7.49422	6.2964	7.16124	7.47997	8.60848	6.437	6.62096	7.38033	6.8151	7.09228	8.50697	6.81712	6.07623	6.01427	8.04638	6.84103	9.2262	8.46056	8.448	10.0292	7.27716	7.13415	8.11648	9.35919	8.83975	9.31482	7.33833	7.10825	6.8782
M5_076_M01_nEpE_175_1_1001872688_M5	PH	PH	IPAH	20.7	female	Graz	Heparin	2	int-l	2	3	validation	0.991028	1.65048	1.68	5.44343	6.94428	7.61619	8.42359	8.95542	6.61762	6.55353	6.87265	6.46202	7.18018	6.22081	10.2126	5.24159	6.57814	8.56521	8.24489	7.04571	8.45314	7.89318	8.95059	9.73321	8.10681	8.88423	8.16712	6.65272	8.17908	7.09467	6.53081	8.37007	9.35988	5.9311	7.1748	8.58403	7.88016	7.84296	7.61551	6.99709	7.94246	8.95148	7.8637	8.85898	8.0521	7.41959	8.21391	7.4901	9.40241	8.21279	9.32947	9.0879	9.42039	8.25954	7.53517	8.0783	9.01187	8.77352	9.001	7.36965	7.23428	7.83653	8.30526	7.66373	6.98662	7.67594	6.83356	7.97706	7.85147	7.98011	8.54012	8.5214	7.436	7.1811	8.19895	9.71583	8.23213	9.08388	9.39326	7.7614	7.96127	8.70877	7.55368	8.18501	8.63362	8.10529	7.52027	7.77961	7.4858	7.30978	7.20199	7.79255	7.95365	8.0402	8.49445	7.75406	8.11855	6.91294	7.10581	6.48698	7.43541	6.74331	7.3226	8.09712	8.4698	7.01644	9.58363	9.75854	8.97724	9.98758	8.55984	9.26952	7.19699	8.00101	7.62448	8.31115	9.12528	7.99145	9.74536	8.76093	10.5996	8.27443	8.53588	7.37079	7.66341	8.13597	10.1894	8.23933	7.63059	9.37744	7.77573	8.6424	7.05623	7.17584	7.7359	7.34895	9.40104	7.8478	8.12648	7.21489	8.0774	8.49133	8.78004	6.53883	7.02371	7.83507	7.10139	6.12321	8.98983	7.24575	6.61111	7.20014	7.90378	8.33191	9.442	8.43428	8.89151	10.09	8.05528	7.33098	7.86314	9.17344	8.9661	9.31242	7.34967	7.95394	7.08094
M5_078_M01_nEpE_143_1_591_M5	PH	PH	PAH	23.5	female	Regensburg	serum	2	int-l		2.5	validation	0.913074	1.50409	1.54235	5.33076	7.59099	6.86671	7.85308	8.30684	6.42025	5.80249	6.36553	6.5316	6.27679	6.56779	10.1857	5.18971	7.16743	8.71584	7.89413	6.64648	8.55097	7.95298	9.04066	9.77764	8.06792	7.95883	8.09847	6.69006	8.07962	6.80852	6.44804	8.36756	9.37574	6.12135	7.26314	8.26585	7.75766	7.86314	7.67017	6.98963	7.7043	9.16589	7.96946	8.88342	8.19948	7.81779	8.26339	7.69904	9.46642	8.24133	9.37439	9.36337	9.46987	8.33987	7.32512	8.54385	9.01647	8.69877	8.91176	7.35632	7.23807	7.71777	8.17993	7.6755	6.84072	7.89625	7.29596	8.04345	7.77327	7.78556	8.1481	7.93328	7.07542	6.35342	7.62824	9.59399	8.12309	8.86961	9.1579	7.67115	8.06628	8.45716	6.97943	7.70806	8.7562	7.99573	7.86937	7.75154	7.13856	7.51207	7.78274	8.03424	8.30638	8.10225	8.49983	8.00607	8.1556	7.64973	7.46082	7.46612	7.865	7.30501	7.43405	8.19822	7.69264	7.19304	8.65427	8.7641	8.23083	9.65281	8.21856	9.36113	7.13988	7.55931	7.55654	7.65301	8.22128	6.95925	8.87369	7.81038	9.8204	7.46693	7.77789	7.06921	7.17066	7.19104	9.33829	7.62837	7.02845	8.29556	6.66828	8.13017	6.97137	7.27889	7.46346	7.39064	8.75707	7.64646	7.65796	6.53895	7.28953	7.59062	8.7056	6.78746	7.01445	7.70943	7.02037	6.05898	8.76001	7.01001	5.97785	6.09588	7.89053	8.12731	9.33713	8.3802	8.74986	10.1145	7.27624	7.34898	7.91294	9.19279	8.88387	9.30559	7.38335	7.25177	7.23829
M5_079_M01_nEpE_163_1_19_M5	PH	PH	PAH	26.9	female	Zürich	Heparin	3	int-h	1	3	validation	0.952843	1.5789	1.61398	5.69728	7.22367	7.47342	8.0864	8.61522	7.09016	6.31928	6.60783	6.56698	6.80276	6.50609	10.116		7.61336	8.68273	8.19652	7.25372	8.9022	8.04394	8.95536	9.76054	8.10763	9.57637	8.04376	6.77327	8.27252	6.97112	6.73192	8.28929	9.41061	5.85389	7.25629	8.11528	7.75296	7.60931	7.77668	7.09649	7.90182	9.00372	8.10829	9.0818	8.40745	8.04638	8.19733	7.64765	9.47109	8.27753	9.50318	9.26424	9.32866	8.85348	7.57206	8.37839	8.93312	8.95509	9.05844	7.57643	7.10604	8.03967	8.45086	7.75937	7.14891	7.8948	6.84854	8.28102	7.7884	7.97692	8.34582	7.92127	7.49236	6.75337	7.78333	9.65925	8.18968	9.11157	9.48417	7.40456	8.04854	8.58948	7.56602	8.0328	8.92446	8.16542	7.94349	7.81702	7.72896	7.43118	7.78638	8.05284	8.23021	8.04751	8.55698	7.86674	7.9828	7.53305	7.36012	7.27421	7.80653	7.2374	7.4201	8.31255	8.02506	7.33948	8.81633	9.28407	8.60808	10.0285	8.63953	9.66975	7.54373	8.24956	7.80139	7.84229	8.69525	7.6005	9.40418	8.32748	10.2389	7.89967	8.18965	7.181	7.42843	7.70116	9.85283	7.89369	7.48124	8.88827	7.23456	8.65997	7.04518	7.14091	7.22204	7.21503	8.60709	7.48162	7.66958	7.03361	7.53729	8.26739	8.68704	7.2273	7.41155	7.95812	7.30984	6.20245	8.97895	7.00271	6.4295	6.66847	8.03704	7.43581	8.95057	8.34659	8.45403	10.2376	8.2961	7.61434	7.96307	9.03673	8.94341	9.23843	7.3889	7.17617	7.0465
M5_082_M01_nEpE_127_1_100_M5	PH	PH	PAH	29.7	female	Regensburg	serum	3	int-h		3	validation	1.01346	1.68853	1.71173	6.16114	7.60265	6.96996	8.30996	8.6163	6.7904	6.68019	6.82633	6.15383	6.84514	6.98759	10.2142	5.38238	7.13049	8.41202	8.53893	7.1731	9.03951	8.16582	9.0035	9.81687	8.01495	9.64377	8.07493	6.70319	8.44738	7.69549	6.90245	8.39135	9.43898	6.12512	7.17208	8.15137	8.04163	7.7067	7.80525	7.21592	8.1688	9.27336	8.17213	8.90913	8.47735	7.5955	7.94355	7.25179	9.17613	8.09995	9.29249	9.10451	9.03403	8.0326	7.51193	8.23427	8.65367	8.36641	8.53515	7.02596	6.86032	7.47126	7.91398	7.32638	6.499	7.59526	6.8442	7.76958	7.40924	7.83112	8.29764	7.83609	7.1681	6.29939	7.33477	9.40419	8.01039	8.87879	9.33481	7.48986	7.88704	8.23226	6.89861	7.56839	8.40289	7.54905	7.45019	7.31537	7.3383	6.80258	7.09342	7.50131	7.90448	7.75145	8.37701	7.79659	7.75492	6.85109	6.93827	6.8526	7.47717	7.03099	7.09299	8.02231	8.50799	6.92101	9.19135	9.36342	8.484	9.9556	8.32031	9.51259	7.23573	7.91174	7.32888	8.63971	9.01976	7.65068	9.66902	8.43804	10.5046	8.00853	8.65084	7.84786	8.38123	7.96257	10.0299	8.32342	7.91347	9.4164	7.57256	8.62797	7.18118	7.24696	7.80714	7.32897	8.94693	7.77074	7.87846	7.51469	7.86974	8.21287	8.61554	6.53743	7.50845	7.38947	6.84058	5.86332	8.62693	7.75013	6.76439	6.89804	7.65671	7.26333	9.59631	8.57367	8.47102	10.1771	7.75088	7.46224	7.83924	9.44569	8.87801	9.30456	7.53892	8.02874	6.83967
M5_083_M01_nEpE_136_1_287_M5	PH	PH	PAH	21.6	female	Regensburg	serum	2	int-l		2	validation	0.990732	1.64668	1.68697	4.65019	6.22528	7.0478	8.16803	8.2116	5.69555	6.53465	6.60966	6.07311	6.95996	6.03988	10.1548	5.08357	6.58731	8.58271	8.77166	6.68752	8.576	7.80454	8.92485	9.7207	7.97904	8.16617	8.11504	6.72458	7.96765	7.2204	6.72168	8.31933	9.28902	5.82225	7.77926	8.16527	7.66471	7.78255	7.54092	6.94014	7.6104	8.92745	8.10103	8.80947	8.42528	7.27462	8.28533	7.6686	9.24637	8.20925	9.25096	9.12887	9.41074	8.25454	7.35251	8.32179	9.00216	8.66654	9.00231	7.40357	7.09407	7.66266	8.25382	7.59468	6.82495	7.67571	6.95073	7.93986	7.43987	7.2494	7.81989	7.82651	6.79896	6.43428	7.71626	9.44036	8.06442	8.64793	8.97963	7.47575	7.80989	8.31093	6.97319	7.7379	8.46881	8.03958	7.43522	7.73441	6.94595	7.3085	7.02695	7.68369	7.74706	7.74928	8.46951	7.79433	8.1304	6.83859	6.98877	6.12872	7.36583	6.74831	7.18854	8.14439	7.69225	6.88839	9.13828	9.45528	8.61098	9.94979	8.42095	9.27061	7.11539	7.62147	7.44757	8.8329	9.26595	7.85237	9.73262	8.65002	10.5654	8.08519	8.46658	7.88802	8.39914	8.0203	10.1909	8.27078	7.70336	9.1006	7.45573	8.8139	7.06362	7.15608	7.67551	7.11138	8.91495	7.7503	7.84276	6.97445	8.01105	8.33911	8.73039	6.13268	6.70074	7.56649	6.89626	5.72663	8.70234	7.72067	6.76091	6.9978	7.76914	7.87967	9.29389	8.4196	8.2988	10.0832	7.93271	7.22935	7.57785	9.22368	8.9203	9.23856	7.12706	7.76532	7.37049
M5_086_M01_nEpE_140_1_490_M5	PH	PH	PAH	32.5	female	Regensburg	serum	2	int-l		2	validation	0.897088	1.49487	1.51897	5.15541	7.05124	6.62703	7.76906	8.30692	6.18885	5.71535	5.90882	5.90174	5.97532	6.32978	10.1897	5.09177	6.9781	8.61738	7.92428	6.85492	9.08905	8.10232	9.45118	9.70955	7.95202	8.20043	7.98124	6.58373	8.00642	6.88318	6.55728	8.35703	9.36797	6.17813	6.13129	8.54834	7.68542	7.61707	7.52045	7.07736	7.95309	9.19096	8.01762	8.76941	8.32936	7.58952	8.27518	7.75272	9.36237	8.40241	9.51446	9.30053	9.46431	8.59295	7.44551	8.48185	9.04633	8.77791	8.87899	7.43009	7.06396	7.75481	8.23384	7.55595	7.04334	7.81293	7.19063	7.86911	7.75055	8.01193	8.43502	7.9929	7.3809	6.64165	7.61123	9.78134	8.19658	9.02984	9.46693	7.78494	8.10446	8.55774	7.18513	7.75285	8.64047	8.24198	7.65694	7.8747	7.65385	7.47581	7.43473	7.86392	8.00372	7.67324	8.56679	7.90964	8.12353	7.24239	7.29933	6.84721	7.51521	6.97483	7.44845	8.10593	7.52839	7.0489	8.55614	8.61482	8.05966	9.69947	7.98406	9.23653	6.78745	7.58919	7.53979	7.62703	7.93131	6.74567	8.69083	7.58975	9.84717	7.22127	7.80562	7.2116	7.41123	7.07242	9.43317	7.49918	7.00405	8.77344	6.95374	8.04712	7.15521	7.08555	7.67573	7.12016	8.67173	7.61815	7.46305	6.95361	7.20879	7.56379	8.66138	6.78255	6.86307	7.62023	6.92855	6.05477	9.11313	6.86609	6.17044	5.87555	8.07928	8.53406	9.2025	8.4769	8.2654	10.1513	7.56401	7.35966	7.85344	9.27724	8.905	9.2917	7.16334	7.32071	6.90539
M5_090_M01_nEpE_184_1_4010035266_M5	PH	PH	PAH	30.1	female	Graz	Heparin	1	low	3	2	validation	0.988267	1.64897	1.68458	5.37864	6.29897	7.37314	8.64137	8.89978	6.58795	6.63172	7.00871	6.99925	6.85892	6.07403	10.2053	5.29668	6.62944	8.526	8.07913	7.01481	8.08342	8.31657	9.23942	9.4672	7.94756	8.15661	7.80612	6.52993	7.92322	7.00593	6.57257	8.35719	9.2009	5.86749	6.96365	8.2031	7.67222	7.57907	7.59531	6.95938	7.58644	8.89577	8.16771	8.80248	8.24665	7.75245	8.17313	7.47596	9.42139	8.09107	9.18091	9.15351	9.27183	8.45127	7.36854	8.35792	8.78773	8.63557	8.99075	7.27007	7.18349	7.68348	8.18401	7.42145	6.72194	7.53973	6.71225	7.85194	7.59495	7.50266	8.21434	8.32291	7.35985	7.14828	8.27697	9.55615	8.01126	8.82863	9.11533	7.59642	8.14248	8.45073	7.38549	8.1119	8.65758	7.92921	7.77223	7.76015	6.91497	7.29198	7.38141	7.77755	8.09963	7.91688	8.35276	7.74178	7.88928	7.06835	7.21142	6.51898	7.60484	6.76256	7.16904	8.03887	7.66607	6.74093	8.92225	9.38431	8.43722	9.98818	8.27511	9.13088	6.50047	7.29777	7.23971	7.69012	8.65388	7.5684	9.79691	8.58373	10.5703	7.84693	8.53922	6.79623	7.47028	8.25105	10.2801	8.40816	7.61687	9.3154	7.80439	8.74105	6.95184	7.33452	7.45085	6.97959	8.74696	7.47717	7.6132	7.2661	8.18723	8.5418	8.59498	6.38372	7.00346	7.57754	6.90624	6.00776	8.73371	6.74317	6.96965	7.18373	7.74579	6.6056	9.29509	8.34902	8.80322	9.87749	8.24314	7.04747	7.86987	8.85613	8.80977	9.30714	7.24427	7.9179	7.02791
M5_091_M01_nEpE_160_1_10_M5	PH	PH	PAH	24.8	female	Zürich	Heparin	2	int-l	2	3	validation	0.971275	1.60755	1.64423	4.92398	7.08472	8.1446	8.11212	8.55231	5.91544	5.84732	6.53568	6.41368	6.68587	6.3101	10.1318	5.27189	6.72398	8.74314	8.38178	7.21823	8.59304	7.88684	8.95078	9.79153	8.01482	8.89314	8.07997	6.71454	8.17754	6.77988	6.78961	8.25049	9.39893	6.26147	7.72879	8.00054	7.76107	7.78485	7.76898	6.9295	7.7401	8.99133	8.26829	8.76417	8.45725	7.53905	8.19823	7.52693	9.36062	8.24027	9.28594	9.26416	9.38798	8.51813	7.48002	8.38137	8.94717	8.80476	8.87488	7.46325	7.12268	7.77277	8.11689	7.64774	7.06226	7.68141	6.78715	8.01302	7.34784	7.26293	7.67128	7.58471	6.75714	6.3021	7.23129	9.57585	8.10127	8.93376	9.05616	7.33763	7.9767	8.37485	7.12944	7.58472	8.69309	8.16214	7.69095	7.81736	7.03899	7.35689	7.27277	7.85523	7.85837	7.89141	8.36949	7.85356	8.01408	6.93438	6.72201	6.61892	7.18905	6.64993	7.05431	7.92561	7.95378	6.85413	8.92472	9.26484	8.50964	9.88243	8.37024	9.29094	6.99603	7.55786	7.30452	8.1014	8.90009	7.64906	9.74618	8.47554	10.3746	7.85909	8.15957	7.14138	7.5678	7.7857	9.82644	7.86134	7.43542	8.82893	7.06042	8.2817	7.03045	7.20908	7.56823	7.19879	8.52868	7.43576	7.63462	6.71509	7.6216	8.05389	8.57019	5.92244	6.74714	7.82023	7.11359	6.16649	8.95137	7.05549	6.26741	6.72926	7.80429	7.60855	9.38774	8.39074	8.21197	10.1351	7.75222	7.46756	7.97737	9.17809	8.95362	9.22727	7.32403	7.37368	7.39057
M5_093_M01_nEpE_141_1_572_M5	PH	PH	PAH	33	male	Regensburg	serum	2	int-l		2	validation	0.935055	1.54824	1.58509	5.86584	6.80209	7.05507	7.79836	8.23058	5.61999	5.86806	6.25181	6.45117	6.30593	6.49218	10.1428	5.07083	7.53688	8.55965	8.23428	7.29961	9.41153	8.29815	9.21391	9.76233	8.04611	9.52588	7.95704	6.76154	7.93937	7.04414	6.85294	8.30067	9.35248	5.98671	6.8558	8.71759	7.66861	7.56796	7.60839	7.2121	8.11267	9.01519	8.23774	8.94437	8.37665	7.42498	8.02837	7.28306	9.24145	7.95705	9.26569	9.15274	9.28206	8.21191	7.53968	8.32009	8.85968	8.54586	8.63039	7.212	7.03008	7.53963	7.94296	7.40967	6.85062	7.50542	6.91541	7.80307	7.30476	7.51369	7.89134	7.83524	6.95986	6.25857	7.21956	9.39004	7.88746	8.78789	9.12933	7.67185	7.94642	8.36266	6.93769	7.49984	8.51538	7.84875	7.54532	7.52606	7.84286	6.99459	7.07011	7.51778	7.73262	7.83458	8.29269	7.76668	7.91671	6.92888	6.77609	6.59381	7.19433	6.69099	7.01531	7.80973	8.16187	6.61751	8.52404	8.87503	8.12846	9.69453	8.14584	9.35156	6.89406	7.51501	7.24353	7.59581	8.13324	7.01688	8.91559	7.92168	9.90852	7.5393	7.92225	6.96079	7.3139	7.17534	9.43458	7.71492	7.04099	8.45051	6.7587	7.88139	7.14643	7.05629	7.40823	7.393	8.61819	7.46767	7.4432	6.60155	7.32678	7.55101	8.44845	6.02808	6.87261	7.43427	6.89948	5.93239	8.6479	7.15691	5.98607	6.03153	7.63016	9.00733	9.60134	8.36293	8.12941	10.3207	7.1827	7.61416	7.89702	9.17791	8.83781	9.23699	7.55702	7.16581	6.8757
M5_096_M01_nEpE_167_1_Ges_003_M5	HC_DC	HC	CTRL	21	male	Zürich	Heparin					validation	0.930967	1.55745	1.57583	5.27868	7.38103	8.18442	7.73374	8.20351	6.94784	5.89626	6.20456	6.44905	6.28417	6.01853	9.99944	5.5466	7.05817	8.82621	7.92341	8.35218	8.75254	7.70464	9.45814	10.0016	8.10425	8.5676	8.36519	6.39123	8.33301	7.06674	6.57884	8.12623	9.46051	6.34149	7.17626	8.50303	8.22307	7.83231	7.98833	6.71232	7.14332	9.18745	8.15396	8.83344	8.43675	7.7417	8.21203	7.72325	9.44561	8.39252	9.37228	9.26976	9.27014	8.47226	7.3907	8.21591	8.69431	8.66101	8.74233	7.35411	6.99152	7.6195	7.94811	7.5271	6.95102	8.00691	7.17152	8.2124	7.80816	8.05868	8.60748	7.99301	7.49151	6.67577	7.52042	9.72899	8.26317	9.16941	9.51373	7.7368	8.15528	8.52598	7.43546	7.86268	8.69621	7.93103	7.70662	7.62937	7.66468	7.26482	7.5023	7.87373	8.03027	8.01514	8.49668	7.87981	7.92222	7.46804	7.30897	7.20201	7.67153	7.2124	7.36256	8.18464	7.75527	7.21546	8.93939	9.1919	8.51568	9.79679	8.36936	9.37986	7.16486	7.82451	7.27403	7.69232	8.44828	7.42806	8.86069	7.97292	9.96716	7.53514	7.92907	7.00016	7.12158	7.43464	9.55564	7.44777	7.17691	9.05604	7.08914	8.01553	6.99281	7.11192	7.45884	7.35885	8.91875	7.61997	7.79754	6.8392	7.18411	7.65216	8.66364	7.02928	7.20692	8.06009	7.36385	6.58576	8.98098	7.03546	6.04735	6.48568	8.12353	8.53227	9.34583	8.24527	8.77058	10.1026	7.48495	7.3374	7.89596	9.21946	8.97914	9.10472	7.41508	6.98253	7.12193
M5_098_M01_nEpE_173_1_28054161_M5	PH	PH	IPAH	33.2	female	Graz	Heparin	3	int-h	0	3	validation	1.01256	1.67997	1.71936	6.46141	7.73495	6.71646	8.58985	9.05485	6.34943	6.84686	7.09438	6.43583	6.89511	6.56436	10.2479	5.38784	6.62312	8.48755	8.42175	7.01982	8.38503	7.98777	9.03193	9.47572	7.94756	8.26592	7.86353	6.80407	8.03398	7.64402	6.4063	8.37007	9.34311		7.1357	8.21322	7.86921	7.789	7.71499	7.06357	8.0263	8.89817	8.14629	9.0903	8.35206	7.57202	8.08314	7.16874	9.29318	7.97437	9.1575	9.05801	9.27705	8.12803	7.46315	8.1831	8.82995	8.51491	8.603	7.14772	7.01297	7.56266	7.95796	7.43618	6.53273	7.35696	6.79991	7.66651	7.34349	7.6536	8.22535	8.38568	7.2647	7.08446	8.11316	9.41671	7.96108	8.85249	9.07828	7.45629	8.02275	8.4856	7.28447	7.88463	8.53245	8.00016	7.58604	7.72003	7.42153	7.24655	6.92373	7.5251	7.87398	7.96262	8.31978	7.73116	7.96231	6.97977	7.04256	6.52637	7.36027	6.83108	7.3136	8.14222	8.18153	6.9972	8.84697	9.27088	8.39647	9.97583	8.25101	9.2747	6.95534	7.66023	7.3136	8.09935	8.77852	7.55446	9.94106	8.58833	10.7239	8.05248	8.73067	7.43533	7.92819	8.0824	10.3063	8.48408	7.82515	9.25344	7.59393	8.64789	7.08262	7.19187	7.53514	7.25059	8.44706	7.4439	7.53258	7.20292	8.29744	8.49546	8.37365	6.06233	7.19221	7.34378	6.59705	6.12876	8.58398	7.13072	6.62818	7.02584	7.4223	8.49829	9.56567	8.33931	8.63658	10.1593	7.94737	7.45391	8.00839	8.77419	8.80028	9.31766	7.52067	8.05467	6.98342
M5_100_M01_nEpE_123_1_61_M5	PH	PH	PAH	24	female	Regensburg	serum	1	low		1	validation	0.93678	1.54531	1.58041	5.03766	7.17113	7.79129	8.00457	8.44931	6.70501	6.1635	6.49593	6.40457	6.68613	6.01325	10.053	5.01102	6.76611	8.66471	7.87926	6.58152	8.7879	7.78227	8.90902	9.84462	8.03149	8.38432	8.34256	6.43997	8.05809	6.77032	6.29688	8.20579	9.31399	6.23589	7.07186	8.4013	7.65951	7.77987	7.32261	6.83376	7.57029	9.1305	7.83908	8.85008	8.03354	7.89043	8.43074	7.75471	9.59134	8.3549	9.553	9.38667	9.50082	8.84396	7.35911	8.60572	9.07328	8.91578	9.28242	7.68852	7.21464	7.88104	8.59402	7.93872	7.26146	7.93813	7.35159	8.26261	8.06165	7.9125	8.35974	8.02151	7.41516	6.49421	7.85605	9.74956	8.2653	9.09271	9.42437	7.64084	8.1994	8.5921	7.32449	8.15314	8.96097	8.30121	7.95709	7.97599	7.15107	7.59685	7.68986	8.16672	8.29533	8.15634	8.5924	7.97546	8.10667	7.57158	7.50134	7.24947	7.77993	7.32608	7.71672	8.54753	7.53596	7.39299	8.73767	9.23771	8.6172	10.0712	8.63789	9.62367	7.45261	7.92381	7.72695	7.69462	8.49321	7.4186	9.28682	8.28672	10.2524	7.87252	8.20962	6.82617	7.25291	7.47106	9.65521	7.83909	7.0037	8.6767	7.0133	8.65165	6.97116	7.24688	7.37582	7.22418	8.7254	7.48155	7.69283	7.06621	7.49269	8.00472	8.63546	6.96413	7.29	7.95777	7.26149	6.10178	9.03658	7.06347	6.33378	6.56932	8.09428	8.38145	9.17377	8.31242	8.38094	9.88752	7.81844	7.21384	7.80433	9.24034	8.85885	9.14913	7.26885	7.16115	7.1293
M5_103_M01_nEpE_182_1_4012768722_M5	PH	PH	IPAH	26.3	female	Graz	Heparin	1	low	4	1	validation	1.00705	1.66845	1.70365	4.8289	7.96969	7.16101	8.72898	8.77816	6.7084	6.91428	7.31925	7.4012	6.95676	6.13726	10.2271	5.13532	6.94025	8.69489	8.06983	6.83761	9.0774	7.99053	9.34454	9.56076	7.89007	7.6501	7.91723	6.73857	7.79245	7.08162	6.48921	8.36206	9.2951	5.98219	6.79118	8.21007	7.68773	7.60432	7.5744	7.05274	7.82086	9.01511	8.04079	8.8697	8.26586	7.74009	8.48599	7.81565	9.53909	8.36295	9.37172	9.39443	9.38053	8.25271	7.28794	8.60431	8.88642	8.64311	8.78298	7.25063	7.34898	7.83726	8.13706	7.47103	6.68872	7.7831	7.15646	7.82554	7.35386	7.7644	8.43925	8.15779	7.33614	7.25362	7.98834	9.30271	7.913	8.65254	9.11168	7.61486	8.24299	8.31699	7.37238	7.83004	8.63448	7.99569	7.63147	7.66785	7.30025	7.29753	7.48947	7.82557	8.07861	8.15488	8.57657	8.02549	8.0641	7.46996	7.49668	6.88151	7.62895	7.19594	7.57676	8.10319	7.58583	7.01151	9.63878	9.55138	8.67163	10.0501	8.35244	9.22667	6.82039	7.51618	7.29686	7.97121	8.85912	7.65068	9.73441	8.5456	10.5045	7.90373	8.59895	6.85688	7.29195	8.08089	10.1345	8.49626	7.48203	9.19072	7.6237	8.43001	7.16207	7.35183	7.53235	7.25199	9.08208	7.77929	8.02729	7.26301	8.15679	8.39435	8.53804	6.56092	6.91037	7.11572	6.43313	5.91896	8.42288	6.83427	6.13583	7.03235	7.80872	8.50493	9.34395	8.45692	8.86461	9.99163	7.79372	7.45051	7.84113	9.11004	8.75668	9.31477	7.39257	7.79869	6.68178
M5_104_M01_nEpE_158_1_8_M5	PH	PH	PAH	19.8	female	Zürich	Heparin	3	int-h		3	validation	0.997538	1.66074	1.69656	5.26788	6.46759	8.39435	7.89798	8.3444	6.2819	6.18874	6.41649	6.3914	6.31215	6.37431	10.0593	5.42487	6.88394	8.67373	8.20111	7.5747	8.28343	7.93207	9.15268	9.83649	8.13914	8.65257	8.21288	6.67377	8.31053	7.22002	6.63821	8.20438	9.41231	6.23861	7.07796	8.16343	7.99558	7.86164	7.75261	6.76033	7.49687	9.1724	8.26958	8.99802	8.50915	7.52811	7.67942	7.19057	9.17791	7.84541	9.26757	8.90991	8.88475	7.89751	7.49633	8.02423	8.51007	8.26386	8.58575	6.96037	6.90938	7.45265	7.945	7.28717	6.52042	7.42195	6.51308	7.75607	7.14005	7.05135	7.71871	7.34485	6.7383	5.8426	7.17324	9.28704	7.68056	8.67409	9.00079	7.54873	7.54301	8.02667	6.76993	7.43456	8.49261	7.80554	7.51101	7.55619	7.05722	7.14839	7.20559	7.68485	7.93565	7.85032	8.32772	7.62421	7.62322	6.78893	6.81169	6.77822	7.43326	6.61262	6.9529	7.96747	7.8451	6.71575	9.02015	9.27012	8.32668	9.9708	8.29141	9.402	6.92981	7.39878	7.20151	7.95687	8.65122	7.40874	9.5237	8.2574	10.3327	7.64653	8.22986	7.43966	7.75222	7.87695	10.0183	7.9264	7.59725	9.08182	7.09446	8.32146	7.00116	7.04287	7.54818	7.37797	8.51519	7.49719	7.5819	6.67791	7.48503	7.84051	8.56622	6.58938	7.02535	7.34885	6.52877	6.35828	8.56692	7.06622	6.49093	6.73646	7.4141	7.35301	9.45194	8.34732	8.46801	10.0633	7.45853	7.09927	8.18028	9.16119	8.93504	9.16025	7.43073	7.58441	7.03728
M5_105_M01_nEpE_129_1_118_M5	PH	PH	PAH	26.9	female	Regensburg	serum	2	int-l		2	validation	0.982968	1.62999	1.66781	5.40489	7.43527	6.70499	8.37137	8.96704	6.46183	6.63414	6.89185	6.36624	6.86628	6.24879	10.2086	5.25579	6.25232	8.57277	8.21708	6.99958	8.56919	8.20902	8.85973	9.77578	8.11246	8.04594	8.16182	6.5879	8.13165	7.18996	6.41922	8.33434	9.40466	6.01848	7.18628	8.17947	7.90194	7.75412	7.64586	7.20811	7.70355	9.13345	8.21206	8.83224	8.43	7.84817	8.13303	7.48911	9.4262	8.1665	9.44246	9.24225	9.47599	8.31273	7.5243	8.56365	9.19203	8.7054	8.86182	7.3123	7.34573	7.80453	8.30082	7.55227	6.83925	7.75497	7.35405	8.01094	7.7073	7.52503	8.04693	8.07576	7.06363	6.58668	7.69552	9.5369	7.96715	8.88654	9.15373	7.53997	7.99834	8.53007	7.05708	7.69708	8.79099	8.14035	7.86483	7.94357	7.04454	7.52436	7.38676	7.94472	8.19435	8.07814	8.48825	7.87594	8.16952	7.26782	7.26109	7.02746	7.69213	7.05208	7.49154	8.42909	7.60386	7.14565	8.76286	9.33064	8.5797	10.2324	8.6058	9.731	7.35193	7.82129	7.63336	8.16509	8.74723	7.51101	9.67705	8.46771	10.5196	8.00189	8.50392	7.63485	8.01056	7.90536	10.1766	8.3681	7.71262	9.14696	7.23568	8.62152	7.07793	7.35167	7.52098	7.27929	8.56634	7.57141	7.6862	7.02109	8.13808	8.33637	8.71549	6.84574	7.38544	7.66108	6.89178	6.18419	8.8652	7.56707	6.59865	6.84047	7.7146	8.45502	9.44559	8.43482	8.50009	10.0909	7.76683	7.44116	7.8909	9.27677	8.91626	9.30021	7.24935	7.52405	6.92774
M5_110_M01_nEpE_156_1_4_M5	PH	PH	PAH	23.3	female	Zürich	Heparin	1	low	3	2	validation	0.933839	1.54109	1.58266	5.2672	6.54637	8.37768	7.63178	8.18791	6.24514	5.65812	6.13331	6.99653	5.77202	6.91013	10.1467	5.47729	6.62936	8.69	8.14477	7.05445	8.75303	7.8507	8.99914	9.76609	8.17598	8.97836	8.11013	6.46271	8.07848	6.85136	6.7655	8.24109	9.28274	6.44698	7.14405	8.47862	7.82941	7.68441	7.82966	6.93815	8.06496	9.03189	8.17365	8.98703	8.37358	7.45284	7.74411	7.12749	9.12194	7.77852	9.02117	9.03613	9.26135	8.08408	7.34411	8.12259	8.73135	8.3337	8.72328	7.17663	6.82519	7.29486	7.9318	7.33741	6.67785	7.425	6.89851	7.72309	7.37558	7.42751	7.78213	7.69274	6.87194	5.53241	7.34476	9.44018	7.81801	8.72911	9.13566	7.68378	7.94696	8.47661	6.81855	7.70735	8.44505	7.76912	7.57321	7.55025	7.01916	7.19142	7.23205	7.5775	7.81518	7.83745	8.33835	7.7278	7.99855	6.95	6.79562	6.74029	7.19036	6.75508	7.08004	8.00431	7.73173	6.70212	8.4303	8.77613	8.04488	9.70514	8.05117	9.30501	6.69523	7.37056	7.17048	7.55411	8.20453	6.95946	9.11585	7.84089	9.96602	7.289	7.7856	7.03395	7.13331	7.20528	9.49149	7.49069	6.93653	8.38093	6.5357	7.99529	7.13234	7.32297	7.16602	7.22541	8.10762	7.16788	7.25026	6.50882	7.16405	7.42169	8.80419	6.38709	6.74587	7.45819	6.68089	6.36036	8.61184	6.54628	5.59264	6.07185	7.5238	8.13901	9.39886	8.32489	8.78945	10.037	7.20059	7.36782	7.99642	9.12066	8.88601	9.23447	7.47644	7.18606	6.99685
M5_112_M01_nEpE_142_1_575_M5	PH	PH	PAH	19.8	female	Regensburg	serum	2	int-l		2	validation	0.976656	1.61395	1.65206	5.72001	7.36917	7.08298	7.92519	8.47512	6.37873	6.03746	6.38655	6.5519	6.29068	6.69917	10.1295		6.62309	8.59012	8.33208	6.97356	8.48916	7.98765	8.9724	9.80215	8.14984	8.8609	8.05143	6.65608	7.85357	7.09905	6.71935	8.2336	9.31129	6.22391	6.709	7.99031	7.76769	7.74992	7.63073	6.86337	7.39391	9.16908	8.21012	8.98444	8.3376	7.79443	8.25753	7.62342	9.40098	8.16307	9.20369	9.17413	9.30873	8.1277	7.46629	8.3456	8.79921	8.48791	8.80348	7.23444	7.16775	7.58995	8.10786	7.46216	6.67575	7.72025	7.2353	7.78205	7.27576	7.09703	7.47816	7.35388	6.44494	6.01293	7.18905	9.22347	7.69139	8.32923	8.54478	7.5211	7.50989	7.90552	6.41011	7.24357	8.57881	7.82006	7.6758	7.51036	7.07541	7.23223	7.65832	7.79367	8.09036	8.04569	8.43816	7.82501	7.9882	7.56654	7.45716	7.21877	7.79242	7.1527	7.48914	8.19073	7.86826	7.06322	8.9338	9.17443	8.32864	9.95589	8.3082	9.4741	7.03791	7.47543	7.20891	8.20279	8.78681	7.34344	9.45306	8.12254	10.1792	7.6221	8.04248	7.50965	7.76077	7.60647	9.73604	7.78403	7.49159	8.7284	7.03535	8.29016	7.09498	7.09843	7.39269	7.33664	8.53206	7.44131	7.58927	6.69039	7.55489	7.79421	8.4823	6.27134	6.9379	7.16585	6.11097	6.37027	8.2935	7.4134	6.47019	6.32057	7.61286	8.01974	9.35594	8.52253	8.45046	10.126	7.34374	7.23759	8.18427	9.30891	8.80259	9.22032	7.37821	7.52153	6.90444
M5_114_M01_nEpE_171_1_4005133891_M5	PH	PH	IPAH	25.8	female	Graz	Heparin	3	int-h	0	3	validation	0.998211	1.66458	1.70612	4.82678	6.60922	6.94783	9.00589	9.27875	7.03401	7.1136	7.3215	6.91526	7.01768	6.26888	10.1176		6.68768	8.5941	8.14918	7.01151	8.68365	7.96399	9.0444	9.72188	7.97208	8.24016	7.97307	6.62417	8.1042	7.21942	6.46262	8.18339	9.20152		6.63552	8.22034	7.73476	7.68252	7.68846	6.84617	7.42864	9.07915	8.25294	8.88417	8.34828	7.86906	8.12628	7.71982	9.31762	8.33067	9.60001	9.30433	9.4694	8.14482	7.28815	8.81256	9.26523	8.71188	8.72349	7.17646	7.74754	8.11461	8.3404	7.47764	6.80704	7.72385	6.95276	8.01479	8.01176	8.01515	8.83556	8.74182	7.63986	7.59273	8.15008	9.76417	8.22968	9.02773	9.57453	7.55338	8.52132	8.8226	7.69801	8.08673	8.8436	8.14706	7.8598	7.85628	6.91012	7.40774	7.75741	7.84694	8.19746	7.93486	8.51787	7.9085	8.09382	7.31806	7.73507	6.95968	8.06759	7.4016	7.78209	8.60423	8.22277	7.34994	8.8443	9.52035	8.68692	10.5854	8.82725	9.96757	7.35149	7.82627	7.58171	7.83507	8.62778	7.68734	9.90302	8.60274	10.7488	7.90122	8.58197	7.46687	7.84201	8.70107	10.667	8.70897	8.12646	9.53622	7.93772	8.53556	7.01911	7.24046	7.51257	7.22046	8.44391	7.46323	7.51573	7.3722	8.49215	8.5563	8.65898	6.87631	7.42192	7.77091	7.06648	6.42594	9.19629	6.71084	6.34936	7.39518	7.94801	7.34673	9.49173	8.51563	8.37046	9.88124	8.08551	7.19349	8.25734	9.2629	8.93706	9.23473	7.56902	7.82254	6.8634
M5_117_M01_nEpE_154_1_2_M5	PH	PH	PAH	26.5	female	Zürich	Heparin	2	int-l	3	2	validation	0.974064	1.60859	1.64677	4.50732	7.53261	8.17729	7.91758	8.48325	6.40573	5.88323	6.26871	6.81306	6.36528	6.42547	10.0675	5.18869	6.50987	8.61629	8.43505	7.28711	8.82623	7.85487	8.90008	9.82853	8.12248	8.16225	8.14926	6.42067	8.00931	7.15242	6.45124	8.23697	9.32802	6.26001	7.41232	8.02398	7.77922	7.76876	7.88164	6.80192	7.59494	9.07505	8.33862	8.78348	8.56962	7.59764	8.00468	7.30074	9.33157	8.0122	9.29431	9.09641	9.32219	8.36177	7.44262	8.47144	9.03901	8.74056	8.69065	7.33236	7.2541	7.85547	8.09936	7.46537	6.85933	7.528	6.64237	7.86731	7.15184	6.99953	7.41244	7.4518	6.61561	6.30138	7.04375	9.38602	7.81021	8.64669	8.8298	7.47497	7.78275	8.27835	7.03781	7.39628	8.60298	7.98665	7.69898	7.75298	6.93069	7.33311	7.49313	7.81095	7.94465	7.98811	8.30885	7.74741	8.00537	7.12153	7.06767	6.84922	7.4364	6.89155	7.34056	8.24413	7.33841	7.06971	8.77751	9.1612	8.44896	10.0006	8.43473	9.52055	7.11952	7.62941	7.33856	7.80021	8.61623	7.35841	9.43777	8.18745	10.2371	7.65449	8.08135	7.03254	7.41079	7.59853	9.74654	7.71982	7.25449	8.72876	6.82751	8.0585	7.06994	7.0842	7.41919	7.23805	8.47366	7.45499	7.52744	6.56278	7.41389	7.8249	8.59545	6.62287	6.93011	7.51554	6.76834	6.23907	8.78511	6.86372	5.95258	6.43395	7.58132	7.8227	9.38704	8.45639	8.5634	9.98134	7.61361	7.14403	8.04015	9.25515	8.89716	9.18168	7.264	7.25612	7.1737
M5_118_M01_nEpE_185_1_4002010337_M5	PH	PH	PAH	23.3	male	Graz	Heparin	3	int-h	0	3	validation	0.992957	1.64821	1.68952	5.43235	6.64832	7.00136	8.12172	8.50826	6.96023	6.48757	6.70685	6.67726	6.63105	5.95745	10.1534	5.21008	6.91489	8.5625	8.52741	6.76995	8.1942	8.35124	9.00808	9.69858	7.99741	7.78821	7.97803	6.70326	8.18513	7.18379	6.49094	8.23807	9.33743	5.96746	6.89731	8.24883	7.77063	7.69486	7.53352	6.91408	7.48461	8.87465	8.18414	9.00929	8.25475	7.65497	7.83663	7.12764	9.29218	7.85386	9.37773	8.95502	9.08997	8.1154	7.35277	8.1494	8.71229	8.48052	8.86732	6.96308	7.06488	7.70314	8.28441	7.47416	6.72942	7.62869	6.87138	7.87504	7.32696	7.46558	8.23373	7.97362	7.22376	6.70751	7.82056	9.30845	7.63943	8.59499	9.12593	7.60585	7.73716	8.18537	7.1815	7.97299	8.51698	7.81512	7.47931	7.50294	7.32068	7.06901	7.12509	7.62806	7.95924	7.8925	8.42244	7.61352	7.7495	7.06814	7.29642	6.76774	7.61248	6.82803	7.25151	8.17696	7.85434	6.95004	9.699	9.4112	8.50611	9.85823	8.31527	9.31871	7.10731	7.75229	7.10307	8.00742	8.73743	7.50279	9.43232	8.40165	10.4436	7.95352	8.42685	7.07062	7.37708	7.89906	10.0937	8.12123	7.45709	8.9968	6.9946	8.50067	7.02044	7.29907	7.62711	7.29547	9.14552	7.67657	7.81454	7.13192	7.80878	8.14751	8.59636	6.67051	7.29102	7.29145	6.41985	6.34481	8.55518	7.04438	6.62007	6.8624	7.44501	8.728	9.53238	8.33549	8.26512	10.0822	7.7104	7.41262	8.28556	9.02816	8.89431	9.24556	7.34203	7.52741	6.91649
M5_120_M01_nEpE_146_1_596_M5	PH	PH	PAH	44.9	female	Regensburg	serum	3	int-h		2	validation	1.01852	1.69302	1.71966	6.18242	8.84805	6.38657	8.08291	8.62846	5.72411	6.0889	6.49446	6.47966	6.41412	5.80689	10.1526	5.23595	6.57005	8.68652	8.2818	7.03269	7.96069	7.99236	9.03854	9.48144	8.07898	8.26142	8.31801	6.68537	8.14637	7.4732	6.42136	8.2749	9.43074	5.89476	7.31585	8.38775	7.91169	7.79842	7.47006	7.04729	7.49026	9.11807	8.26515	8.799	8.39895	7.71903	8.01102	7.02015	9.21348	7.87675	9.25155	8.98914	8.9337	7.84164	7.39508	8.17534	8.60676	8.37449	8.17926	6.87262	7.07169	7.56491	7.66834	7.17202	6.45023	7.16681	6.06807	7.58428	6.9196	7.18084	7.61255	7.25679	6.65281	5.83384	6.53692	9.10099	7.86088	8.64967	8.80775	7.42876	7.55479	8.00286	6.76995	6.98019	8.44711	7.72434	7.41098	7.37973	7.2526	6.8031	7.30029	7.53105	8.0043	7.91873	8.19105	7.69831	7.68298	7.25135	7.10007	7.11744	7.57062	7.04813	7.26747	8.02131	7.28534	7.11618	9.186	9.19267	8.2265	9.793	8.03078	9.13253	6.72927	7.0986	7.05626	8.64001	9.19623	7.56864	9.80952	8.22902	10.2857	7.59307	8.20369	7.74219	8.36495	7.85641	9.83425	7.98724	7.80575	9.14794	7.48103	8.22068	7.05963	7.13474	7.72657	7.41962	8.77951	7.64679	7.71396	6.70443	7.81866	8.12104	8.7993	6.08026	6.82868	7.08383	6.40212	5.85183	8.40277	7.63976	6.8606	6.69221	7.15091	8.1902	9.36607	8.40113	7.91906	10.0297	7.65941	7.00601	7.40791	9.00135	8.99832	9.25568	7.32165	7.73697	7.16067
M5_124_M01_nEpE_150_1_K1_M5	HC_DC	HC	CTRL	23.7	female	Regensburg	serum					validation	0.937103	1.57048	1.58958	5.8032	7.70432	7.12981	7.37427	7.81	5.04284		5.29406	6.53465	5.63812	6.61569	10.1146	4.71558	6.9413	8.62611	7.92441	6.88593	8.82628	7.71969	9.01537	9.72338	8.14565	9.44337	8.0655	6.62774	8.09855	6.82016	6.36891	8.21464	9.36809	6.08011	7.41024	8.17997	7.80584	7.72389	7.62829	6.94757	7.98142	9.12136	8.27697	8.7237	8.42523	7.08127	8.04224	7.25971	9.08031	7.95795	8.94754	8.8311	8.89378	8.02681	7.37976	7.84498	8.25974	8.15141	8.42403	7.00168	6.47555	7.17034	7.63651	7.08592	6.52348	7.26248	6.56969	7.41789	7.16327	7.21286	7.83478	7.32779	6.91923	5.78333	7.0217	9.2678	7.89478	8.60977	8.91956	7.55398	7.59547	7.97917	6.60285	7.36528	8.11364	7.58937	7.13723	7.30232	7.52109	6.79371	6.75537	7.2244	7.40409	7.87226	8.25499	7.63855	7.71378	6.88926	6.74229	6.56063	7.06879	6.57596	6.89722	7.54173	7.64374	6.56819	8.59031	8.75306	7.85716	9.40422	7.73897	8.85872	6.26833	6.9209	6.86728	7.68506	8.39304	6.97578	8.99004	7.64755	9.68236	7.02071	7.44961	6.95556	7.26607	7.20773	9.26961	7.05583	7.10613	8.77449	6.85594	7.84154	7.02922	7.18694	7.37707	7.30202	8.66124	7.34344	7.23444	6.08646	6.66504	7.18192	8.67714	5.2157	6.35676	7.21793	6.65815	5.99014	8.40527	6.99294	5.98773	5.99166	7.58097	8.52109	9.47071	8.3109	8.68198	10.0457	7.20334	7.22201	7.83015	9.12317	8.91156	9.20738	7.35077	7.1918	7.3027
M5_126_M01_nEpE_124_1_77_M5	PH	PH	PAH	30.2	male	Regensburg	serum	1	low		1	validation	0.965172	1.59015	1.6241	5.78	7.65528	6.67857	8.25479	8.65081	6.73767	6.73145	6.92471	7.03656	6.85421	6.08774	10.1658	4.70908	7.10696	8.73058	8.35785	7.68742	8.70214	8.14895	9.29507	9.78085	7.97537	8.38521	8.24018	6.59042	8.01721	7.36664	6.45523	8.30374	9.45939	6.0207	7.15926	8.41931	8.01651	7.8499	7.70279	6.9954	7.90183	9.22091	8.21607	8.8491	8.29495	8.02589	8.554	7.63616	9.68688	8.42973	9.48967	9.37909	9.41673	8.47658	7.44908	8.51691	8.97697	8.75927	8.93583	7.37042	7.34626	7.81402	8.25089	7.7311	6.96479	7.67867	6.91184	8.0382	7.55208	7.69974	8.01327	7.80859	7.06133	6.51678	7.46474	9.58836	8.23971	9.06244	9.20569	7.63343	8.01322	8.427	7.12837	7.74136	8.84352	7.96949	7.85755	7.65679	7.28872	7.19833	7.60619	7.82712	8.27552	8.25248	8.51349	7.9667	8.05625	7.61924	7.38407	7.38918	7.83462	7.31923	7.60457	8.47005	8.14465	7.35687	8.76369	9.13284	8.38541	10.1	8.53624	9.78888	7.45943	7.96971	7.4595	8.09492	8.63913	7.33518	9.48739	8.27842	10.3793	7.98998	8.5874	7.39021	7.91397	7.60583	9.78613	8.20823	7.52361	8.85539	7.16918	8.63324	7.06921	7.23172	7.81115	7.56102	8.76925	7.64691	7.60504	7.48476	7.84428	8.12522	8.72624	6.53428	7.63319	7.57892	7.0949	5.97548	8.79712	7.50606	6.7699	6.48197	7.87986	8.54035	9.4872	8.58304	8.36659	10.1334	7.67552	7.33856	7.83604	9.44712	9.06036	9.25853	7.39177	7.33427	7.11416
M5_128_M01_nEpE_177_1_4012784380_M5	PH	PH	IPAH	29.3	female	Graz	Heparin	3	int-h	0	3	validation	1.01122	1.68508	1.72173	6.04077	6.68422	6.40795	8.01744	8.31789	6.12455	5.92484	6.49465	6.36384	6.55203	6.41833	10.1456	4.78736	6.31754	8.57367	8.29984	7.06088	8.48433	8.28046	8.96494	9.86363	8.11088	8.41717	8.0639	6.58689	8.18806	7.32255	6.6794	8.23172	9.3838	5.90649	7.08455	8.1534	7.76564	7.68118	7.68185	6.84216	8.03352	9.01853	8.18851	9.11896	8.12157	7.49943	7.84525	7.03387	9.22969	7.85934	9.22943	8.95113	8.93868	7.85645	7.55292	8.09523	8.55113	8.33516	8.2869	6.6879	7.01049	7.54421	7.6792	7.03668	6.18651	7.54792	6.89532	7.76579	7.22075	7.37477	8.11988	7.84429	7.10101	6.66864	7.28636	9.2484	7.56752	8.45649	8.81639	7.58136	7.5554	7.89627	6.86706	7.21557	8.33305	7.7894	7.4393	7.46102	7.62165	6.96441	7.06929	7.53191	7.71928	7.89837	8.30386	7.63594	7.64607	6.86541	6.89865	6.53757	7.33888	6.65005	6.94425	7.83713	8.06101	6.69721	9.02917	9.128	8.26628	9.67166	8.04584	8.98759	6.67727	7.42076	7.00097	7.99379	8.68058	7.39993	9.46456	8.32499	10.3408	7.74236	8.23944	7.12576	7.55612	7.79919	9.92225	7.92495	7.4258	8.98096	7.15868	7.83945	7.03094	7.28657	7.40892	7.34292	8.71529	7.58858	7.62319	6.76844	7.62394	7.92222	8.6243	5.63578	6.88079	7.22813	6.25022	6.35719	8.4466	7.06795	6.27866	6.66756	7.2858	8.94416	9.5346	8.43988	8.79996	10.1918	7.355	7.54645	8.11001	9.17344	8.90105	9.24138	7.47169	7.80039	6.98287
M5_131_M01_nEpE_165_1_21_M5	PH	PH	PAH	25.5	male	Zürich	Heparin	2	int-l	0	3	validation	0.966317	1.60582	1.64221	4.77014	6.48008	7.20338	7.76955	8.21283	5.65227	5.33405	6.08281	6.39492	6.46673	5.3911	10.1685		6.65305	8.55962	8.32986	7.67951	8.47684	7.7947	9.20323	9.66856	8.05559	8.83682	7.98094	6.58952	8.30436	6.88357	6.58913	8.12728	9.37365	6.08801	7.40853	8.3844	7.95375	7.77728	7.61383	6.92015	7.83345	8.98677	8.33126	8.83834	8.31664	7.47746	8.01848	7.46594	9.22275	8.08764	9.27134	9.04269	9.15842	8.3424	7.43002	8.2281	8.78049	8.56394	8.96031	7.37724	6.97432	7.55755	8.27198	7.60879	6.85047	7.62145	6.66667	8.00163	7.11035	6.88278	7.37795	7.2387	6.55695	5.4727	7.22071	9.30156	7.72954	8.50451	8.68537	7.45273	7.55991	7.9863	6.60084	7.51948	8.56861	8.06289	7.57442	7.79295	6.91667	7.33492	7.13112	7.73333	7.83619	7.83144	8.30301	7.67206	7.82117	6.95907	6.88459	6.56408	7.25948	6.58949	7.02429	7.91986	7.8894	6.80852	8.68664	9.09564	8.28872	9.81139	8.24354	9.18486	6.80689	7.29973	7.0915	7.94616	8.69012	7.33162	9.45391	8.25404	10.1819	7.64679	7.98385	7.1891	7.56724	7.59943	9.74034	7.76673	7.1792	8.7717	7.05841	8.24904	7.11778	7.24767	7.54116	7.32175	8.47962	7.49793	7.51205	6.29409	7.4119	7.80826	8.53538	5.92342	6.57152	7.54426	6.59137	6.47953	8.68734	6.93715	6.06604	6.49315	7.54507	7.2305	9.42154	8.40537	8.50206	10.0629	7.54381	7.37077	8.09148	9.09194	8.86362	9.25994	7.48381	7.51166	7.19102
M5_132_M01_nEpE_134_1_200_M5	PH	PH	PAH	22.8	female	Regensburg	serum	2	int-l		2	validation	0.994741	1.65954	1.68735	4.99533	6.37939	6.76448	7.94652	8.44875	5.80916	6.00598	6.00617	6.31726	6.51354	6.30001	10.0749	4.99484	6.61892	8.42436	8.67373	7.022	8.64549	7.81106	8.90708	9.54208	7.78656	7.55007	7.8554	6.38947	7.82456	7.00398	6.73486	8.15444	9.20495	6.20658	6.61908	8.26033	7.64124	7.70942	7.57749	6.82668	7.62851	8.98425	8.27395	8.81516	8.06159	7.3881	7.83981	7.4943	9.09834	7.99273	9.28598	9.07233	9.13229	8.0687	7.3218	7.95459	8.60131	8.40309	8.47844	7.15958	6.83715	7.36393	7.71416	7.33047	6.67554	7.51636	6.33639	7.80349	7.28441	7.69464	8.19785	7.82058	7.17902	6.28069	7.25477	9.48652	7.96861	9.02769	9.41252	7.34701	7.78876	8.38344	7.02938	7.57998	8.36244	7.87084	7.25612	7.49232	7.12518	7.1008	7.00918	7.54247	7.73687	7.75033	8.324	7.67796	7.81995	6.96814	6.90308	6.88389	7.48483	6.89954	7.01932	7.90412	7.53189	6.92427	9.12629	9.30046	8.55585	9.71355	8.3251	9.06035	6.94778	7.49229	7.14259	8.2911	8.95544	7.67113	9.70662	8.41507	10.4065	7.79	8.23586	7.48249	7.96132	7.80233	10.035	7.99611	7.50551	9.29406	7.43146	8.13901	7.01024	7.25903	7.47004	7.06556	8.66032	7.55909	7.6851	6.88513	7.52622	7.8729	8.39716	6.20095	6.63184	7.55077	6.94367	6.17631	8.79215	7.31604	6.34501	6.75648	7.78564	7.98301	9.1712	8.4373	8.38387	10.0047	7.53206	7.06336	7.62936	9.09156	8.78131	9.17534	7.26965	7.54776	7.17049
M5_134_M01_nEpE_126_1_81_M5	PH	PH	PAH	26.8	female	Regensburg	serum	1	low		2	validation	0.870495	1.44331	1.48054	5.21304	7.25434	6.47104	7.82932	8.44736	6.61778		6.01484	7.03443	5.64008	6.85577	9.97847	4.85361	6.59364	8.65789	7.8788	7.10307	8.47485	8.02726	9.18615	9.6903	7.92038	8.66071	8.08561	6.55743	8.0398	6.84573	6.74965	7.76095	9.46548	5.91417	6.6925	8.42717	7.82414	7.63364	7.66049	6.82937	7.5154	9.19798	8.18942	8.79375	7.90004	7.84413	8.26271	7.70448	9.54065	8.33693	9.55212	9.26811	9.38994	8.40557	7.23525	8.55431	9.05887	8.74632	8.79427	7.37844	7.28901	7.86326	8.20067	7.5419	7.01765	7.8113	7.16497	7.88695	7.6107	7.97889	8.30122	7.97852	7.31465	6.64926	7.51406	9.60213	8.02708	9.08513	9.42059	7.801	8.10017	8.55788	7.30959	7.74985	8.88191	8.11219	7.90282	7.77629	7.37802	7.46542	7.7853	7.97243	8.25409	8.08007	8.40944	7.80228	7.97196	7.49175	7.38579	7.34022	7.76651	7.1533	7.55902	8.42247	7.33209	7.2385	8.40789	8.45805	7.8564	9.5994	7.89766	9.33258	6.75389	7.49741	7.30204	7.58636	7.85928	6.60401	8.37892	7.32587	9.71426	7.01503	7.5025	7.16485	7.25338	6.88696	9.3096	7.34338	6.76279	8.29433	6.62136	8.1205	6.99596	7.13156	7.3248	7.30647	8.38655	7.41501	7.32658	6.39255	7.20052	7.63909	8.6018	6.98674	6.98597	7.53248	6.85113	5.98591	8.9725	6.82796	6.21047	5.39619	7.90316	8.22294	9.29336	8.26808	8.40766	10.0218	7.44495	7.29575	7.68181	9.1502	8.91433	9.08744	7.34314	7.13179	7.06249
M5_138_M01_nEpE_174_1_4015257887_M5	PH	PH	IPAH	20.7	female	Graz	Heparin	1	low	3	2	validation	0.99502	1.65202	1.68393	5.52962	7.35111	7.34623	8.1882	8.60865	7.14139	6.42345	6.62381	7.09482	6.90491	6.8963	10.1471	5.25144	6.34812	8.59278	8.1897	7.07052	8.85626	7.87926	9.16546	9.65161	8.07636	8.02262	8.01058	6.43943	8.35222	7.20902	6.59831	8.31191	9.29727	5.97087	7.16965	8.57393	7.87137	7.77795	7.69032	6.88345	7.5849	8.88577	8.20229	8.83459	8.35076	7.65096	8.07174	7.49724	9.2976	8.13117	9.44373	9.13248	9.20177	8.22356	7.32168	8.24028	8.89671	8.60665	8.58596	7.19835	7.18861	7.70515	8.0058	7.46392	6.83072	7.62275	6.59853	7.97009	7.51325	7.75082	8.47913	8.19461	7.40439	6.81831	7.60199	9.46947	8.05949	9.02182	9.41125	7.68464	7.92594	8.50032	7.26809	7.74304	8.7289	8.03705	7.68185	7.71251	7.60858	7.41678	7.3601	7.82762	8.04975	7.9947	8.42723	7.84669	7.93814	7.19508	7.13639	6.92328	7.61891	7.00746	7.33662	8.3303	7.5531	7.20511	9.31366	9.69578	8.94986	10.2304	8.81871	9.74985	7.57011	8.06463	7.45971	8.02965	8.78916	7.76648	9.46662	8.51734	10.3906	8.00882	8.25958	7.17595	7.51758	7.85142	9.95206	7.94135	7.34103	9.09653	7.60319	8.11168	7.08385	7.33719	7.57112	7.32704	9.17783	7.72632	7.98973	7.07902	7.56877	8.07122	8.58659	6.81653	7.18139	7.63549	6.92618	6.19097	8.8801	7.01436	6.415	6.92949	7.78015		9.45093	8.43039	8.53789	10.0253	7.84369	7.31717	8.05288	9.13708	8.93068	9.24576	7.53751	7.67434	7.13652
M5_141_M01_nEpE_130_1_125_M5	PH	PH	PAH	27.8	male	Regensburg	serum	1	low		2	validation	0.914811	1.51985	1.55394	5.12598	7.27583	6.60695	7.70483	8.36924	5.94731	5.29443	6.01886	6.52896	5.91198	6.21486	10.099	4.88406	6.89716	8.5979	7.90809	7.00665	8.78187	8.02485	9.32152	9.79048	8.15606	8.5022	8.18551	6.70278	8.10065	7.13363	6.77751	8.07581	9.34166	6.20629	6.59664	8.42679	7.66867	7.61291	7.68382	6.78391	7.57209	9.21852	8.30646	8.88076	8.35425	7.4856	8.20509	7.22599	9.26416	8.04585	9.19038	8.99995	9.30934	8.2176	7.28515	8.38183	9.04118	8.6017	8.45345	7.15643	7.24892	7.70567	7.95071	7.28855	6.69251	7.25269	6.85072	7.50599	7.25345	7.42407	7.67941	7.77143	6.91562	6.46564	7.18422	9.44221	8.04655	8.85242	8.98303	7.70217	7.8718	8.47992	7.01007	7.39519	8.48718	7.95184	7.4776	7.66074	7.0285	7.1382	7.24926	7.59515	7.81499	7.97585	8.19151	7.6793	8.03184	7.15772	7.06826	6.86899	7.33065	6.87351	7.50156	8.09176	7.65751	7.07124	8.39265	8.59469	7.8456	9.63989	7.9243	9.2576	6.62351	7.12288	7.16833	7.72788	8.03207	6.72622	8.88922	7.69545	9.8174	7.15931	7.61309	7.17003	7.35298	7.20908	9.31514	7.45038	7.31755	8.40772	7.02237	7.9746	6.85046	7.13347	7.60063	7.28455	8.36455	7.34312	7.27013	6.45608	7.33626	7.59705	8.70243	6.27759	6.82851	7.28777	6.7819	6.05578	8.74799	7.04391	6.05479	5.68474	7.73002	8.26575	9.4395	8.39389	8.65699	10.063	7.2589	7.20918	7.92343	9.26537	8.93255	9.17718	7.26548	6.95848	7.02336
M5_142_M01_nEpE_166_1_Ges_001_M5	HC_DC	HC	CTRL	23	female	Zürich	Heparin					validation	0.903	1.49435	1.52672	4.65333	7.27612	8.42151	7.57562	8.05157	6.98224	5.08063	5.59691	6.80437	5.40433	6.67415	10.078	6.65347	6.8531	8.74839	8.01855	7.58485	8.74393	7.84376	9.48544	9.74891	8.02291	7.65321	8.20158	6.4867	8.22975	7.12005	6.79593	8.08914	9.34546	7.23008	6.8577	8.44408	8.09813	7.82777	8.59505	7.05576	8.20425	9.14782	8.50375	8.69302	8.55641	7.79832	8.05147	7.55795	9.3163	8.16101	9.35176	9.20777	9.33031	8.41374	7.34745	8.34754	8.92474	8.72485	8.91991	7.43559	7.203	7.69236	8.19132	7.71401	7.22294	7.63222	6.92156	7.97698	7.50322	7.71831	7.94358	7.71381	7.0554	6.33536	7.29968	9.6062	8.09881	9.00751	9.30822	7.89236	8.10078	8.56936	7.2911	7.9321	8.64839	7.87216	7.62211	7.56242	7.2369	7.18596	7.5654	7.72004	7.9282	7.91497	8.30917	7.79908	7.9635	7.25735	7.0279	7.05328	7.51504	7.00208	7.34779	8.32797	7.94195	7.34112	8.71411	8.97798	8.28462	9.65535	8.12364	9.19129	6.91096	7.61435	7.14504	7.74986	8.29982	7.04334	8.78885	7.72171	9.7297	7.20155	7.54027	7.05923	7.30684	7.20093	9.27942	7.24145	6.89193	8.3971	6.76336	8.05894	7.02758	7.17379	7.56326	7.39357	8.72279	7.55171	7.56161	6.37196	6.9837	7.48114	8.66314	6.60563	6.92843	7.7932	7.06727	6.6586	8.9735	7.05691	5.71899	5.86145	7.96661	8.51903	9.36528	8.42061	8.41018	10.0242	7.2999	7.40924	8.1126	9.15291	8.99973	9.18859	7.50239	7.14948	7.12331
M5_145_M01_nEpE_148_1_598_M5	PH	PH	PAH	23	female	Regensburg	serum	3	int-h		3	validation	0.949297	1.57782	1.61479	5.69562	7.2883	7.33589	7.54848	8.00871	5.46365	4.97327	5.75482	6.37733	5.68431	6.67954	10.1411	5.42186	6.82995	8.45158	8.19235	7.5366	9.21425	8.02037	8.92734	9.60532	7.93712	9.51086	7.63826	6.72997	8.01473	6.96101	6.83635	8.301	9.41235	6.28123	6.87357	8.16432	7.64927	7.42642	7.56641	6.9429	8.00001	8.87474	8.26907	8.99426	8.25617	7.35875	7.61078	6.89562	8.92895	7.60329	8.96094	8.72261	8.9844	8.2364	7.44313	7.98295	8.61922	8.36386	8.40529	7.10179	6.71814	7.30844	7.75656	7.18859	6.63102	7.20905	6.78295	7.43551	6.79133	6.87224	7.0666	7.11154	6.35493	5.35472	6.81674	9.09127	7.56491	8.42871	8.73826	7.60708	7.53127	8.08259	6.56745	7.29073	8.31266	7.64998	7.46102	7.45555	7.34489	7.03851	7.12275	7.53447	7.64389	7.59629	7.98892	7.39276	7.65063	6.60474	6.29101	6.35977	6.93095	6.25733	6.66329	7.60459	8.6761	6.39483	8.66693	8.67606	7.83855	9.40022	7.79515	8.89956	6.35253	7.00473	6.94427	7.85304	8.25578	6.85835	9.00353	7.78515	9.86398	7.20676	7.66727	7.16128	7.40355	7.2145	9.39674	7.40145	7.04454	8.44235	6.78621	7.82538	7.07257	7.12529	7.46978	7.28583	8.26278	7.19731	7.18758	5.80939	7.16135	7.56119	8.45486	6.08036	6.29756	7.13507	6.22976	6.18521	8.39068	6.95128	5.3521	5.93842	7.28055	8.45399	9.36111	8.17014	7.99457	10.2501	7.32426	7.60452	8.12859	8.80816	8.73269	9.21544	7.1378	7.36621	6.87523
M5_146_M01_nEpE_172_1_1001842392_M5	PH	PH	IPAH	28.4	female	Graz	Heparin	1	low	2	2	validation	0.988203	1.63946	1.67686	6.01999	7.38529	7.32745	8.23909	8.71001	7.04296	6.3256	6.58269	6.41573	6.91897	6.49395	10.121	5.13279	6.55832	8.75906	8.40633	7.31318	8.65061	7.9103	8.83494	9.85301	8.19383	8.40652	8.23877	6.2035	8.25498	7.05339	6.74733	8.17003	9.41616	6.1197	7.52636	8.27295	7.79384	7.84225	7.85064	6.85492	7.66307	8.9964	8.11564	9.02386	8.1424	7.60894	8.05618	7.31272	9.2171	7.96443	9.3139	9.05844	9.24607	8.17786	7.51375	8.3657	8.9016	8.55573	8.79133	7.2339	7.11761	7.69684	8.18408	7.478	6.79393	7.5718	6.94475	7.90343	7.39859	7.35532	8.12109	8.04116	7.11897	6.6225	7.71728	9.39064	7.95518	8.71364	9.23853	7.55394	8.01951	8.4383	7.19086	7.90146	8.73228	8.12448	7.87311	7.88762	7.53158	7.47834	7.51981	7.93522	8.11351	7.83957	8.33382	7.67429	7.89386	7.05111	7.07901	6.68831	7.41378	6.76467	7.2474	8.20987	8.60688	6.92499	9.40639	9.54381	8.76866	10.1792	8.63041	9.60522	7.32623	7.85203	7.27616	8.04617	8.80685	7.65309	9.46952	8.47015	10.3083	7.97625	8.19728	7.12233	7.42594	7.80476	9.95201	7.94887	7.26206	8.95176	7.39249	8.50465	7.06308	7.16549	7.46453	7.22587	9.19723	7.63911	7.82485	7.00308	7.71604	8.17199	8.8993	6.67793	7.21187	7.50467	6.81835	6.18001	8.71567	7.13791	6.21381	6.92472	7.62812	7.69327	9.46147	8.31937	8.80706	10.0996	7.89912	7.50625	7.94993	9.18174	9.01317	9.20214	7.32545	7.52653	7.10418
M5_149_M01_nEpE_153_1_1_M5	PH	PH	PAH	28.2	female	Zürich	Heparin	2	int-l	3	3	validation	0.981944	1.63732	1.67201	5.40605	5.93887	7.46973	7.71921	8.34116	5.80033	5.57412	6.01937	6.30605	5.80089	6.41317	10.1542	5.03358	5.82916	8.59157	8.21652	7.17633	8.64818	7.88146	8.8672	9.80438	8.04415	8.1879	8.14362	6.81647	8.08219	6.99971	7.10292	8.26976	9.36364		6.23118	8.22063	7.87385	7.82133	7.55404	6.91217	7.84229	9.04752	8.15424	8.98545	8.2167	7.27475	7.48892	6.97772	8.92418	7.74117	9.0212	8.80721	8.96367	7.87358	7.33146	8.06936	8.64265	8.28354	8.35743	6.95411	6.92031	7.41047	7.76486	7.13395	6.43854	7.30547	6.61576	7.57062	6.76088	6.61131	7.04857	7.07964	6.08962	5.38382	6.57348	9.25543	7.61106	8.45799	8.71097	7.60847	7.65668	8.16776	6.86733	7.37322	8.43323	7.73117	7.55139	7.53887	7.22876	7.1143	7.34553	7.59062	7.88736	7.58544	8.0382	7.43488	7.61708	6.76094	6.84436	6.66562	7.23511	6.58853	6.89165	7.85744	7.77179	6.65199	8.66525	9.01661	8.18755	9.78461	8.08893	9.17629	6.62385	7.04226	7.01794	7.83859	8.52504	7.19883	9.32849	8.02209	10.0482	7.36254	7.79758	7.32671	7.59031	7.60242	9.76726	7.58565	7.3874	8.87288	6.95579	7.81644	7.13646	7.17869	7.40141	7.03494	8.34622	7.39768	7.45707	6.48193	7.29403	7.5812	8.61746	6.06043	6.68909	7.35814	6.35094	6.40153	8.59876	6.85353	5.85565	6.35226	7.35666		9.332	8.34592	8.9846	10.0934	7.36367	7.31018	8.10466	9.16757	8.82245	9.25296	7.34731	7.43316	7.06798
M5_152_M01_nEpE_144_1_593_M5	PH	PH	PAH	25	female	Regensburg	serum	2	int-l		2	validation	0.89906	1.48503	1.52289	5.29163	7.77127	6.5531	7.21495	7.74244	5.89847	5.0724	5.60049	6.55492	5.2696	6.47103	10.0262		7.05138	8.45276	7.87129	7.00706	8.69862	8.09034	8.93205	9.74852	7.97793	8.13152	8.06173	6.69179	8.18833	7.02554	6.45912	8.07621	9.35656	5.94419	6.57947	8.40092	7.53866	7.76127	7.7023	7.0725	7.64298	9.1655	8.13604	8.96631	8.02545	7.5884	7.87694	7.43848	9.08976	7.97071	9.30729	9.01688	9.034	7.89452	7.43749	8.12286	8.62952	8.35389	8.49999	7.03297	6.96327	7.49245	7.86966	7.3439	6.59361	7.71448	6.87542	7.77643	7.36609	7.52098	8.1431	7.66595	7.06819	6.09108	7.14554	9.47811	7.97967	8.76679	9.15764	7.49638	7.72173	8.18169	6.89513	7.45073	8.58416	7.81764	7.53675	7.42735	7.4022	7.01617	7.29252	7.6348	7.91944	7.59233	8.20223	7.52373	7.5718	6.89521	7.05354	6.78689	7.46321	6.94805	7.04478	7.89888	7.83938	6.81005	8.37536	8.39685	7.81927	9.29059	7.73156	9.00066	6.29462	7.13445	7.09615	7.22469	7.71635	6.56586	8.47343	7.32563	9.4845	6.88435	7.35327	6.85583	6.89133	6.77644	9.08165	7.17121	6.55709	8.0858	6.14746	7.48952	7.09647	7.22396	7.45509	7.40443	8.4157	7.34992	7.31912	6.0587	6.72872	6.99238	8.66106	6.2723	6.59811	7.50027	6.77074	6.14006	8.82312	6.49484	5.46133	5.40473	7.74576	7.42583	9.44682	8.25717	8.48451	10.0651	6.65866	7.37379	8.00023	9.18561	8.75821	9.12456	7.36393	7.03512	7.065
M5_154_M01_nEpE_180_1_4007802229_M5	PH	PH	IPAH	29.7	female	Graz	Heparin	2	int-l	3	2	validation	0.983083	1.64574	1.67539	5.46616	7.3139	7.35165	8.21679	8.70787	6.21477	5.77737	6.19308	6.48474	6.70302	6.4439	10.1148	5.21147	6.51583	8.54727	8.11077	7.26025	8.9418	8.06941	8.76292	9.58973	8.01971	9.3822	7.91704	6.73831	8.00699	7.06432	6.79817	8.16502	9.2973	6.11874	6.57853	8.16014	7.82301	7.62258	7.74468	6.85457	7.67595	8.96739	8.16421	8.91485	8.19294	7.45441	7.88877	7.29568	9.06939	7.93581	9.14826	8.92403	9.02017	8.2815	7.4375	8.2428	8.66282	8.42476	8.71964	7.12263	6.81104	7.5047	8.11411	7.3572	6.55658	7.41809	6.36308	7.74274	7.03993	7.24251	7.97882	8.01908	7.20121	6.62967	8.0472	9.34028	7.81766	8.59678	9.03567	7.52885	7.9655	8.30695	7.10095	7.95069	8.50797	7.8948	7.62065	7.64923	7.61753	7.20889	7.29851	7.71679	7.92772	7.66032	8.13164	7.51872	7.63433	6.76336	6.838	6.38334	7.21886	6.59879	6.99942	7.92883	8.00503	6.72984	9.59923	9.38248	8.51528	9.68958	8.20052	9.06284	6.75024	7.45478	7.06669	8.29459	8.959	7.6508	9.43013	8.35241	10.1679	7.69404	7.94564	7.21728	8.08536	7.93263	9.88048	7.82773	7.47945	9.09972	7.74463	8.55642	7.06217	7.19053	7.66876	7.32595	9.24819	7.67827	7.82061	6.61225	7.51116	8.16424	8.7359	6.17206	6.6151	7.4565	6.73339	6.05545	8.68215	7.2582	6.68478	6.87194	7.63671	7.98449	9.36093	8.2782	8.41095	10.1061	8.2271	7.44456	8.00893	8.88302	8.9477	9.1896	7.37682	7.87942	7.15474
M5_155_M01_nEpE_151_1_K2_M5	HC_DC	HC	CTRL	20.9	female	Regensburg	serum					validation	0.862114	1.42438	1.45955	4.82555	7.50054	8.04515	6.88838	7.5476	5.72157			6.47715	4.56922	6.3306	10.0375		7.11692	8.67979	7.68308	6.71895	8.4086	7.85682	8.76145	9.69575	8.00913	8.08837	8.02929	6.48975	7.9625	6.97925	6.52617	8.22324	9.33868	6.17916	7.39535	8.34078	7.77913	7.83423	7.62212	6.76596	7.44098	9.16507	8.25536	8.76095	8.26644	7.30944	7.82313	7.08336	9.02179	7.7717	9.04936	8.83515	8.99334	7.91184	7.20398	7.99784	8.58301	8.27009	8.38387	7.07383	6.79741	7.2891	7.70472	7.2184	6.49542	7.2625	6.569	7.59969	7.03179	7.16999	7.67776	7.43968	6.77397	5.65773	6.81026	9.18447	7.8287	8.62154	9.05725	7.5966	7.70603	8.22555	6.69986	7.43186	8.29121	7.62665	7.28315	7.34805	7.30034	6.95337	7.18006	7.55303	7.81893	7.6387	8.06333	7.47277	7.65696	6.88753	6.69581	6.65469	7.18385	6.53056	6.80397	7.65943	7.43404	6.51382	8.25183	8.08596	7.54065	8.96086	7.44047	8.66438	5.96142	6.93858	6.78451	7.12454	7.46892	6.23227	8.07325	6.88852	9.07641	6.28434	6.79998	6.72385	6.57601	6.41841	8.64396	6.38576	6.11204	7.72972	5.22983	7.2536	6.99366	7.16574	7.41932	7.30008	8.40345	7.26704	7.14866	5.56429	6.21437	6.62075	8.68882	6.02206	6.3233	7.23379	6.58597	5.62741	8.40381	6.70951	5.60385	4.93502	7.46654	8.39019	9.2577	8.19347	8.30839	9.92222	6.58756	7.17383	7.38711	9.0148	8.85575	9.14316	7.24987	6.91707	7.2481

### Sheet: train70_Ravg_LOG
Recurrent_ID	class	HC_DC_PH	group	BMI	sex	sample_origin	sample_type	COMPERA2_code	COMPERA2_risk	FPHR4p_score	WHO_FC	cohort	MetabR.100001.R1_304_313_317_ov_266_238_243.LOG_Peakarea_OE	MetabR.100002.R2_304_313_314_317_325_ov_266_238_243.LOG_Peakarea_OE	MetabR.100003.R3_304_313_314_317_321_ov_266_238_243.LOG_Peakarea_OE	Metab_noROC.125.L-Cystathionine.LOG_Peakarea_OE	Metab_noROC.203.Taurodeoxycholate, Taurochenodeoxycholate.LOG_Peakarea_OE	Metab_noROC.21.Adenosine.LOG_Peakarea_OE	Metab_noROC.326.FFA C20:3 (Dihomo-g-linolenic acid, DGLA).LOG_Peakarea_OE	Metab_noROC.328.FFA C20:4 (Arachidonic acid, ARA).LOG_Peakarea_OE	Metab_noROC.344.FFA C22:0 (Behenic acid).LOG_Peakarea_OE	Metab_noROC.346.FFA C22:2 (Docosadienoic acid).LOG_Peakarea_OE	Metab_noROC.347.FFA C22:3 (Docosatrienoic acid, DTrE).LOG_Peakarea_OE	Metab_noROC.36.Ascorbic acid.LOG_Peakarea_OE	Metab_noROC.409.FFA C19:2 (Nonadecadienoic acid).LOG_Peakarea_OE	Metab_noROC.63.Cytidine.LOG_Peakarea_OE	Metab_MVA_UVA.108.Hexose.LOG_Peakarea_OE	Metab_MVA_UVA.110.Hexose mono-phosphate.LOG_Peakarea_OE	Metab_MVA_UVA.111.Hippuric acid.LOG_Peakarea_OE	Metab_MVA_UVA.113.Histidine.LOG_Peakarea_OE	Metab_MVA_UVA.116.Hydroxybutyric acid, a-Hydroxyisobutyric acid.LOG_Peakarea_OE	Metab_MVA_UVA.117.Hypoxanthine.LOG_Peakarea_OE	Metab_MVA_UVA.118.Indoxyl sulphate.LOG_Peakarea_OE	Metab_MVA_UVA.123.Kynurenine.LOG_Peakarea_OE	Metab_MVA_UVA.124.Lactic acid.LOG_Peakarea_OE	Metab_MVA_UVA.126.Leucine, Isoleucine.LOG_Peakarea_OE	Metab_MVA_UVA.128.Lysine.LOG_Peakarea_OE	Metab_MVA_UVA.134.Mannitol, Sorbitol.LOG_Peakarea_OE	Metab_MVA_UVA.136.Methionine.LOG_Peakarea_OE	Metab_MVA_UVA.141.N-Acetylputrescine.LOG_Peakarea_OE	Metab_MVA_UVA.157.Ornithine.LOG_Peakarea_OE	Metab_MVA_UVA.162.Oxoglutaric acid.LOG_Peakarea_OE	Metab_MVA_UVA.171.Pantothenic acid.LOG_Peakarea_OE	Metab_MVA_UVA.174.Pentose.LOG_Peakarea_OE	Metab_MVA_UVA.176.Phenylalanine.LOG_Peakarea_OE	Metab_MVA_UVA.177.Phosphocholine.LOG_Peakarea_OE	Metab_MVA_UVA.18.Acetylglycine.LOG_Peakarea_OE	Metab_MVA_UVA.183.Proline.LOG_Peakarea_OE	Metab_MVA_UVA.187.Pyroglutamic acid.LOG_Peakarea_OE	Metab_MVA_UVA.192.Serine.LOG_Peakarea_OE	Metab_MVA_UVA.202.Taurine.LOG_Peakarea_OE	Metab_MVA_UVA.213.Trehalose.LOG_Peakarea_OE	Metab_MVA_UVA.214.Trimethylamine-n-oxide (TMAO).LOG_Peakarea_OE	Metab_MVA_UVA.215.Tryptophan.LOG_Peakarea_OE	Metab_MVA_UVA.218.Uracil.LOG_Peakarea_OE	Metab_MVA_UVA.219.Uric acid.LOG_Peakarea_OE	Metab_MVA_UVA.220.Uridine.LOG_Peakarea_OE	Metab_MVA_UVA.230.PC 32:0.LOG_Peakarea_OE	Metab_MVA_UVA.231.PC 32:1.LOG_Peakarea_OE	Metab_MVA_UVA.232.PC 32:2.LOG_Peakarea_OE	Metab_MVA_UVA.233.PC 34:1.LOG_Peakarea_OE	Metab_MVA_UVA.234.PC 34:3.LOG_Peakarea_OE	Metab_MVA_UVA.236.PC 36:2.LOG_Peakarea_OE	Metab_MVA_UVA.237.PC 36:3.LOG_Peakarea_OE	Metab_MVA_UVA.238.PC 36:4.LOG_Peakarea_OE	Metab_MVA_UVA.239.PC 36:5.LOG_Peakarea_OE	Metab_MVA_UVA.24.ADMA.LOG_Peakarea_OE	Metab_MVA_UVA.240.PC 38:3.LOG_Peakarea_OE	Metab_MVA_UVA.241.PC 38:4.LOG_Peakarea_OE	Metab_MVA_UVA.242.PC 38:5.LOG_Peakarea_OE	Metab_MVA_UVA.243.PC 38:6.LOG_Peakarea_OE	Metab_MVA_UVA.244.PC 38:7.LOG_Peakarea_OE	Metab_MVA_UVA.245.PC 40:4.LOG_Peakarea_OE	Metab_MVA_UVA.246.PC 40:5.LOG_Peakarea_OE	Metab_MVA_UVA.247.PC 40:6.LOG_Peakarea_OE	Metab_MVA_UVA.248.PC 40:7.LOG_Peakarea_OE	Metab_MVA_UVA.249.PC 40:8.LOG_Peakarea_OE	Metab_MVA_UVA.252.PE 36:2.LOG_Peakarea_OE	Metab_MVA_UVA.254.PE 36:4.LOG_Peakarea_OE	Metab_MVA_UVA.255.PE 38:2.LOG_Peakarea_OE	Metab_MVA_UVA.256.LysoPE(16:0).LOG_Peakarea_OE	Metab_MVA_UVA.258.LysoPE(18:1).LOG_Peakarea_OE	Metab_MVA_UVA.259.LysoPE(18:2).LOG_Peakarea_OE	Metab_MVA_UVA.260.LysoPE(20:4).LOG_Peakarea_OE	Metab_MVA_UVA.261.LysoPE(20:5).LOG_Peakarea_OE	Metab_MVA_UVA.262.LysoPE(22:5).LOG_Peakarea_OE	Metab_MVA_UVA.263.LysoPE(22:6).LOG_Peakarea_OE	Metab_MVA_UVA.264.LysoPC(16:0).LOG_Peakarea_OE	Metab_MVA_UVA.265.LysoPC(16:1).LOG_Peakarea_OE	Metab_MVA_UVA.266.LysoPC(18:1).LOG_Peakarea_OE	Metab_MVA_UVA.267.LysoPC(18:2).LOG_Peakarea_OE	Metab_MVA_UVA.27.Alanine.LOG_Peakarea_OE	Metab_MVA_UVA.270.LysoPC(20:3).LOG_Peakarea_OE	Metab_MVA_UVA.271.LysoPC(20:4).LOG_Peakarea_OE	Metab_MVA_UVA.273.LysoPC(22:5).LOG_Peakarea_OE	Metab_MVA_UVA.274.LysoPC(22:6).LOG_Peakarea_OE	Metab_MVA_UVA.275.SM 34:1.LOG_Peakarea_OE	Metab_MVA_UVA.276.SM 34:2.LOG_Peakarea_OE	Metab_MVA_UVA.277.SM 36:1.LOG_Peakarea_OE	Metab_MVA_UVA.278.SM 36:2.LOG_Peakarea_OE	Metab_MVA_UVA.28.Allantoin.LOG_Peakarea_OE	Metab_MVA_UVA.280.SM 38:2.LOG_Peakarea_OE	Metab_MVA_UVA.281.SM 40:1.LOG_Peakarea_OE	Metab_MVA_UVA.282.SM 40:2.LOG_Peakarea_OE	Metab_MVA_UVA.284.SM 42:2.LOG_Peakarea_OE	Metab_MVA_UVA.286.PS 38:0.LOG_Peakarea_OE	Metab_MVA_UVA.287.PS 38:1.LOG_Peakarea_OE	Metab_MVA_UVA.288.PS 40:2.LOG_Peakarea_OE	Metab_MVA_UVA.289.PS 40:3.LOG_Peakarea_OE	Metab_MVA_UVA.291.PI 34:1.LOG_Peakarea_OE	Metab_MVA_UVA.292.PI 34:2.LOG_Peakarea_OE	Metab_MVA_UVA.293.PI 36:1.LOG_Peakarea_OE	Metab_MVA_UVA.294.PI 36:2.LOG_Peakarea_OE	Metab_MVA_UVA.295.PI 36:3.LOG_Peakarea_OE	Metab_MVA_UVA.296.PI 36:4.LOG_Peakarea_OE	Metab_MVA_UVA.299.PI 38:4.LOG_Peakarea_OE	Metab_MVA_UVA.3.1-Methylhistidine.LOG_Peakarea_OE	Metab_MVA_UVA.300.PI 38:5.LOG_Peakarea_OE	Metab_MVA_UVA.302.FFA C12:0 (Lauric acid).LOG_Peakarea_OE	Metab_MVA_UVA.303.FFA C14:0 (Myristic acid).LOG_Peakarea_OE	Metab_MVA_UVA.304.FFA C15:0 (Pentadecylic acid).LOG_Peakarea_OE	Metab_MVA_UVA.305.FFA C16:0 (Palmitic acid).LOG_Peakarea_OE	Metab_MVA_UVA.306.FFA C17:0 (Margaric acid).LOG_Peakarea_OE	Metab_MVA_UVA.307.FFA C18:0 (Stearic acid).LOG_Peakarea_OE	Metab_MVA_UVA.308.FFA C19:0 (Nonadecylic acid).LOG_Peakarea_OE	Metab_MVA_UVA.309.FFA C20:0 (Arachidic acid).LOG_Peakarea_OE	Metab_MVA_UVA.31.Alpha-Tocopherol.LOG_Peakarea_OE	Metab_MVA_UVA.310.FFA C12:1 (Lauroleic acid).LOG_Peakarea_OE	Metab_MVA_UVA.311.FFA C14:1 (Myristoleic acid).LOG_Peakarea_OE	Metab_MVA_UVA.312.FFA C15:1 (Pentadecenoic acid).LOG_Peakarea_OE	Metab_MVA_UVA.313.FFA C16:1 (Palmitoleic acid).LOG_Peakarea_OE	Metab_MVA_UVA.314.FFA C17:1 (Heptadecenoic acid).LOG_Peakarea_OE	Metab_MVA_UVA.315.FFA C18:1 (Oleic acid).LOG_Peakarea_OE	Metab_MVA_UVA.316.FFA C19:1 (Nonadecenoic acid).LOG_Peakarea_OE	Metab_MVA_UVA.317.FFA C20:1 (Eicosenoic acid).LOG_Peakarea_OE	Metab_MVA_UVA.318.FFA C12:2 (Dodecadienoic acid).LOG_Peakarea_OE	Metab_MVA_UVA.319.FFA C14:2 (Tetradecadienoic acid).LOG_Peakarea_OE	Metab_MVA_UVA.320.FFA C16:2 (Palmitolinoleic acid).LOG_Peakarea_OE	Metab_MVA_UVA.321.FFA C18:2 (Linoleic Acid, LA).LOG_Peakarea_OE	Metab_MVA_UVA.322.FFA C20:2 (Eicosadienoic acid).LOG_Peakarea_OE	Metab_MVA_UVA.324.FFA C16:3 (Hiragonic acid).LOG_Peakarea_OE	Metab_MVA_UVA.325.FFA C18:3 (a-Linolenic acid, ALA, or g-linolenic acid, GLA).LOG_Peakarea_OE	Metab_MVA_UVA.327.FFA C18:4 (Stearidonic acid).LOG_Peakarea_OE	Metab_MVA_UVA.329.FFA C22:6 (Docosahexaenoic acid, DHA).LOG_Peakarea_OE	Metab_MVA_UVA.333.FFA C3:0 (Propionic acid).LOG_Peakarea_OE	Metab_MVA_UVA.334.FFA C4:0 (Butyric acid).LOG_Peakarea_OE	Metab_MVA_UVA.335.FFA C6:0 (Caproic acid).LOG_Peakarea_OE	Metab_MVA_UVA.336.FFA C7:0 (Heptylic acid).LOG_Peakarea_OE	Metab_MVA_UVA.338.FFA C10:0 (Capric acid).LOG_Peakarea_OE	Metab_MVA_UVA.339.FFA C11:0 (Undecylic acid).LOG_Peakarea_OE	Metab_MVA_UVA.340.FFA C13:0 (Tridecanoic acid).LOG_Peakarea_OE	Metab_MVA_UVA.345.FFA C22:1 (Erucic acid).LOG_Peakarea_OE	Metab_MVA_UVA.348.FFA C22:4 (Adrenic Acid).LOG_Peakarea_OE	Metab_MVA_UVA.349.FFA C22:5 (Docosapentaenoic acid, DPA).LOG_Peakarea_OE	Metab_MVA_UVA.35.Arginine.LOG_Peakarea_OE	Metab_MVA_UVA.350.FFA C23:0 (Tricosanoic acid).LOG_Peakarea_OE	Metab_MVA_UVA.353.FFA C24:1 (Nervonic acid).LOG_Peakarea_OE	Metab_MVA_UVA.373.LysoPC(17:0).LOG_Peakarea_OE	Metab_MVA_UVA.374.LysoPC(17:1).LOG_Peakarea_OE	Metab_MVA_UVA.38.Aspartic acid.LOG_Peakarea_OE	Metab_MVA_UVA.381.LysoPC(18:0).LOG_Peakarea_OE	Metab_MVA_UVA.405.FFA C13:1 (Tridecenoic acid).LOG_Peakarea_OE	Metab_MVA_UVA.407.FFA C15:2 (Pentadedienoic acid).LOG_Peakarea_OE	Metab_MVA_UVA.408.FFA C17:2 (Heptadedienoic acid).LOG_Peakarea_OE	Metab_MVA_UVA.424.LysoPC(14:0).LOG_Peakarea_OE	Metab_MVA_UVA.44.Caffeine.LOG_Peakarea_OE	Metab_MVA_UVA.47.Carnitine.LOG_Peakarea_OE	Metab_MVA_UVA.6.2-Oxovaleric acid.LOG_Peakarea_OE	Metab_MVA_UVA.60.Creatine.LOG_Peakarea_OE	Metab_MVA_UVA.61.Creatinine.LOG_Peakarea_OE	Metab_MVA_UVA.79.FFA C20:5 (Eicosapentanoic acid, EPA).LOG_Peakarea_OE	Metab_MVA_UVA.85.Gluconic acid.LOG_Peakarea_OE	Metab_MVA_UVA.89.Glutamic acid.LOG_Peakarea_OE	Metab_MVA_UVA.9.3-Methyl-2-oxovaleric acid.LOG_Peakarea_OE	Metab_MVA_UVA.90.Glutamine.LOG_Peakarea_OE	Metab_MVA_UVA.92.Glyceraldehyd.LOG_Peakarea_OE	Metab_MVA_UVA.93.Glyceric acid.LOG_Peakarea_OE	Metab_MVA_UVA.94.Glycerol.LOG_Peakarea_OE	Metab_MVA_UVA.96.Glycine.LOG_Peakarea_OE
M1_08_M1_pE_4001944459_28496_CTRL	HC_DC	HC	CTRL	21.7	female	Graz	serum					training	0.918794	1.52844	1.55943		7.21084		8.24318	8.94581	6.0007		5.83602	6.67987		6.86856	9.84637		7.7214	8.90634	8.23041	6.97443	8.49164	7.55128	9.283	9.91944	8.04526	8.16172	7.83177	6.57764	8.28795	6.94012	6.80084	7.89439	9.13458	5.39949	7.00376	8.64917	8.1476	8.10468	8.36424		8.17742	8.64826	7.81825	9.19379	8.04833	8.27781	8.31962	7.89317	9.84215	8.63027	9.85855	9.36249	9.60507	9.02414	7.57876	8.9318	9.55439	8.90168	9.22061	8.06979	7.84809	8.43003	8.26124	8.02417	7.78256	7.02545	7.60993	7.87709	7.87649	7.80214	8.26069	8.11814	7.43025	6.86731	7.72148	10.1253	8.72549	9.15751	9.45916	7.9453	8.59495	8.948	7.76626	8.18685	9.10439	8.45571	8.15683	8.25598	7.29519	7.82171				8.4328	8.86572	8.21739	8.47105								7.76846		8.79126	9.20387	8.47497	10.0594	8.41259	9.56452	7.25261	7.91399	7.77085	8.0005	8.42663	7.33334	9.24938	8.15728	10.1585	7.59556	7.98643	7.53981	7.69228	7.50632	9.76965	7.84963	7.15294	8.90264	6.8816	8.40428	6.50877	6.34743	7.0168	7.25331	8.83836	7.29178	7.48045	6.18001	7.59151	8.06206	9.02278		6.60906	7.83829	7.38453	7.26973	9.08208	7.25856		5.80564		9.25177	8.79647	7.99868	9.21117	10.2377	7.97692	7.83569	8.30559	9.12862	9.48228	8.8938	8.0359	6.91129	7.48998
M1_03_M1_pE_4001946892_28489_IPAH	PH	PH	IPAH	26.9	female	Graz	serum	3	int-h	0	3	training	1.00353	1.66659	1.70151		7.04836		8.85964	9.32974	6.50038		6.47235	6.22136		6.42287	10.2473		7.71582	8.85933	8.47779	7.14431	8.54944	7.62585	9.23506	10.0493	8.13416	8.64353	7.68832	6.61705	8.5904	7.89849	6.89093	8.34126	9.37168		7.09019	8.73894	8.56076	8.03911	8.20935		8.2996	8.51767	7.70031	9.19604	8.08722	8.62197	8.277	7.85488	9.87004	8.37537	10.0043	9.31938	9.35309	8.67886	7.66354	9.04764	9.46164	8.66248	9.1124	7.83681	7.86575	8.35494	8.32238	7.98969	7.36172		7.71559	7.87808	8.03818	8.29056	8.88251	8.82478	8.07889	7.74619	8.64933	10.1607	8.6607	9.27516	9.66778	7.78398	8.73693	8.96742	7.84286	8.54532	9.31621	8.50521	8.35828	8.24806	7.76407	7.98259				8.30234	8.77479	8.20415	8.3064								7.76993		9.64203	10.091	9.36917	10.6984	9.10463	10.0139	7.659	7.96147	7.67097	8.15888	9.05088	8.01588	9.86699	8.93141	10.7964	8.13436	8.60232	6.78446	7.42628	8.10628	10.431	8.52389	7.28382	9.46232	7.93684	8.94643	5.68201	6.70841	7.55411	7.09863	9.41435	7.72406	8.271	7.01468	8.16558	8.71701	9.03988		6.83295	7.91749	7.1708	7.71277	9.17578	6.60624		6.68186		8.74559	8.85123	8.05311	8.64169	10.2309	8.51095	8.18499	8.85926	9.00505	9.48442	9.32117	7.82873	7.69399	7.5515
M1_04_M1_pE_RP_03_28499_CTRL	HC_DC	HC	CTRL	26.7	female	Graz	serum					training	0.919669	1.53137	1.56353		6.9212		8.14645	8.86393	6.11364		5.95212	7.27692		6.01021	9.87446		7.99342	8.93659	8.37854	7.21947	8.80154	7.54064	9.4624	9.84578	7.97452	7.71998	7.76422	6.77671	8.31011	7.11464	7.00586	7.89445	9.10322		7.19033	8.58123	8.19273	8.10631	8.54895		7.72802	8.61085	7.83874	9.16802	8.22469	8.32902	8.51216	8.13064	9.8876	8.71935	9.87442	9.31221	9.52004	9.03225	7.5058	8.85949	9.34977	8.82853	9.31297	8.16856	7.63343	8.3327	8.38677	8.07023	7.82861	7.17413	7.11014	7.98914	7.88451	8.11867	8.5594	8.2126	7.78349	6.94638	8.06081	10.0427	8.8477	9.21967	9.6212	7.99696	8.54768	8.84954	7.89469	8.35244	9.02404	8.55149	8.09067	8.21893	7.29977	7.83733				8.49171	8.92136	8.23406	8.3458								7.5006		8.65688	9.04958	8.38761	9.98134	8.34936	9.47338	7.19431	7.85997	7.85716	8.1692	8.57166	7.42673	9.41542	8.19898	10.1355	7.57008	7.99616	7.68653	7.94298	7.48329	9.86297	7.88162	7.04578	8.96099	7.0865	8.56745	6.54565	6.32136	7.34541	7.29185	8.72957	7.27094	7.41958	6.36253	7.53279	8.03403	8.97441		6.34825	7.70291	7.35217	7.3868	8.87652	7.29646		6.21068		9.47573	8.83558	8.10977	9.20214	10.2847	7.99086	7.97165	8.30692	9.1463	9.47271	8.88841	8.01882	6.98397	7.64693
M1_09_M1_pE_4010033097_28492_IPAH	PH	PH	IPAH	20.5	female	Graz	serum	1	low	3	2	training	0.965937	1.60951	1.64091		7.0268		8.1716	8.75904			5.56209	7.51178		6.14189	9.83323		7.42315	8.76778	8.34645	6.83843	8.59123	7.56696	9.30131	9.75555	7.91837	7.88094	7.61023	6.80658	8.28621	7.23143	6.88023	7.83034	9.11694	5.98229	7.3855	8.60619	8.10343	7.96644	8.07511		7.89915	8.5283	7.89605	9.12977	8.32613	8.37254	8.13357	7.94619	9.81521	8.54448	10.0316	9.33164	9.47047	8.65989	7.56145	8.90292	9.46602	8.81125	9.03676	7.99049	7.76878	8.35682	8.10093	7.96609	7.65461	7.2515	6.86759	8.20026	7.71143	8.01437	8.53248	8.18834	7.65376	6.71658	7.73345	9.95501	8.59976	9.2724	9.68926	7.93087	8.4108	8.84913	7.65231	7.98961	9.17025	8.59324	8.14236	8.2794	7.26542	7.88902				8.38757	8.92402	8.28698	8.45803								7.16021		9.10568	9.5747	8.75686	10.2673	8.58184	9.58417	7.04414	7.83371	7.83873	8.42835	8.97189	7.73128	9.87868	8.55744	10.5838	7.74146	8.19783	7.84121	8.15011	7.90756	10.193	7.99717	7.63204	9.32084	7.37695	8.34313	6.5304	6.25807	7.14159	7.14127	8.82523	7.46066	7.72132	6.20381	7.69359	8.10876	8.78887		6.53711	7.73077	7.37481	7.25294	8.99027	7.47036		6.37112		8.72701	8.94244	8.1993	8.47345	10.2005	7.83971	7.75898	8.33871	9.10404	9.44602	8.89043	7.79655	7.40135	7.64403
M1_13_M1_pE_4006493607_28491_IPAH	PH	PH	IPAH	21.1	female	Graz	serum	3	int-h	1	3	training	0.968392	1.60901	1.64226		7.73855		8.37746	8.99268	5.52322		6.35294	7.83684		6.42699	9.88284		7.25049	8.74183	8.32497	6.70648	8.72043	7.91103	9.30323	9.74036	7.71256	7.83144	7.61554	6.79825	8.1414	7.35148	6.97582	8.0063	9.30561	4.67826	7.36078	8.37944	8.28195	8.02821	8.23299		8.14328	8.69468	7.78487	9.33192	8.25855	8.56309	8.3567	7.95007	9.88214	8.5403	9.82873	9.24092	9.49093	8.74546	7.63914	9.00075	9.57217	9.10011	9.02251	7.84051	7.97193	8.52443	8.18744	8.04658	7.62732	7.04193	7.55295	7.82468	7.8298	7.7861	8.22925	8.22498	7.22251	7.19446	7.72009	9.96694	8.77221	9.16882	9.42844	7.83686	8.52998	8.99126	7.90578	8.0958	9.19754	8.57183	8.12199	8.1863	7.84747	7.81493				8.47732	8.81443	8.21937	8.46971								8.55157		9.55675	9.52682	8.59233	10.2944	8.52377	9.67473	7.26453	7.73653	7.76296	8.47089	8.91883	7.66793	9.9042	8.55072	10.514	7.89865	8.31076	7.63354	8.09279	7.77489	10.1034	8.13491	7.56476	9.18308	7.28211	8.46949	6.35368	6.38864	7.14462	7.21394	8.86567	7.35798	7.5365	6.63945	7.92363	8.29169	8.93849		7.15245	7.6714	7.26313	7.49028	8.97148	7.37768		6.00558		8.55497	8.98199	8.21175	8.69672	10.2938	7.9504	8.05121	8.11602	9.04792	9.45897	8.91083	7.77032	7.1991	7.57966
M1_14_M1_pE_4010033273_28494_CTRL	HC_DC	HC	CTRL	27.5	female	Graz	serum					training	0.907758	1.51545	1.54906		6.81217		7.84617	8.61019	5.65741		4.90111	7.10625		5.90091	9.90689		7.56503	8.75031	8.40654	6.70123	8.55438	7.71928	9.12375	9.96174	7.83187	8.33221	7.66331	6.67384	8.18128	7.35166	6.98211	7.96776	9.25243	6.05666	7.33808	8.43312	8.15074	7.97485	8.10955		8.01089	8.62928	7.71064	9.07959	8.03085	8.23876	8.1879	7.86896	9.70692	8.52708	9.81238	9.16849	9.52487	8.94914	7.40935	8.70723	9.47542	8.85456	9.18007	7.89477	7.63706	8.3419	8.30854	7.84978	7.6174		7.50072	7.733	7.66711	7.76619	8.31808	8.15786	7.53311	6.82591	7.88887	9.7882	8.439	8.85569	9.33725	7.83007	8.27993	8.74593	7.4449	8.12144	9.00935	8.42183	8.11861	8.16463	7.54345	7.71139				8.38877	8.84027	8.10033	8.46365								7.48315		8.6782	9.01311	8.25282	9.8341	8.20884	9.3369	6.90733	7.68373	7.54364	7.77769	8.30095	7.2344	9.088	8.01621	9.94048	7.39773	7.67756	7.34136	7.59951	7.43321	9.65856	7.56005	7.17125	8.73214	7.15016	8.32757	6.40962	6.36465	6.83559	7.18135	8.66533	7.14177	7.27513	5.57076	7.33925	7.83846	8.94341		6.51325	7.35878	6.41292	7.27532	8.68936	7.22822		6.16092		9.18971	9.00387	8.12977	8.9513	10.3346	7.79395	7.89559	8.44718	9.18577	9.37703	8.94468	7.96684	7.0905	7.71605
M1_15_M1_pE_4002011350_28488_IPAH	PH	PH	IPAH	21.1	female	Graz	serum	2	int-l	3	3	training	0.980996	1.63333	1.66561		7.50929		8.51619	9.16726	5.4555		6.41296	6.75832		6.3091	9.92643		7.86278	8.73836	8.99022	7.19538	8.3532	7.69977	9.45803	9.76759	7.81609	9.00345	7.58715	6.70789	8.2787	7.51959	6.96626	8.01142	9.17709	5.90021	7.46224	8.6301	8.31027	7.99773	8.3927		8.0753	8.51682	7.79446	9.13041	8.28989	8.50141	8.34621	8.10119	9.95258	8.61935	9.93724	9.09524	9.64814	8.77361	7.74469	8.757	9.7719	8.96913	9.29758	8.00868	8.05735	8.66119	8.24129	8.02031	7.72849	7.83382	7.40341	8.2978	8.02432	8.1143	8.58196	8.55577	7.63034	7.60064	8.36605	10.1396	8.80866	9.22409	9.57119	7.8428	8.47297	9.05684	7.90692	8.38784	9.25221	8.6737	8.14789	8.24691	7.61797	7.79586				8.37732	8.87768	8.21141	8.52021								7.4924		9.32122	9.8261	9.01816	10.5701	8.87873	9.95121	7.45004	8.07321	7.96462	8.59111	9.10844	7.95058	10.0407	8.84286	10.8212	8.2162	8.57559	7.88848	8.23886	8.12365	10.4426	8.42401	7.75027	9.53315	7.48372	8.87513	6.37686	6.43239	7.20282	7.16128	9.01571	7.59509	7.94136	6.30685	8.3128	8.62181	8.86294		6.64038	7.88819	7.4379	7.46778	9.05321	7.47723		6.88417		8.90903	8.92838	8.22971	8.85395	10.3795	7.9941	7.91071	8.31204	9.05491	9.48055	9.0041	7.99953	7.54676	7.48713
M1_19_M1_pE_4010033635_28493_CTRL	HC_DC	HC	CTRL	19.7	female	Graz	serum					training	0.917337	1.52503	1.56036		6.85361		8.11326	8.85609	5.83561		5.63168	6.93772		5.28703	9.92345		7.57393	8.82602	8.20485	7.10027	8.04047	7.618	9.15684	9.81241	7.8174	8.17757	7.64327	7.04949	8.13544	7.04045	6.73643	7.95271	9.22402	5.74283	7.45024	8.39384	8.20434	8.06501	8.26411		7.43639	8.68374	7.84847	9.07869	8.18255	8.29612	8.10904	7.91288	9.61113	8.47024	9.88556	9.1436	9.5261	8.71265	7.50589	8.74282	9.57921	8.80615	9.32297	7.97637	7.79034	8.46417	8.47193	8.13584	7.84226	6.94171	7.40512	7.99715	8.00353	8.01939	8.44581	8.17364	7.56147	6.86855	8.04697	10.1571	8.71709	9.20984	9.61066	7.91275	8.53069	9.01044	7.8857	8.41995	9.06923	8.52875	8.04156	8.24815	7.25418	7.78688				8.30535	8.89095	8.10577	8.48594								7.29504		8.8663	9.1907	8.43585	10.0184	8.36151	9.4783	7.13574	7.80591	7.85154	7.86943	8.36478	7.44029	9.39219	8.19286	10.132	7.55233	7.91144	7.48971	7.68088	7.45841	9.84967	7.79781	7.04032	8.85846	6.89597	8.52605	6.58151	6.46073	7.17257	7.18978	9.19159	7.55526	7.44518	6.34307	7.53889	7.9893	9.01467		6.73045	7.83696	7.22962	7.50685	9.20429	7.15491		6.23179		9.01268	8.95382	8.05392	8.69473	10.2723	7.80334	7.90407	8.33537	9.00836	9.4937	8.95891	7.84286	7.1758	7.77102
M1_20_M1_pE_AO_Serum_28500_CTRL	HC_DC	HC	CTRL	19.8	female	Graz	serum					training	0.869043	1.43682	1.47987		7.44183		7.85385	8.59905	5.84406		4.67403	7.16175		6.01184	9.99555		7.90055	9.03978	8.17163	6.94446	8.98704	7.84188	9.40304	10.0097	7.77893	7.67609	7.92001	6.53755	8.29922	6.8897	6.57812	7.99408	9.52446		7.13592	8.42569	8.20426	8.20173	8.30255		8.40212	9.06237	7.72892	9.053	7.98745	8.36426	8.18019	7.86017	9.82763	8.51785	9.85162	9.28636	9.33044	9.08542	7.40179	8.69657	9.18621	8.82039	9.41401	8.11787	7.44456	8.26701	8.4858	8.11213	7.80622	6.79539	7.30452	7.70723	7.8758	7.90648	8.30529	7.82324	7.55513	6.28123	7.94579	9.99528	8.56582	9.21259	9.60552	8.10697	8.25427	8.63502	7.57586	8.45528	9.07777	8.45017	8.0845	8.19433	7.52645	7.80272				8.39169	8.8719	8.10011	8.21776								8.40044		8.33678	8.67254	8.06494	9.73924	7.96495	9.33561	6.86322	7.68562	7.61124	7.66295	7.96329	7.16255	8.62107	7.64445	9.68435	6.96325	7.60985	7.48117	7.54618	7.04302	9.43249	7.49453	6.75624	8.22892	6.24564	8.63134	6.7587	6.48339	7.22735	7.33594	8.38091	7.27203	7.36879	6.39331	7.17722	7.86292	8.97098		6.6721	7.89809	7.24417	7.57196	8.98023	7.27386		5.52431		9.28343	8.86755	8.28454	8.98494	10.2426	8.1601	7.88343	8.34852	9.29785	9.63494	9.05354	8.02295	7.07862	7.59294
M1_23_M1_pE_4005133869_28498_IPAH	PH	PH	IPAH	25.8	female	Graz	serum	3	int-h	0	3	training	0.97707	1.63404	1.67538		5.899		9.09397	9.41436	6.03836		7.14249	7.57975		6.11225	9.8535		7.437	8.73304	8.31863	6.04461	8.46459	7.6025	9.14891	9.77909	7.80213	8.05618	7.5522	6.71819	8.1771	7.24562	6.96254	7.9043	8.95471	4.93333	6.94407	8.26202	7.98486	7.87902	7.89637		7.60351	8.61997	7.79952	9.14559	8.21096	8.40578	8.02956	7.97672	9.73874	8.55292	10.0495	9.16849	9.58106	8.45691	7.28595	9.26382	9.78927	8.81714	9.05428	7.82636	8.32094	8.68917	8.24757	7.83913	7.55214	7.54989	7.51059	8.13883	8.07924	8.17221	8.86913	8.82212	7.70271	7.877	8.38037	10.1631	8.77241	9.18894	9.78049	7.75738	8.95113	9.12375	8.15859	8.47442	9.19514	8.59388	8.0923	8.27818	6.05099	7.86095				8.222	8.79984	8.21502	8.50423								8.24505		8.72382	9.55344	8.71097	10.6634	8.83561	9.961	6.78132	7.64794	7.86929	7.7561	8.55752	7.71605	9.97375	8.67686	10.791	7.89039	8.50155	7.39547	7.87552	8.69744	10.7532	8.72585	8.11433	9.60279	7.9804	8.65584	6.38919	5.99708	6.93375	7.10585	7.97184	6.567	7.07844	6.5894	8.57759	8.70638	8.74286		6.52172	7.72524	7.11876	6.66206	9.15896	5.70404		7.16541		7.78961	8.99475	8.182	8.63851	10.0573	8.21499	7.69624	8.58857	9.10583	9.44619	8.87793	7.78576	7.6479	7.1876
M1_24_M1_pE_28056784_28497_CTRL	HC_DC	HC	CTRL	19.7	female	Graz	serum					training	0.83036	1.38675	1.41698		6.61641		7.50705	8.52473	5.08191		5.12899	7.45963		6.15518	10.0134		8.16113	8.80283	7.98593	7.34808	8.94816	7.77357	9.42239	9.83612	7.95013	9.6374	7.77398	6.92037	8.24198	7.46007	6.80972	8.10159	9.21995	6.06537	7.15213	8.51581	8.16517	8.03999	8.38794		8.13632	8.59959	8.0274	9.26349	8.38238	8.1469	8.16374	7.95101	9.56826	8.29802	9.65778	9.12749	9.4746	8.79602	7.73362	8.54836	9.27513	8.75868	9.29664	7.99161	7.37282	8.0849	8.54087	8.0711	7.73335	6.00301	7.18155		7.6737	7.6373	8.0132	7.86083	7.12337	5.96507	7.90092	9.78497	8.38863	8.96108	9.31742	8.29277	8.2294	8.6859	7.47654	8.24639	9.00072	8.32466	8.12808	8.07903	7.69621	7.76766				8.34852	8.73781	8.06801	8.32431								7.8728		8.17272	8.29568	7.66611	9.26138	7.60555	9.01505	6.15725	7.29384	7.51952	7.11796	7.551	6.69232	8.20059	7.30983	9.23196	6.44569	7.16109	7.06316	7.31304	6.60925	8.95845	6.96186	6.55331	8.12024	5.96411	8.12236	6.70395	6.6538	7.07267	7.12386	8.303	7.06201	6.93784	5.38549	6.60401	7.24408	9.13885		6.05687	7.46249	6.90961	7.40729	8.66593	6.72782		4.8716		7.86147	9.02868	8.00167	8.63136	10.4502	7.5269	7.95348	8.42486	8.9619	9.502	9.12532	7.89229	6.90229	7.64316
M1_25_M1_pE_4002007098_28486_IPAH	PH	PH	IPAH	23.8	female	Graz	serum	1	low	4	1	training	0.984269	1.63162	1.66758		7.72789		8.92578	9.35329	6.92832		7.27933	7.98335		6.3212	9.9483		7.73678	8.87224	8.23214	6.64807	8.60011	7.49275	9.40556	9.71097	7.67671	7.82571	7.6131	6.65949	7.95378	7.12941	6.88703	7.94391	9.10487	5.75781	6.82564	8.38804	7.9656	7.94649	7.9445		7.84776	8.48188	7.50141	9.12903	7.87991	8.49271	8.09346	8.02372	9.95203	8.51146	9.93526	9.12613	9.60207	8.53106	7.45737	8.98069	9.53087	8.66906	9.23069	7.81386	7.84674	8.36643	8.10112	7.91299	7.57546	6.9468	7.495	7.95533	7.92668	8.45797	8.90658	8.78111	7.94403	7.75209	8.58058	10.1159	8.62834	9.20254	9.74614	7.99789	8.84085	9.11534	7.99608	8.67953	9.204	8.54845	8.20114	8.26693	7.16831	7.89537				8.40243	8.87727	8.27641	8.50955								7.48059		9.76302	9.97311	9.08737	10.6757	8.88456	10.0002	7.56237	8.10725	7.7291	7.93065	8.82968	7.97744	9.81746	8.76734	10.7454	8.0061	8.68944	6.79129	7.48762	8.12717	10.3896	8.65306	7.4629	9.38126	7.90025	8.85217	6.46345	6.38042	7.30082	7.03566	9.23514	7.42205	7.85506	7.00553	8.38725	8.67302	8.82651		6.74035	7.46979	7.0747	6.766	8.96444	5.93046		6.96707		8.59354	8.76982	7.98058	8.9863	10.2994	8.29268	7.9199	8.27282	8.97936	9.40352	9.00699	8.11443	7.89186	7.37882
M2_07_M1_pE_4005153927_5_IPAH	PH	PH	IPAH	21	female	Graz	serum	1	low	3	2	training	1.00638	1.67734	1.70474	4.90769	7.24675	7.14683	7.97549	8.5985	6.59396	5.45915	5.98535	6.44526	6.24364	6.21567	10.2444	4.28313	7.53568	8.65707	8.70511	7.00406	8.75738	7.71495	9.03461	9.9206	7.90849	8.14365	7.81104	6.83377	8.48109	7.41828	6.5709	8.45525	9.29851	6.18119	7.66603	8.3814	8.15333	7.89582	7.96018	6.17469	7.8743	8.74597	8.09377	9.08945	8.31416	7.4243	7.86165	7.05581	8.91364	7.87879	8.96637	8.79875	8.94459	8.02531	7.5712	7.90592	8.56978	8.37905	8.42339	7.15856	6.7561	7.40944	7.83887	7.40107	6.60887	6.51311	6.39801	7.18618	7.38095	7.63246	8.06243	8.00054	7.30358	6.76131	7.64468	9.31419	8.03308	8.88803	9.24399	7.57151	7.78895	8.517	7.35158	7.85555	8.86261	8.09628	8.02364	7.83583	7.91114	7.55264	7.78163	8.08456	8.32701	6.99829	7.7743	6.78824	7.35604	5.82083	5.78028	5.5406	6.65533	5.34017	6.37033	7.49326	8.11051	5.88788	9.79757	9.79457	8.86157	9.99574	8.49134	9.35732	7.16968	7.74278	6.98872	8.32267	8.96956	7.90714	9.57001	8.41587	10.2357	7.76973	7.99202	7.52038	7.73987	7.90067	9.92021	7.68743	7.54296	9.20078	7.60358	8.20266	6.42703	7.08299	6.87551	7.2669	9.31078	7.58152	7.97993	6.57774	7.34643	8.00743	8.79488	5.9984	6.54755	7.56004	6.70009	6.69761	8.75096	7.24157	6.01604	6.91808	7.73124	8.5129	9.1116	8.19156	7.84087	10.2591	7.99698	7.42127	8.45153	9.07108	9.31678	9.33933	7.85353	8.04766	7.45898
M2_08_M1_pE_4003219794_27_DIAB	HC_DC	DC	DIAB	34.9	female	Graz	serum					training	0.899945	1.49372	1.52719	5.35442	5.53157	6.51127	7.46332	8.49392	4.73376		4.97819	7.08053	4.57527	6.68115	10.5377	4.48567	7.72623	8.57242	8.55409	7.55163	8.78415	7.74736	9.50514	10.1632	7.92913	7.61824	7.79678	6.76037	8.16909	7.22112	6.80555	8.75376	9.27291	6.5544	7.25586	8.21388	8.0091	7.80636	8.40554	6.99424	7.42834	8.82783	8.0925	8.98239	8.23618	7.31505	7.88374	7.20904	8.98389	7.76681	8.96078	8.86893	8.94799	7.91467	7.3835	8.0878	8.52554	8.25353	8.33903	7.06174	6.71843	7.34714	7.74595	7.28107	6.45665	6.83347	6.83601	6.24088	7.32628	7.56797	7.80714	7.5779	7.03116	6.35358	7.26866	9.31784	7.92325	8.72361	8.97845	7.7107	7.8553	8.29182	6.76358	7.51767	8.61948	7.9998	7.85658	7.75223	7.25256	7.34744	7.68328	7.89119	8.00017	7.14562	7.61695	6.84485	7.40416	5.80749	5.11823		6.11832		5.88117	7.14294	7.78537	4.85274	8.44218	8.55874	7.67169	9.25315	7.60346	8.83634	6.12633	6.92946	6.7123	7.28577	7.89853	6.68767	8.545	7.3426	9.29026	6.71416	7.19145	6.55163	6.91358	6.77748	8.97236	7.1315	6.68778	8.10189	6.72022	7.58109	7.23457	7.36491		7.19866	8.22059	6.93011	7.07492	5.07103	6.80574	7.09663	8.74848	5.82966	5.50571	7.30825	6.39719	7.59118	8.60341	6.44132	5.26491	5.27167	7.97494	8.33857	8.92833	8.34115	7.98611	10.2171	7.09573	7.52445	8.67435	9.34238	9.10415	9.61629	7.65354	7.65629	7.32942
M2_09_M1_pE_4012857618_35_CTRL	HC_DC	HC	CTRL	19	female	Graz	serum					training	0.910217	1.51788	1.55122	6.43058	6.21116	5.59302	7.53986	8.39705				6.35494	5.05788	6.08804	10.2362	5.04752	8.49401	8.70143	8.18009	7.96867	8.74481	7.61624	9.61186	9.97875	7.89521	7.80657	8.01543	6.72599	8.60514	6.97649	6.68042	8.45632	9.25746	6.75753	7.35973	8.35222	8.51308	8.1653	8.57391	6.46296	7.82742	8.85885	8.26116	8.90654	8.47944	7.24474	7.58898	7.34249	8.58549	7.77611	8.92001	8.72305	8.69431	7.80393	7.54184	7.77108	8.17423	8.09003	8.18487	7.00365	6.30762	7.28978	7.4808	7.07564	6.52266		6.5435	6.70196	7.55006	7.55845	8.06402	7.69867	7.24049	6.54861	7.42139	9.53093	8.03428	8.90672	9.21746	7.88201	7.97847	8.43431	6.97198	7.41922	8.61201	7.92544	7.57554	7.52281	7.61666	7.11921	7.35637	7.72258	7.91115	6.37614	7.74944	7.06256	7.18382	5.75601	5.85937	5.47579	6.53513	5.85699	5.99734	7.05258	6.83143	5.63856	8.89657	8.69449	7.75027	9.20005	7.57962	8.825	6.4012	7.24372	6.7243	7.72743	8.02865	6.70712	8.53955	7.31049	9.43068	6.76678	7.18092	7.32953	7.20567	7.03605	9.21826	7.15186	6.90826	8.35853	6.7225	7.76633	7.20755	7.22883	7.20276	7.02643	8.32211	7.06525	7.19561	5.10753	6.77015	7.27874	8.99713	5.46502	5.00722	7.75948	6.89203	7.89484	9.00176	6.74387	5.97239	5.6044	8.21819	8.68729	8.85073	8.18732	7.36765	10.1495	7.26689	7.41962	8.82267	9.14825	9.39065	9.33113	7.86436	7.20472	7.78724
M2_10_M1_pE_4011091108_10_IPAH	PH	PH	IPAH	37.8	female	Graz	serum	3	int-h	1	3	training	1.01935	1.69513	1.73102	5.30034	7.50241	7.69764	8.90421	9.31443	6.76213	6.70076	7.17351	7.55817	7.12319	6.55791	10.4347	4.95166	7.68916	8.67107	8.46353	7.29773	8.43563	7.89537	9.46351	9.97009	7.84797	7.96983	7.87466	7.03041	8.3582	7.69405	6.9833	8.67698	9.3108	5.47419	7.17597	8.40699	8.11295	7.87723	7.98453	6.80462	8.15596	8.88586	8.01834	8.9988	8.19974	7.46085	8.09264	7.3906	9.20597	8.00402	9.10859	9.09091	9.17128	8.17092	7.45078	8.34486	8.76633	8.52432	8.62866	7.07591	6.7638	7.62496	8.01191	7.54597	6.64312	6.86994	6.69514	7.30874	7.73895	8.15303	8.76366	8.8044	7.87834	7.81445	8.51689	9.78362	8.47854	9.25317	9.63285	7.69916	8.82096	9.05567	7.74889	8.51219	8.89075	8.36689	8.00669	8.02746	7.5437	7.62854	7.79941	8.16035	8.27029	7.37058	7.88302	7.19249	7.54552	6.49105	6.43944	5.51183	6.69969		6.85854	7.65233	7.90274	5.8266	9.75421	9.95772	9.0114	10.2886	8.66359	9.40667	6.95575	7.6185	7.08875	8.15305	9.06508	8.03367	9.94918	8.85915	10.771	8.14218	8.61601	6.90568	7.44193	8.29024	10.3937	8.49404	7.69407	9.42285	7.94117	8.84474	7.24646	7.39612	7.29243	7.27423	9.32706	7.59052	8.01412	7.24793	8.27473	8.71835	8.73736	5.85968	6.85438	7.86505	7.25876	7.12965	8.9183	6.99419	6.49218	7.15326	8.14638	8.12854	9.0937	8.29941	7.96088	10.2774	8.49991	7.58821	8.70014	9.08589	9.33129	9.53174	8.03626	8.61301	7.28745
M2_13_M1_pE_4001947574_11_CTRL	HC_DC	HC	CTRL	19.7	female	Graz	serum					training	0.955585	1.59047	1.62179	5.78387	5.68232	5.82624	7.8674	8.63011	5.27978		4.95793	6.29875	5.58289	5.86853	10.2419	4.44902	7.71809	8.6883	8.72811	7.64417	8.79026	7.5762	9.25311	10.0492	7.93698	8.2401	7.97423	6.67448	8.43592	6.93927	6.63908	8.43637	9.37043	6.25355	7.53594	8.33989	8.31296	8.04074	8.35636	6.33258	7.71325	8.7847	8.01603	8.92809	8.18765	7.52526	7.76108	7.37514	8.8399	7.8718	8.96889	8.81118	9.11833	8.63212	7.48849	7.89312	8.70163	8.72867	8.89004	7.51741	6.44531	7.80385	8.23935	7.73095	7.13633	6.88751	6.66222	7.11104	7.76308	7.69923	8.08259	7.86549	7.45111	6.94239	7.89329	9.64038	8.22624	8.93502	9.13052	7.53953	7.80167	8.53461	7.57994	8.03867	8.84288	8.16381	7.91429	7.86926	7.98291	7.44069	7.62093	7.98935	8.21921	7.10549	7.68472	6.77928	7.37848	6.21005	6.39168		6.95447	6.2064	6.34041	7.35033	7.25879	6.11921	8.973	9.25238	8.40527	9.7628	8.16241	9.13586	6.67766	7.41222	7.09327	8.29489	8.7574	7.51261	9.43631	8.13487	10.0511	7.53136	7.90513	7.66387	7.81393	7.65149	9.81501	7.75827	7.4179	8.97095	7.41777	8.4219	7.01563	7.29539	6.67015	7.27238	8.76229	7.41366	7.64434	6.23749	7.32565	7.9927	9.02294		6.25009	7.9867	6.9676	7.88022	9.05541	7.19077	6.2885	6.51792	8.03405	8.82811	9.02802	8.1847	7.51788	10.1903	8.24751	7.4553	8.45552	9.1509	9.35785	9.33918	7.64231	7.75035	7.73909
M2_14_M1_pE_4010045892_7_IPAH	PH	PH	IPAH	31.2	male	Graz	serum	4	high	1	3	training	0.975618	1.62039	1.6609	6.5844	7.388	5.32756	7.79254	8.39128	5.22873	5.3719	5.81457	7.10896	5.14121	6.97599	10.3619	4.48969	8.0466	8.55237	8.72828	7.353	8.65043	8.15095	9.30515	10.0129	7.75182	8.00511	7.82288	6.99372	8.4926	7.56901	6.78334	8.56582	9.43162	5.42635	7.06995	8.23122	8.29905	7.78015	8.0624	6.73718	7.89333	8.92472	8.18451	9.20126	8.30681	7.30316	7.41655	6.91082	8.7168	7.63155	8.97205	8.71793	8.84842	7.64488	7.68562	8.00504	8.59744	8.16297	8.30638	6.6892	6.55456	7.34628	7.76797	6.91175	5.77764	6.9387	6.58299	6.59377	7.41704	7.4492	7.9053	7.7653	6.93145	6.36351	7.38334	9.41339	7.85418	8.68104	8.96154	7.66744	7.89538	8.41228	6.84776	7.59149	8.80215	8.12699	7.78441	7.62172	7.82496	7.1623	7.42521	7.87055	8.13324	6.96024	7.72542	7.07925	7.35272	5.31403	6.14233	5.16206	6.69266	5.66132	6.42201	7.40645	7.69444	5.90988	8.99954	9.04217	8.0927	9.70174	7.93967	9.12251	6.42466	7.23373	6.61151	7.97797	8.4324	7.15447	9.24061	7.97228	9.99882	7.37632	7.87258	7.56091	7.77527	7.45224	9.73268	7.69961	7.46624	8.68599	6.79908	8.03379	7.25257	7.28374	4.5519	7.10921	8.3337	7.05525	7.29008	6.17858	7.37805	7.60531	8.8543	5.8359	6.57618	7.48859	6.06006	7.72003	8.94163	7.05265	5.8795	6.03154	7.69057	7.99369	9.15842	8.29769	7.40808	10.4551	7.23726	7.73428	8.83589	9.24455	9.25507	9.45335	7.69574	7.76753	7.07458
M2_19_M1_pE_4004624466_23_DIAB	HC_DC	DC	DIAB	39.6	female	Graz	serum					training	0.943142	1.56987	1.60458	5.89032	5.78437	6.33015	7.95915	8.80794	5.05139	5.26566	6.15898	7.01803	5.49591	6.80398	10.3315	4.41771	7.72151	8.69695	8.37575	7.65979	8.55993	7.81313	9.45143	10.1432	7.95767	7.46019	7.95948	6.76642	8.23779	7.00203	6.90516	8.54468	9.36188	6.33513	7.20261	8.1775	8.11555	7.97604	8.4538	6.58348	7.47185	8.83227	8.29693	9.16761	8.44399	7.32641	7.84827	7.23726	8.9373	7.7747	8.94219	8.89184	9.11403	8.21144	7.52986	8.21417	8.73835	8.49414	8.46119	7.18175	6.91571	7.57688	7.72024	7.18779	6.85599	6.31648	6.81183	6.86328	7.38665	7.39879	7.74454	7.8037	7.00142	6.6874	7.43147	9.49574	8.10999	8.7533	9.03848	7.78053	8.04701	8.607	7.28353	7.59758	8.84791	8.22782	8.0976	8.01032	7.70847	7.68822	7.88917	8.13345	8.30105	7.1146	7.72117	7.05636	7.39966	6.15593	6.27244		6.68631	5.68764	6.63419	7.43233	8.29235	5.83231	8.55245	8.85758	7.9225	9.60105	7.81331	9.00475	6.29645	6.96279	7.01353	7.89453	8.32717	6.91691	9.19803	7.85569	9.92999	7.12407	7.71102	7.43474	7.55183	7.40357	9.55901	7.59209	7.43968	8.64515	6.90386	8.03352	7.2133	7.12244		7.34094	7.8796	6.85651	7.28269	5.65153	7.50106	7.77745	8.97009	6.04968	6.26789	7.38077	5.85852	7.69692	8.88883	6.98259	5.43329	6.0677	7.88466	8.05848	9.11138	8.35684	8.14368	10.1356	7.67098	7.30062	8.70299	9.28846	9.25926	9.43163	7.71655	7.54437	7.39846
M2_20_M1_pE_4012769211_12_CTRL	HC_DC	HC	CTRL	25.7	female	Graz	serum					training	0.9568	1.59367	1.62439		6.73739	6.26989	7.76999	8.43385			5.89696	7.18141	5.77353	6.74952	10.2563	4.73536	7.50464	8.63967	8.56233	7.75886	8.58557	7.74973	9.46792	10.0929	7.89895	7.63621	7.90432	6.73145	8.25112	7.01925	6.58621	8.48434	9.36038	6.41638	6.94802	8.30372	8.2207	7.87453	8.34432	6.37366	7.57585	8.84933	8.34614	8.99505	8.51893	7.38634	7.94408	7.44904	8.94602	7.97892	8.96426	8.93165	9.01102	8.15804	7.50403	8.16093	8.52057	8.32526	8.35671	7.16339	6.64018	7.3284	7.66432	7.19017	6.63755	7.00243	6.60324	6.81732	7.3086	7.36817	7.81985	7.63692	6.95028	6.36356	7.34204	9.46796	8.06455	8.73835	9.0696	7.83763	8.07943	8.44556	6.92659	7.57148	8.72432	8.1172	7.99703	7.92803	7.7852	7.48814	7.72119	7.96919	8.0992	7.29678	7.84194	7.1869	7.2889	6.26538	6.4006	5.33208	6.8439	5.84274	6.64663	7.40084	7.10971	5.9892	8.86042	9.07438	8.14598	9.64289	7.97707	8.99142	6.47494	7.1879	6.8314	8.205	8.60363	7.26008	9.19124	7.91105	9.91207	7.33482	7.64107	7.51635	7.70551	7.49521	9.51713	7.47575	7.25531	8.71504	6.84205	7.85116	7.14885	7.15358	6.92741	7.34506	8.38085	7.20502	7.48099	5.86719	7.20442	7.51143	8.97659	5.67654	6.23834	7.5504	6.42857	7.83053	8.71806	7.36094	6.13295	5.93327	7.69628	9.24644	8.91856	8.41601	7.38098	10.2702	7.48746	7.25466	8.58768	9.38497	9.19078	9.344	7.78899	7.79217	7.04272
M2_22_M1_pE_4007762550_30_DIAB	HC_DC	DC	DIAB	30.1	female	Graz	serum					training	0.970547	1.63339	1.66239	5.67211	5.46421	6.6247	8.16928	8.79358	4.86774	5.56781	6.26873	6.36903	6.21026	6.75918	10.3818	5.50865	7.67104	8.74818	8.49617	7.64797	8.50477	7.91814	9.44367	10.1446	8.02929	8.55648	7.99356	6.80045	8.48459	7.04213	6.78521	8.60989	9.36217	6.38861	7.04264	8.33074	8.15849	7.82908	8.27663	6.56129	8.03724	8.88649	8.37132	9.10156	8.50509	7.16216	7.71801	7.39361	8.905	7.93228	9.00916	8.8463	9.07782	8.25752	7.55787	8.0874	8.69558	8.46481	8.47921	7.21916	6.90884	7.48703	7.85832	7.33511	6.76811	7.09355	7.13447	6.83252	7.54029	7.59934	7.99415	7.92641	7.20635	6.9412	7.76407	9.44475	7.99418	8.77842	9.05822	7.74993	7.93099	8.56659	7.30512	7.76666	8.77554	8.0442	8.08971	7.86781	7.59668	7.42194	7.80661	7.9468	8.17712	7.1546	7.79093	7.00747	7.51928	5.63181	6.25616		6.75085	5.70443	6.54572	7.36742	7.33298	5.42003	8.88475	9.21086	8.14221	9.64926	7.92044	8.90123	6.17682	6.94763	6.82759	8.10373	8.56973	7.32346	9.44373	8.22426	10.2055	7.47066	7.97386	7.70709	7.82176	7.82874	9.99565	7.94992	7.62807	9.23211	7.55365	8.42866	7.03841	7.25444	6.90092	7.21135	8.16246	7.07264	7.50812	5.95806	7.78606	8.18556	8.84527	5.63909	5.93638	7.5584	6.56992	7.3433	8.80771	7.06007	5.95586	6.81755	7.86522	7.69113	9.13241	8.36114	8.03312	10.2515	7.94821	7.50912	8.39249	9.26473	9.27461	9.47783	7.81781	8.16197	7.43154
M2_25_M1_pE_4012771329_17_IPAH	PH	PH	IPAH	27.9	female	Graz	serum	2	int-l	3	3	training	0.859695	1.44994	1.47339	6.16541	7.37376	6.85546	7.08069	7.70274	4.97905			6.61501		6.96255	10.2478	4.30873	8.12382	8.69938	8.08235	7.2019	8.91672	8.08776	9.01158	10.1095	7.93483	8.9279	8.04999	6.79814	8.39115	6.99848	6.69041	8.46594	9.66253	6.4519	7.12525	8.48613	8.25937	7.85541	8.04876	6.42395	8.21167	8.89664	7.7701	9.01458	7.87778	7.37125	7.52315	7.3488	8.59674	7.74504	8.9694	8.76769	8.74421	7.85351	7.71917	7.9228	8.32812	8.12893	8.2167	6.82258	6.27236	7.21264	7.58724	7.14242	6.28367	7.13769	6.91335	6.62265	7.33771	7.48453	7.95814	7.57016	6.92404	6.09328	7.11777	9.38697	7.96324	8.61669	9.18991	7.7469	7.86033	8.26971	6.74255	7.43264	8.62468	7.95951	7.64046	7.50039	7.81697	6.97904	7.41036	7.73851	7.9779	6.89414	7.83024	7.04333	7.23091	5.87149	5.97368	4.88593	6.60975	5.4143	6.10667	7.12315	7.79588	5.76244	8.44047	8.41189	7.58495	8.89391	7.28326	8.48129	5.77196	6.77164	6.63824	7.11514	7.60059	6.30923	7.93768	6.94563	8.83142	6.2909	6.4663	6.82841	6.63356	6.40808	8.75127	6.52134	6.18452	8.15144	5.07824	7.29431	7.14973	6.93395	6.85224	7.25248	8.6745	7.03246	7.18184		6.00761	6.71218	8.97605	5.59654	5.28168	7.50587	6.07767	7.2439	8.7434	6.61864	5.02111	4.67297	7.8301	8.58088	9.09152	8.16995	7.64622	10.4029	6.7304	7.55943	8.38137	9.1647	9.28725	9.3477	7.75204	7.55594	7.20312
M2_28_M1_pE_4007762633_31_DIAB	HC_DC	DC	DIAB	34.7	male	Graz	serum					training	0.928809	1.54613	1.57794	4.78252		7.37317	7.57733	8.35187	4.68172		5.63573	6.5323	5.02134	6.51384	10.3625	4.57809	7.5028	8.70837	8.35271	7.73642	8.33153	7.6676	9.32131	10.0471	7.87037	7.61472	7.93627	6.7389	8.34549	6.96448	6.76636	8.56813	9.30241	6.31351	7.21476	8.22358	8.26255	7.88575	8.32753	6.76472	7.73651	8.94051	8.2516	9.12156	8.36357	7.19588	7.79661	7.06111	8.88269	7.72288	8.78151	8.68926	8.9631	7.92726	7.48883	7.53286	8.45488	8.2623	8.39159	7.01895	6.60618	7.29151	7.62442	7.20534	6.63226	4.74908	6.36345	6.55564	7.40313	7.49156	7.78254	7.76704	6.88117	6.57729	7.47315	9.45565	8.02662	8.78592	9.00634	7.63166	7.64882	8.49345	7.10685	7.58334	8.71206	8.01947	7.73014	7.619	7.58076	7.08755	7.49696	7.76332	8.08594	7.11267	7.81326	7.09692	7.58691	5.44035	5.55524		6.32406	5.56739	6.17743	7.18453	7.35374	5.33126	8.3177	8.66376	7.76034	9.34804	7.64135	8.86016	6.25689	6.97344	6.69921	7.94792	8.22738	6.93868	9.009	7.64385	9.63302	7.00974	7.51029	7.44462	7.56416	7.23595	9.32482	7.40571	7.20405	8.49341	6.71321	7.9341	7.0044	7.31911	5.4883	7.30054	7.98521	7.02114	7.18413	5.7071	7.2664	7.55629	8.95325	4.79415	6.20734	7.53434	6.66842	7.49823	8.74688	6.98856	5.93456	5.75732	7.6869	7.74771	9.09967	8.27421	7.5062	10.2673	7.29676	7.34837	8.3724	9.29591	9.34357	9.44942	7.64297	7.64008	7.36501
M2_32_M1_pE_4003211431_24_DIAB	HC_DC	DC	DIAB	29.3	female	Graz	serum					training	0.934423	1.55697	1.59091	5.10706	6.48681	6.14394	7.63769	8.39899	5.13627		5.69753		5.39896	6.55659	10.349		8.33345	8.70933	8.27396	7.646	8.5145	7.84235	9.36287	10.1141	7.8277	7.56528	8.03447	6.29809	8.47012	6.89371	6.70423	8.55274	9.39573	6.24537	7.00394	8.09555	8.32301	7.93224	8.32375	6.65198	8.01007	9.00239	8.36249	8.98506	8.49565	7.12861	7.69594	7.04738	8.77436	7.62312	8.76037	8.63989	8.96724	7.8793	7.43981	7.97707	8.61411	8.19903	8.40235	6.77749	6.73196	7.37436	7.81193	7.12307	6.23537	6.62027	6.63719	6.57518	7.17997	7.05275	7.39717	7.48983	6.46401	6.16377	7.33123	9.379	7.78848	8.57706	8.84924	7.67808	7.8075	8.42789	6.97064	7.60742	8.68424	8.04223	7.85262	7.83949	7.41818	7.33816	7.49511	7.8434	8.0765	6.96234	7.72672	6.99023	7.48339	5.99891	5.80996		6.49676	5.32248	6.4303	7.40812	7.34518	5.2219	8.20668	8.66999	7.75189	9.40481	7.68842	8.84378	6.24979	6.73704	6.80106	7.73609	8.23064	6.89393	9.01425	7.68223	9.66788	7.00755	7.479	7.36571	7.42864	7.28303	9.3514	7.37722	7.2353	8.47073	6.76572	8.10939	7.00798	7.23235	6.95952	7.21345	7.74403	6.71439	7.11353	5.95555	7.27442	7.59784	8.91629	5.97957	6.27236	7.44957	5.91441	7.68034	8.68143	7.05297	6.05224	5.88909	7.76103	8.13372	9.08278	8.2176	8.05657	10.2735	7.35997	7.39991	8.4982	9.24239	9.30583	9.43589	7.73389	7.64392	7.30796
M2_33_M1_pE_4001606913_32_CTRL	HC_DC	HC	CTRL	28	female	Graz	serum					training	0.933985	1.55801	1.5962	5.62135	6.15101	5.26012	7.80951	8.4965		5.12596	5.92676	5.70258	5.70861	6.63241	10.3142	4.47136	7.57099	8.70234	8.57018	7.56994	8.80538	7.99553	9.31765	10.1392	7.88606	8.86064	7.95889	6.7351	8.57597	6.99338	6.7204	8.51416	9.42523	6.02699	7.38324	8.10742	8.35766	7.85936	8.31538	6.50826	7.57345	8.98799	8.25397	9.06662	8.38814	7.20929	7.72585	7.26751	8.89829	7.8344	9.14447	8.99313	8.95237	7.85729	7.47841	8.29576	8.62711	8.34049	8.52183	7.17463	6.8701	7.53314	7.92373	7.35172	6.68246	7.05207	6.67303	6.8412	7.33142	7.31424	7.87723	7.6596	6.87855	6.59101	7.50954	9.50294	8.0648	8.78892	9.05208	7.47675	8.14491	8.38453	7.18659	7.65754	8.86488	8.25587	8.00175	7.9595	7.47319	7.50857	7.67936	7.97124	8.15668	7.0115	7.87996	7.06636	7.28942	5.70585	6.14584	5.31955	6.5012	5.37997	5.78569	7.29267	7.77942	5.46916	8.40179	8.71427	7.80918	9.4449	7.68469	8.87239	6.26275	6.85508	6.9691	8.0245	8.33874	6.93127	9.10096	7.82596	9.83578	7.13701	7.61921	7.54453	7.77319	7.38494	9.56577	7.5586	7.28238	8.56283	6.7808	7.99693	6.99252	7.29729	6.03385	7.32448	7.92492	6.8119	7.22662	5.32864	7.2284	7.59399	8.92759	5.27715	6.01139	7.55842	6.4432	7.64435	8.95886	7.16134	5.79708	5.87161	7.68492	8.21848	9.07477	8.35664	8.10633	10.3373	7.2263	7.42147	8.63924	9.3435	9.32588	9.39903	7.74494	7.6433	7.35814
M2_37_M1_pE_4003208924_25_DIAB	HC_DC	DC	DIAB	30.7	male	Graz	serum					training	0.921319	1.52537	1.56249	5.26066	6.92438	5.92299	7.70791	8.42999	5.56074	5.92548	5.94019	6.65925	5.90925	6.5557	10.4513		7.96889	8.60351	8.59417	7.51961	8.94158	7.92616	9.48691	10.1169	7.77453	8.10974	7.96418	6.82679	8.38893	7.13595	6.60683	8.66389	9.33498	6.24364	7.07991	8.36553	8.25462	7.79159	8.28219	6.92758	8.52693	8.94374	8.19568	9.07279	8.30065	7.62303	7.82179	7.03968	8.91821	7.63091	8.90341	8.7571	9.05989	7.92547	7.49996	7.81524	8.6123	8.30299	8.34818	7.01232	6.89727	7.38787	7.65924	6.98186	6.50017	6.87347	6.69923	6.67682	7.42009	7.71921	7.90323	7.78766	6.97327	6.66215	7.3188	9.55809	8.13844	8.95355	9.30533	7.71513	7.96025	8.72443	7.3296	7.70418	8.73329	8.03537	7.90852	7.72441	7.80082	7.25181	7.6366	7.8401	8.1792	7.15325	7.75471	6.85479	7.54738	6.01553	5.93198	5.6601	6.44702	5.43202	6.15022	7.21199	7.72268	5.51895	8.26801	8.63037	7.75063	9.44224	7.79302	9.08802	6.65358	7.38739	6.68835	7.64401	7.98495	6.72943	8.80615	7.64682	9.64219	7.13965	7.73067	7.10708	7.32088	7.06061	9.25554	7.5504	6.93864	8.27689	6.45554	7.92756	7.25504	7.31356	6.63367	7.26293	8.17552	6.84351	7.19374	7.3591	7.3201	7.54609	8.78972	5.72684	6.68888	7.56574	6.93014	7.30823	8.78349	7.00963	5.69814	5.81579	7.8968	8.43244	9.09637	8.27461	8.34791	10.3386	7.29391	7.44038	8.69744	9.33881	9.24085	9.54584	7.64596	7.54827	7.2372
M2_42_M1_pE_SOA21_20_CTRL	HC_DC	HC	CTRL	24	female	Graz	serum					training	0.924051	1.53199	1.56781		6.83717	6.73908	7.26214	8.14862	5.4815	4.73668		6.86918	5.01612	6.539	10.2754	4.31114	7.8672	8.62693	8.36737	7.42352	8.741	7.63118	9.32416	10.0003	7.65575	7.64022	8.00562	6.59202	8.3125	6.98138	6.52165	8.49586	9.29218	6.6942	7.20581	8.23369	8.22455	7.98298	8.22056	6.40796	7.6989	8.97527	7.8714	8.81155	8.00245	7.28681	7.48601	6.95404	8.62105	7.60382	8.86043	8.65033	8.7182	7.83165	7.19205	7.43043	8.23493	8.06649	8.38113	6.70131	5.99788	6.83356	7.59517	7.12633	6.45393	7.07318	6.71502	6.66683	7.56909	7.82128	8.14278	7.72432	7.26654	6.2094	7.5529	9.44384	7.87632	8.81101	9.36335	7.63055	7.60625	8.2996	6.94551	7.80624	8.70849	8.01561	7.78212	7.68039	7.6448	7.16767	7.44815	7.81974	8.00862	7.03629	7.86939	6.98999	7.23161	5.86091	6.04577	5.1442	6.55074	5.65591	6.15082	7.14603	8.02414	5.20293	8.76117	8.80934	7.95002	9.22659	7.65685	8.75443	6.30149	6.9283	6.77507	7.83705	8.18672	6.8732	8.72591	7.51425	9.4582	6.96332	7.26654	7.42869	7.31025	6.9586	9.16588	7.05905	6.73118	8.23763	6.74122	7.88619	7.06591	7.14653	7.08987	7.21375	8.8591	7.27058	7.40533	6.21615	6.75256	7.19963	8.82397	5.91708	6.14807	7.51672	6.52135	7.39409	8.7429	7.48645	5.85076	5.56418	7.80323	8.81685	8.83423	8.40099	7.54538	10.207	7.17962	7.28897	8.06261	9.38998	9.31523	9.35646	7.65563	7.45633	7.4202
M2_43_M1_pE_4008428894_9_IPAH	PH	PH	IPAH	28.6	female	Graz	serum	4	high	0	3	training	0.976649	1.62846	1.66246	5.21089	6.47783	5.84691	8.23175	8.86608	5.91169	5.28351	6.45774	7.17775	6.40987	6.90211	10.5865	5.14542	7.72944	8.48681	8.55144	7.82164	8.26722	8.10947	9.39228	9.98953	7.63525	7.79209	7.70805	6.84825	8.34277	7.65404	6.78453	8.80934	9.45574	5.75725	7.4108	8.12999	8.2334	7.67557	8.19113	7.29544	8.07918	9.03637	8.12447	9.13441	8.21642	7.26025	7.64981	6.88578	8.9027	7.46543	8.68056	8.66959	8.93263	7.91842	7.57126	7.98989	8.59043	8.29386	8.57307	6.89349	6.74357	7.52986	8.0317	7.01097	6.11409	6.15953	6.4353	7.03127	7.54829	7.59004	8.06766	8.32837	7.29302	7.30706	8.22691	9.63162	8.11594	8.98183	9.15269	7.64521	8.23725	8.80132	7.6794	8.31323	8.85083	8.26176	7.939	7.98573	8.16733	7.47283	7.28778	8.04549	8.17965	7.2292	7.59494	6.70621	7.33943	5.79401	6.10959		6.03159	5.20721	6.4044	7.24858	7.92859	5.37669	9.89338	9.50917	8.46258	9.73919	8.13362	9.0167	6.63744	7.55021	6.9027	7.58289	8.47974	7.53257	9.39139	8.36482	10.2006	7.70155	8.01506	6.38646	6.8073	7.71683	9.80076	7.79759	7.25561	8.90005	7.30232	8.55136	7.35272	7.4181	7.22192	7.18619	9.03086	7.25292	7.55045	6.45492	7.75644	8.2399	8.44007	5.1656	4.6251	7.73774	6.8281	7.31961	8.95097	6.45659	6.16899	6.65396	7.85345	8.75142	9.02671	8.37268	8.07839	10.386	8.06044	7.79409	8.76775	9.12336	9.24242	9.6749	7.69967	8.24989	7.28984
M2_44_M1_pE_1001841450_18_CTRL	HC_DC	HC	CTRL	21.9	female	Graz	serum					training	0.874111	1.45323	1.49521	4.95096		5.64253	7.46217	8.19765	5.29197	4.76265	4.75197	6.34983		6.52106	10.2598		7.2731	8.61462	7.87375	7.50286	8.56872	7.80642	9.09629	9.95086	7.73634	8.65424	7.87446	6.76632	8.2814	6.7471	6.90851	8.48864	9.31397	6.29338	6.6445	8.06747	8.16265	7.77493	8.0827	6.363	7.35635	8.93148	8.32463	8.86398	8.46132	7.33382	7.69708	6.8375	8.81168	7.62342	8.94935	8.74763	8.86332	7.84076	7.40284	8.13849	8.55932	8.23467	8.40991	6.87587	6.45387	7.33074	7.83518	7.31039	6.61167	6.64526	6.61476	6.41953	7.294	7.29339	7.66019	7.54945	6.69531	6.13067	7.2861	9.466	7.88235	8.82801	9.05273	7.6836	8.06982	8.47648	6.92809	7.64875	8.76058	8.16738	7.88553	7.83395	7.34028	7.52633	7.71534	7.99974	8.11202	7.25286	7.55998	6.80377	7.2824	6.01074	6.15497	5.25218	6.52689	5.85476	6.47007	7.31782	6.60853	5.77251	8.22151	8.18914	7.17151	9.17525	7.26143	8.73405	5.44788	6.5148	6.93354	7.64155	7.83628	6.21347	8.62934	7.10882	9.39083	6.01583	7.01453	7.34288	7.22282	6.94115	9.10267	7.01162	6.86572	8.00701	6.43375	7.8131	7.21987	7.22216	6.98525	7.11214	7.68255	6.62822	6.98413		6.75718	7.11525	9.0583	5.37552	5.69578	7.23673	6.29526	7.64473	8.9833	6.42474	5.62733		7.58576	7.51992	9.02516	8.21847	7.76957	10.2361	7.08519	7.32826	8.27289	9.16914	9.24967	9.35944	7.70943	7.54424	7.37015
M2_48_M1_pE_4003206442_26_DIAB	HC_DC	DC	DIAB	26.8	female	Graz	serum					training	0.954717	1.58899	1.62611	5.03264		7.04868	7.88897	8.57462	5.33704	5.37801	6.02974	6.72477	6.05299	6.50927	10.259	4.43921	7.82754	8.63675	8.38433	7.59532	8.52003	7.7647	9.3418	10.0809	7.83199	8.02508	7.94399	6.74195	8.4487	7.01857	6.7291	8.49419	9.4051	6.45551	7.35376	8.17795	8.32478	7.86217	8.21098	6.43858	7.61729	9.01135	8.36583	8.91799	8.46181	7.30312	7.75405	7.22913	8.99095	7.80917	8.84049	8.8888	9.04856	8.14528	7.52787	7.96856	8.62786	8.41759	8.41542	6.96037	6.85999	7.43122	7.70236	7.27827	6.67931	6.6279	6.99339	7.12077	7.57188	7.61202	8.02361	8.02153	7.19245	6.93322	7.60833	9.60648	7.93652	8.88197	9.02542	7.51948	8.10899	8.5699	7.32813	7.6215	8.8588	8.25768	7.97781	7.96269	7.48903	7.51067	7.68422	7.97355	8.04443	7.02104	7.63622	6.96813	7.38861	5.79168	5.60628	5.4651	6.33844	5.61566	6.0471	7.176	7.1737	4.92598	8.71961	9.05362	8.16116	9.60207	7.98247	8.99831	6.62684	7.14513	6.93181	8.10841	8.57737	7.28285	9.26603	8.05776	9.94554	7.40969	7.72573	7.44426	7.7255	7.49204	9.6307	7.59685	7.27691	8.65276	7.01274	8.06128	7.04748	7.26049	7.11106	7.3124	8.32605	7.14025	7.43623	5.5969	7.37039	7.81282	8.87753	5.66666	5.7086	7.81549	6.97108	7.58174	8.97846	7.34579	6.25047	6.25534	7.90483	7.79985	9.06791	8.21264	7.55257	10.2379	7.59593	7.30153	8.51877	9.2393	9.29429	9.35967	7.58179	7.72618	7.23627
M2_50_M1_pE_4005136372_2_IPAH	PH	PH	IPAH	20.6	female	Graz	serum	1	low	4	2	training	0.974718	1.62558	1.65794	4.72969	7.38952	7.03633	8.24974	8.90106	5.43061	5.37505	5.97198	6.81004	6.37874	6.71315	10.2407	4.04305	7.42291	8.64375	8.51475	7.44665	8.43356	7.6636	9.14265	9.80796	7.83403	7.50807	7.90055	6.58967	8.41312	7.15584	6.52621	8.47845	9.34914	5.70863	7.92625	8.28676	8.28434	7.93143	7.93668	6.51364	7.76544	8.79468	8.20775	8.85495	8.29482	7.2257	7.78641	6.86809	8.92611	7.74997	8.87239	8.7358	9.03962	7.98445	7.43569	7.91122	8.6173	8.4577	8.68948	7.18748	6.5971	7.42323	7.98037	7.48921	6.6448	6.71463	6.50205	7.02231	7.69437	7.69867	8.19737	8.30739	7.36421	7.20496	8.11287	9.64913	8.16537	9.02541	9.31031	7.35844	8.03407	8.78468	7.72758	8.21693	8.81572	8.15829	7.80917	7.83894	7.73841	7.3421	7.38508	7.94634	8.13234	7.16617	7.68233	6.89844	7.47149	6.12702	6.41227	5.3227	6.80161	5.97133	6.54149	7.53275	7.39816	6.22358	9.35446	9.42381	8.56882	9.66309	8.14893	8.93925	6.58775	7.33615	7.05647	8.61955	9.19142	7.74501	9.55818	8.34373	10.2124	7.64515	7.95111	7.22959	8.56172	8.08841	9.93564	7.8434	7.66059	9.06964	7.48371	8.52631	7.02378	7.15627	7.55988	7.15365	9.36196	7.6422	7.83234	6.42002	7.70689	8.32679	8.77553	5.38582	6.16889	7.76958	7.13841	6.95282	8.89272	7.35177	6.13203	6.79869	7.78377	8.62898	8.69312	8.09561	8.04189	10.3639	8.20754	7.38437	8.26298	8.86892	9.27844	9.3395	7.6859	8.18777	7.77501
M2_54_M1_pE_4008429144_3_IPAH	PH	PH	IPAH	23.8	female	Graz	serum	1	low	3	1	training	0.948403	1.58068	1.61606	4.62825	7.01823	7.4126	7.63652	8.24044		4.79021	5.28281	7.15051	5.33225	6.78474	10.2312	4.70248	7.61184	8.58684	8.3874	7.66768	8.60728	7.82161	9.19464	9.80728	7.56062	7.95627	7.81091	6.86866	7.97152	7.02359	6.69124	8.4437	9.24297	6.33743	7.02228	7.83367	8.08917	7.72929	8.25219	6.45459	7.79086	8.88536	8.09874	8.96793	8.21918	7.0397	7.33333	6.97487	8.6559	7.59354	8.79685	8.74625	8.82233	7.77446	7.3082	7.82832	8.3992	8.06631	8.30823	6.51132	6.54938	6.96693	7.5909	6.94114	6.17556	6.89568	6.98704	6.74146	7.25452	7.30637	7.6356	7.4654	6.55627	5.99545	7.2222	9.12258	7.49976	8.41636	8.70284	7.40271	7.67888	8.10279	6.49626	7.41071	8.67695	7.98474	7.75533	7.63728	7.726	7.1	7.54178	7.80258	8.08086	6.88927	7.77708	6.99691	7.28477	5.9989	6.45291	5.78466	6.82702	5.89773	6.24383	7.35195	8.15876	5.63108	9.2303	8.93817	7.84499	9.45462	7.62508	8.87825	6.13568	6.88926	6.73888	7.72322	8.13638	6.79741	8.88013	7.59593	9.75239	6.86587	7.50367	7.36772	7.41487	7.24822	9.46075	7.34952	7.06548	8.55688	6.57808	7.79145	7.00644	7.21257	6.84751	6.94275	8.4438	6.91167	7.04822	5.20406	7.03656	7.35053	8.69334	5.42057	5.76544	7.12295	5.62758	7.65775	8.52771	6.75488	5.76173	5.61771	7.53541	8.99576	8.92421	8.3708	8.21427	10.219	7.12392	7.45698	8.45064	9.17842	9.09146	9.34108	7.89763	7.75654	6.94488
M2_55_M1_pE_4012784470_14_CTRL	HC_DC	HC	CTRL	27.6	female	Graz	serum					training	0.924744	1.55099	1.57752	6.26211	6.33269	6.45257	7.26448	8.07338	5.26257		5.23499	7.18466	4.85356	6.8255	10.3839		7.61811	8.57002	8.3244	7.54077	9.00568	8.10786	9.36631	10.0854	7.78872	8.89348	8.02057	6.83553	8.51256	7.07961	6.80314	8.60057	9.46782	5.99565	7.16117	8.41568	8.32392	7.74524	8.08641	6.80033	8.021	8.969	8.08743	9.09635	8.17836	7.18735	7.60174	6.79518	8.42278	7.69459	8.83047	8.51423	8.65336	7.83219	7.55137	7.66017	8.26626	8.02681	8.33269	6.63316	5.90964	7.23068	7.80821	7.16247	6.22037	7.20537	6.92241	6.65373	7.47561	7.61943	8.14717	7.72837	7.18683	6.29062	7.4093	9.32842	7.81133	8.54108	8.97179	7.7964	7.82967	8.1194	6.69964	7.60166	8.53789	8.04091	7.56467	7.57218	7.75576	6.94776	6.99249	7.61191	7.79887	6.66518	7.69445	6.66186	7.32988	4.78216	6.06575		6.309	4.91379	6.22877	7.00293	8.4768	5.0934	8.60325	8.73731	7.93294	9.22092	7.63449	8.75498	6.24834	6.7522	6.10153	7.44132	7.98896	6.78945	8.58723	7.42296	9.36946	6.785	7.0859	7.06783	7.05651	7.07994	9.24054	7.03445	6.72944	8.56331	6.36681	7.74496	7.12652	7.31659	6.87168	7.05198	8.59544	7.11449	7.4836	4.76631	6.6699	7.06353	8.97197	5.30898	5.53091	7.35128	6.40729	7.50709	8.8111	6.66487	5.44663	5.80648	7.59028	7.26669	9.03173	8.19588	8.13406	10.4658	7.04378	7.6052	8.65207	9.18641	9.28836	9.47771	7.71779	7.78472	7.23127
M3_008_M01_nEpE_046_1_4011083458_M3	PH	PH	PH IV CTEPH	21.3	female	Graz	Heparin	1	low	2	2	training	0.978053	1.62064	1.65751	4.61079	5.57561	6.37531	8.59071	8.95628	6.04012	6.6133	7.13055	5.37493	7.05923	5.76957	9.95998	4.61917	6.14816	8.52809	8.49088	7.2099	8.17098	7.78411	8.56557	9.51156	7.85798	7.81052	7.75731	6.47055	7.74734	6.7054	6.31676	8.11799	9.13354	5.57486	7.25915	7.99433	7.44684	7.55821	7.07039	6.68238	7.54735	8.81578	7.69624	8.60004	8.03055	7.54121	8.51753	7.60431	9.38245	8.25329	9.10797	9.17202	9.50753	8.9892	7.1783	8.37892	8.96653	8.92166	9.429	7.74002	7.09044	7.82479	8.60171	7.88612	7.08403	7.51614	6.65785	7.79218	7.30078	7.10903	7.58129	7.85183	6.97046	6.51899	8.13995	9.57652	8.25812	8.84733	8.99407	6.98544	8.07517	8.5566	7.37323	8.39041	8.51961	8.0297	7.60868	7.74657	6.44575	7.2272	7.40271	7.83725	8.10105	7.81291	8.17695	7.57377	7.96647	7.26448	7.08528	6.671	7.41732	6.55025	7.00611	7.81832	7.75952	6.70317	8.73287	9.29978	8.41391	10.0629	8.28516	9.26891	6.74996	7.52683	7.3239	8.03457	8.81281	7.69758	10.0501	8.71627	10.654	8.01433	8.71006	7.17039	7.54441	8.07208	10.1616	8.33542	7.57742	9.13716	7.68455	9.31747	6.80383	6.91637	7.14516	6.96868	8.20791	7.17576	7.55361	7.48004	8.1805	8.76639	8.57256	6.27119	7.27739	7.55464	6.9973	6.09918	8.65219	6.92985	7.0224	7.1555	7.76913	7.50663	9.18083	8.30052	8.5993	9.80136	8.56068	6.74128	8.08365	9.04518	8.85787	9.0712	7.2107	7.60265	7.02671
M3_005_M01_nEpE_058_1_1001848113_M3	HC_DC	DC	non-PH COPD	27.6	male	Graz	Heparin				2	training	0.906341	1.50622	1.55563	4.652	6.74763	6.70737	7.72192	8.40349	6.52778	5.81982	5.89051	5.83815	6.02931	6.66453	9.9843	5.17066	6.83788	8.59473	7.90955	7.71535	8.38906	7.78493	8.82999	9.79148	7.94214	8.27561	8.09361	6.3238	7.9168	6.63363	6.12923	8.12164	9.2825	5.93664	6.52229	8.52241	7.36285	7.67827	7.55518	6.69842	7.0999	9.12866	8.07975	8.55412	8.40625	7.5248	7.62982	7.39415	8.97449	7.90099	9.29728	8.98407	9.2016	7.98022	7.01059	8.31353	8.91826	8.43298	8.65016	7.1061	7.15001	7.6058	8.11344	7.37508	6.80417	7.50664	6.35164	7.80603	6.83908	6.9037	7.46912	7.27807	6.56982	5.77294	6.93624	9.3326	7.6765	8.52008	9.02633	7.50268	7.78232	8.28255	6.83974	7.49595	8.40867	7.70924	7.43961	7.47569	6.51957	6.94252	7.33104	7.59963	7.81716	7.46192	8.18371	7.47687	7.73476	6.65192	7.0302	6.54438	7.43722	6.80243	6.99483	7.97053	8.03605	6.76095	8.28807	8.47853	7.73707	9.52724	7.97603	9.21536	6.87139	7.27969	7.15466	7.52551	7.96874	6.77768	8.67423	7.54682	9.70726	7.16125	7.49056	7.34078	7.50358	7.34541	9.57607	7.59217	7.1305	8.27311	6.56512	8.07644	6.83585	7.05979	7.03727	7.14526	7.89794	7.04698	7.12362	6.22649	7.3312	7.54249	8.7134	6.54701	6.72935	7.42233	6.42604	6.13636	8.73243	7.02563	6.34741	5.93448	7.57132	8.20807	9.37399	8.39539	8.43547	9.84054	7.25298	6.77724	7.8625	9.30698	8.88969	9.07091	7.04404	6.934	6.78543
M3_006_M01_nEpE_105_1_4004624569_M3_M5	HC_DC	HC	CTRL BioPersMed	20.2	female	BioPersMed	EDTA					training	0.940729	1.5526	1.59714	4.58798	6.41002	4.29263	7.63389	8.18399	6.55529	5.79491	6.0562	5.59212	5.75828	5.6541	10.0497	4.18024	6.48538	8.37852	7.93879	7.13728	8.13672	7.6295	9.10619	9.62826	7.87219	7.85563	8.00501	6.30172	7.90956	7.01606	6.02266	8.19843	9.25635	6.32186	6.79653	8.14994	7.46427	7.33977	7.63724	6.8021	7.35766	9.01905	8.0629	8.6305	8.43607	7.35808	7.59049	7.2956	9.05024	7.90101	9.31336	9.09718	9.18786	8.02056	7.26582	8.25608	8.84122	8.47109	8.4041	7.18212	7.10932	7.52252	7.76469	7.24485	6.75034	7.43964	6.57443	7.75921	7.1078	7.19204	7.69592	7.43739	6.74564	6.00239	6.80308	9.34994	7.66614	8.78859	9.20404	7.45573	7.87591	8.32039	6.92689	7.30043	8.50352	7.8729	7.35394	7.51154	7.37064	7.09443	7.15552	7.64274	7.74744	7.61417	8.22972	7.66119	7.80029	6.79225	6.82515	6.64751	7.37766	6.86841	6.92467	7.88675	7.32667	6.70856	8.48847	8.75298	7.99783	9.59149	7.96638	9.20929	6.81249	7.38986	7.24541	7.65884	8.21993	7.01511	8.98232	7.68449	9.87106	7.17917	7.83678	7.381	7.42686	7.36369	9.63193	7.60365	7.22169	8.45695	6.7597	7.71451	6.94328	6.99726	7.33323	7.11233	8.48609	7.5282	7.45307	6.46855	7.28192	7.43305	8.47685	6.76929	6.76132	7.45185	6.62424	7.18256	8.81071	7.05108	6.35171	6.21036	7.45001	6.60788	9.3567	8.23543	8.52792	9.96062	7.09815	7.04124	7.89564	9.04954	8.67039	9.13252	7.63985	7.02159	6.93177
M3_007_M01_nEpE_012_1_28066372_M3	PH	PH	PH II LV	33.1	male	Graz	Heparin	3	int-h	1	3	training	0.973266	1.61412	1.65101	5.37278	7.10913		8.61775	8.9355	6.83113	6.79422	7.21838	7.05695	6.73612	6.52433	10.214	4.51077	7.41072	8.48772	8.0138	7.0068	9.36639	8.2372	9.03647	9.57854	7.86562	8.85991	7.8296	6.56474	7.92378	6.97343	6.32124	8.34912	9.21312	5.13153	6.88117	8.57192	7.58533	7.53486	7.51814	7.10265	7.99268	8.97899	7.80574	8.85652	8.05316	7.99072	8.32673	7.43425	9.51862	8.19494	9.42932	9.30466	9.57211	8.36895	7.35853	8.64422	9.23582	8.83585	9.06245	7.41257	7.50604	8.03523	8.47239	7.69551	7.02519	7.63562	7.36112	7.85072	7.71394	7.69596	8.31154	8.50615	7.29696	7.39144	8.28419	9.59848	8.09826	8.93894	9.19195	7.56285	8.19036	8.65165	7.46086	8.07757	8.73297	8.03802	7.78242	7.70956	7.40733	7.30409	7.03087	7.92612	8.27361	8.01603	8.34935	7.73083	8.0845	7.04652	7.1258	6.70811	7.46217	6.81771	7.41283	8.2481	8.34111	6.91221	9.5048	9.53839	8.58793	10.4205	8.51444	9.66526	7.1234	7.72963	7.32355	7.75606	8.50822	7.4337	9.69483	8.51436	10.6229	7.93097	8.55358	6.9611	7.32045	7.92765	10.1735	8.43914	7.45126	9.15617	7.45943	8.69949	6.97469	7.18818	7.46903	7.13124	8.92078	7.54592	7.69895	7.19607	8.29962	8.57742	8.4806	6.45625	7.44464	7.35142	6.81512	6.6106	8.83541	6.72883	5.86649	6.89161	7.73806	8.60699	9.44858	8.34637	8.29469	10.1303	7.85585	7.52124	8.08401	9.05852	9.00693	9.28146	7.46153	7.65797	6.85738
M3_009_M01_nEpE_022_1_1001848072_M3	PH	PH	PH III Lung	20.3	female	Graz	Heparin	2	int-l	3	2	training	0.981089	1.62458	1.66237		6.49421	6.51475	8.79407	9.14519	6.89607	6.99717	7.30117	5.37149	7.25078	5.84738	9.97549	3.7987	5.22716	8.58041	8.2386	7.33681	7.92055	7.72084	8.59367	9.50599	7.82606	8.34814	7.72999	6.56773	7.99693	6.65939	6.00899	8.12844	8.9999	5.85777	7.32544	8.29443	7.48514	7.72305	7.60382	6.68903	7.24275	8.87121	7.93412	8.58796	8.27167	8.23986	8.58032	7.86429	9.75602	8.47259	9.79766	9.62415	9.68227	8.52067	7.18649	8.99165	9.41175	9.11292	9.02214	7.50704	7.70183	8.29313	8.55034	7.91858	7.27616	7.95878	6.98081	8.35451	7.93006	7.99021	8.63069	8.7008	7.55483	7.68067	8.17122	9.91135	8.46929	9.46194	9.71641	7.2222	8.72964	9.10611	8.03628	8.26305	9.28256	8.30826	8.27996	8.21139	7.17047	7.89648	7.55899	8.36274	8.5363	8.26831	8.58676	8.0773	8.26357	7.43927	7.32023	7.10748	7.6868	7.19779	7.60937	8.43712	7.71837	7.34473	9.04034	9.71477	8.87706	10.6549	8.98172	10.0714	7.61683	8.14298	7.68697	8.17613	8.90069	7.77133	10.0195	8.8503	10.8416	8.26447	8.73712	7.25685	7.72571	8.09429	10.3388	8.60431	7.62192	9.27443	7.70344	8.55276	6.84204	7.01847	7.37463	6.97568	8.43112	7.16879	7.53817	7.40291	8.32037	8.60089	8.64331	6.7957	7.58805	8.05841	7.45607	6.18167	9.36381	7.00141	6.31691	7.07664	8.1359	5.70993	9.47452	8.30262	8.69561	9.91698	8.06511	7.12261	7.96769	9.01438	9.07495	9.08228	7.2669	7.42733	7.29224
M3_012_M01_nEpE_082_1_4002005520_M3_M5	HC_DC	HC	CTRL	20	female	Graz	Heparin					training	0.907435	1.50502	1.54047	4.3147	7.34049	6.81002	7.6065	8.19233	6.22886	5.23859	5.64757	6.58638	5.95663	6.21054	10.2924	5.18862	6.84934	8.52186	8.04181	7.35115	8.55398	7.81376	9.10388	9.62619	7.70518	8.09978	7.78659	6.59406	7.77877	6.83823	6.19528	8.4658	9.29527	6.03161	7.30831	8.17038	7.67522	7.52106	7.68119	7.09287	7.74456	9.04196	8.0321	8.66067	8.41268	7.49842	8.05054	7.67232	9.15588	8.07514	9.2951	9.01658	9.10757	8.14392	7.22493	8.14112	8.65687	8.44829	8.83595	7.26713	6.86995	7.55732	8.16667	7.49969	6.83824	7.71079	6.39867	7.95746	7.47406	7.41191	8.1801	7.69705	7.1445	6.19044	7.48074	9.48771	7.95985	8.75796	9.25416	7.5286	7.80864	8.22614	6.99333	7.80539	8.47209	7.87756	7.50919	7.58378	7.19713	7.10611	7.29591	7.64098	7.77429	7.77515	8.38381	7.65415	7.77761	6.8192	6.94207	6.62773	7.35161	6.72737	6.99118	7.91404	7.07029	6.74831	9.13645	8.8521	8.03422	9.51848	8.00508	9.19433	6.92911	7.71474	7.2513	7.60933	8.12458	6.94472	8.66961	7.6389	9.64351	7.26574	7.52603	6.99263	7.18645	7.08854	9.26398	7.37509	6.76011	8.3174	6.47872	8.24954	7.05374	7.22504	7.36645	7.16842	8.71628	7.34771	7.35729	6.35476	7.0557	7.57856	8.63424	6.27498	6.75861	7.64836	6.86392	5.65534	8.76556	6.75107	6.21143	5.95217	7.8914	8.19629	9.18218	8.29885	8.54825	10.0271	7.32127	7.18259	7.51484	9.21087	8.8674	9.37367	7.26961	7.13017	7.14599
M3_013_M01_nEpE_051_1_30643391_M3	PH	PH	PH IV CTEPH	23.8	male	Graz	Heparin	2	int-l	2	2	training	0.9582	1.59657	1.62495	5.69377	7.45772	6.30053	7.7162	8.29438	6.24578	5.89611	6.01401	6.59572	6.19053	6.0354	10.2119	4.52713	6.689	8.46934	8.05324	7.35961	8.68338	8.02291	9.1593	9.46754	7.94013	8.14277	7.83448	6.36723	8.18459	7.03355	5.85661	8.33185	9.34303	4.53167	6.94782	8.3193	7.55744	7.50107	7.35282	6.97295	7.24847	9.07545	7.53787	8.74363	7.83057	7.56181	7.93087	7.26067	9.10321	8.06186	9.2301	8.8943	9.02033	8.07468	7.17399	8.00465	8.61759	8.35769	8.39992	7.02911	6.91323	7.48688	7.78805	7.16142	6.48461	7.41402	6.45168	7.71168	7.0272	7.31539	7.96459	7.76744	7.06306	6.58312	7.39833	9.16196	7.75235	8.58136	9.05651	7.64497	7.58784	8.14609	6.86837	7.42354	8.44186	7.78034	7.45824	7.44638	7.46118	7.05214	7.22836	7.67389	7.91337	7.67595	8.18998	7.46707	7.61044	6.93208	6.94752	6.71399	7.40074	6.58815	6.86024	7.81216	8.42909	6.64056	9.09777	8.93301	8.03729	9.58655	7.97153	9.12401	6.83954	7.58774	7.16295	7.88753	8.41485	7.1259	9.09528	7.83178	9.83928	7.30752	7.78218	7.16026	7.4652	7.42414	9.5048	7.57364	7.13002	8.76685	7.01482	7.83417	7.01692	7.11843	7.14261	7.01419	8.67586	7.3019	7.35579	6.60126	7.23071	7.60975	8.47197	6.26539	6.77007	7.17088	6.25913	5.79526	8.45802	6.94902	6.43429	6.36543	7.44709	8.72942	9.44475	8.40845	7.82956	10.0822	7.53146	7.16923	7.9519	9.00626	8.78781	9.25668	7.45271	7.89987	6.77836
M3_014_M01_nEpE_033_1_4008454412_M3	PH	PH	PH III Lung	20.6	male	Graz	Heparin	4	high	0	4	training	1.0091	1.67441	1.71185	6.16161	8.08115	6.77416	8.21474	8.53575	6.62202	6.36707	6.73517	6.3488	6.80135	6.39138	10.117	4.74274	6.57722	8.48574	7.96138	7.54648	8.56931	8.28093	9.31517	9.30937	7.66631	8.31112	7.7284	6.71536	8.23203	7.49322	5.93559	8.22954	9.24751	5.20563	6.9893	8.26807	7.92599	7.56508	7.73378	6.96449	7.5388	8.9443	7.72744	8.84085	7.96161	7.49747	7.98263	7.20879	9.23272	7.86121	9.2798	9.01835	8.92624	7.86338	7.21886	8.20266	8.59444	8.2917	8.41414	6.93298	7.05695	7.50191	7.89857	7.31057	6.49538	7.36473	6.49414	7.76488	7.17663	7.61454	8.34721	8.00978	7.34005	6.73959	7.57095	9.30514	7.91507	8.84032	9.13897	7.33513	7.92134	8.21147	7.10428	7.74295	8.37209	7.81825	7.24073	7.44571	7.59021	6.96027	6.81638	7.44551	7.71958	7.73703	8.159	7.55759	7.51317	6.92403	6.92075	6.67803	7.30672	6.7623	6.991	7.83508	7.83029	6.76564	9.85387	9.60836	8.66387	9.76934	8.30648	9.12246	6.8901	7.58671	7.09461	7.92661	8.76086	7.71475	9.50555	8.49722	10.373	7.89783	8.24961	6.72964	7.29036	7.88386	9.9011	7.97502	7.28105	8.92087	7.28405	8.17412	6.93958	7.11833	7.45787	6.97956	9.13263	7.46053	7.87753	6.86635	7.62162	8.0157	7.6339	6.2734	6.86327	7.38747	6.83397	6.02208	8.63118	6.87173	6.44496	6.94273	7.59307	9.13132	9.58317	8.2434	8.05954	10.0827	7.58905	7.25506	7.95988	8.69506	8.85388	9.16496	7.38034	7.78272	6.96408
M3_015_M01_nEpE_010_1_4006487279_M3	PH	PH	IPAH	32.3	female	Graz	Heparin	3	int-h	1	3	training	0.977269	1.62461	1.66036	5.81072	5.33077	6.19185	8.39298	8.87252	6.43915	6.52575	6.7891	5.37797	6.83478	6.7683	10.4308	5.13697	6.62077	8.51319	8.36753	6.94643	9.04752	8.03369	9.0608	9.72927	8.02263	8.60191	7.73402	6.75504	7.95439	6.88197	6.6308	8.56099	9.25795	5.61731	6.92648	8.16177	7.57341	7.34973	7.65207	7.24004	8.33368	8.79857	8.02513	9.08898	8.39007	7.62804	8.24317	7.77007	9.38339	8.30498	9.34162	9.24605	9.57658	8.4712	7.4084	8.28352	9.02702	8.71848	9.03606	7.49703	7.18785	7.65377	8.23604	7.65834	7.00321	7.81242	7.26884	7.97523	7.49425	7.54128	8.14983	8.25984	7.17623	6.89597	8.06402	9.53318	7.94544	8.65411	8.95335	7.68579	7.74029	8.39625	6.92774	7.69224	8.66567	8.12268	7.75423	7.85605	7.75602	7.31757	7.47706	7.89807	8.0518	7.89961	8.54273	7.78749	8.18525	6.91309	7.07915	6.64994	7.43848	6.75252	7.31051	8.21312	8.84037	6.8674	9.10616	9.50102	8.62187	10.1866	8.47014	9.42949	7.03594	7.59847	7.44671	7.92213	8.754	7.56871	9.701	8.50696	10.4856	7.91429	8.32408	7.0767	7.51848	7.95875	10.1186	8.23719	7.60976	9.14407	7.59413	8.57174	7.17067	7.31137	7.25349	7.07605	8.64338	7.31876	7.644	6.8475	8.08171	8.27969	8.6103	6.60406	6.91618	7.49307	6.5377	5.97435	8.68691	6.93086	6.2536	6.91573	7.82755	6.74339	9.5316	8.35246	8.4959	10.3428	7.88291	7.88779	7.9893	9.034	8.62991	9.48167	7.28165	7.83165	6.68932
M3_019_M01_nEpE_013_1_4008453145_M3	PH	PH	PH II LV	34	male	Graz	Heparin	3	int-h	1	3	training	0.993499	1.63428	1.67006	5.53692	7.90181	6.77881	8.45399	8.79944	6.81342	6.64994	7.0757	6.37748	6.61119	6.69894	9.99559	4.5154	6.01651	8.49007	8.34379	7.02028	8.79007	8.14828	8.97423	9.33775	7.82894	8.35349	7.81937	6.58858	7.79018	7.01955	6.1092	8.1223	9.24054	5.2309	6.91914	8.35708	7.71326	7.61075	7.4636	6.82269	8.67715	8.97047	7.51388	8.8642	7.80149	7.70209	8.59323	7.36289	9.55773	8.1136	9.18447	9.19027	9.25067	8.50022	7.22893	8.33157	8.73923	8.61966	8.8488	7.26869	7.1963	7.69784	8.14416	7.57477	6.73037	7.25662	6.76542	7.47675	7.46413	7.53188	8.02254	7.98595	7.22041	6.70555	7.77732	9.55704	8.3397	9.09017	9.17034	7.41612	8.21122	8.55756	7.41949	8.04833	8.61925	7.85126	7.62834	7.50419	7.45102	6.89579	7.56399	7.72834	8.12821	8.11674	8.29104	7.72873	7.83643	7.59167	7.25041	7.13095	7.55202	7.01627	7.3472	8.11605	7.80248	7.07858	9.48004	9.53561	8.50684	10.3474	8.44863	9.69223	7.19121	7.77799	7.20481	8.18656	8.89509	7.53147	9.97245	8.42647	10.5597	7.84896	8.5336	7.22273	7.79388	7.87483	9.96898	8.25509	7.56248	8.996	7.35209	8.79842	6.83509	7.06667	7.37909	7.10871	8.84171	7.38445	7.63403	7.13451	7.9524	8.35117	8.32071	6.37861	7.3668	7.15655	6.79812	5.96924	8.59247	7.09015	6.58049	6.86251	7.69079	8.64269	9.41506	8.44944	7.81456	10.0538	8.09192	7.36973	7.84559	8.97009	8.79232	9.06715	7.448	7.71655	6.83366
M3_020_M01_nEpE_100_1_4012854190_M3_M5	HC_DC	HC	CTRL BioPersMed	25.5	female	BioPersMed	EDTA					training	0.951954	1.57023	1.6131	4.36147	6.88861	5.55538	7.80974	8.31161	7.29062	5.84697	6.32175	6.74215	6.29982	6.04538	10.079	5.0367	6.67791	8.43956	8.06611	7.36142	9.13582	7.88616	9.24374	9.74529	7.88971	8.15852	7.9113	6.52959	8.04484	6.98633	6.095	8.23903	9.25257	6.58969	6.69085	8.09608	7.74433	7.3755	8.02297	7.03288	8.28307	8.98411	7.98263	8.73091	8.42754	7.5846	8.08949	7.63048	9.22561	8.00502	9.23744	9.05898	9.21503	8.21591	7.27359	8.17719	8.71457	8.46331	8.73191	7.23237	6.98013	7.49189	8.02252	7.40542	6.86943	7.46613	6.76749	7.73716	7.33613	7.44837	7.93462	7.60111	6.96348	6.19041	7.23587	9.53745	8.05511	8.90679	9.26584	7.41848	7.93014	8.39313	7.03133	7.72355	8.49648	7.95762	7.47614	7.57366	7.60276	7.06056	7.29665	7.74187	7.75903	7.92765	8.44305	7.73816	7.92747	7.06754	7.06395	6.7238	7.39496	6.88443	7.29679	8.10208	7.63018	6.9859	9.30264	9.17251	8.2062	9.90975	8.17127	9.43612	6.9599	7.7573	7.4143	8.06713	8.69036	7.28722	9.36795	8.01047	10.138	7.4292	7.98938	7.26932	7.56078	7.46196	9.74378	7.67216	7.19021	8.59251	7.10421	8.2668	6.95086	7.12072	7.5027	7.3539	8.6073	7.33407	7.42977	6.66797	7.34729	7.70233	8.13744	6.49342	7.00641	7.49504	6.87259	7.44987	8.82218	7.2305	6.39203	6.3704	8.02704	7.64942	9.33029	8.39386	8.06697	10.0161	7.4603	7.21497	8.028	9.18492	8.66615	9.16654	7.6469	7.33426	6.79136
M3_021_M01_nEpE_005_1_4002010396_M3	PH	PH	PAH	23.3	male	Graz	Heparin	3	int-h	0	3	training	0.986634	1.63871	1.67941	5.20959	6.44053	6.3118	7.98616	8.38836	6.72707	6.32758	6.50867	5.84621	6.61267	6.2302	10.0644	4.44488	6.48004	8.47876	8.37268	6.80817	8.04146	8.24821	8.89274	9.56547	7.90244	7.99954	7.82605	6.50393	8.0539	6.54613	6.12463	8.20933	9.2453	5.67706	6.83328	8.16864	7.59756	7.56134	7.39474	6.79479	7.39949	8.79785	7.82374	8.77914	8.09308	7.538	7.77164	7.04489	9.1627	7.78482	9.28046	8.87485	9.01225	8.06337	7.1391	8.04881	8.60729	8.39389	8.76527	6.98038	6.98341	7.62771	8.18995	7.3763	6.54579	7.50313	6.83543	7.7896	7.17294	7.3173	8.08163	7.84007	7.15966	6.64073	7.71678	9.23734	7.5962	8.58965	9.0798	7.43346	7.70485	8.15505	7.15754	7.94235	8.37263	7.68915	7.34544	7.41088	7.16902	6.92084	7.12775	7.51688	7.80128	7.73434	8.2883	7.4581	7.61967	6.71505	6.93437	6.46056	7.27682	6.36702	6.90691	7.81827	7.70513	6.5989	9.64033	9.32939	8.39801	9.80422	8.19316	9.18365	6.87348	7.58114	7.04952	7.99474	8.67665	7.40373	9.32466	8.3006	10.3095	7.80102	8.29207	7.07521	7.28761	7.81936	9.96608	7.98156	7.36722	8.89271	6.90809	8.37391	6.93117	7.0838	7.11918	7.00829	9.09599	7.45864	7.68798	6.95087	7.66936	8.03393	8.50332	6.38668	7.02515	7.25669	6.41723	6.11598	8.51608	6.98874	6.58315	6.75385	7.39696	8.4724	9.51044	8.22519	7.9456	9.98603	7.62083	6.95205	8.07236	8.92582	8.84951	9.13749	7.23769	7.50224	6.8375
M3_023_M01_nEpE_091_1_KSSPlasma_M3_M5	HC_DC	HC	CTRL	23	female	Graz	Heparin					training	0.966552	1.60508	1.64061	4.16321	6.18276	6.58726	8.05545	8.54266	6.44449	6.19493	6.4274	6.09445	6.576	5.89247	9.88997	4.94382	6.21281	8.51755	8.36518	7.36014	7.93997	7.5306	8.93556	9.59117	7.94451	8.20445	7.92034	6.35053	8.03274	6.36181	6.1439	8.05378	9.172		7.37538	8.18798	7.76867	7.77878	7.68677	6.60525	7.17134	8.92833	7.9518	8.5656	8.26362	7.55432	7.97629	7.50668	9.20957	8.12428	9.31995	9.14469	9.23956	8.27696	7.14473	8.30174	8.80554	8.56157	8.90932	7.39843	7.01201	7.58508	8.23688	7.6458	6.9731	7.60319	6.76103	7.93224	7.53651	7.54313	7.90818	7.68436	7.01011	6.23408	7.43669	9.542	7.94294	8.86415	9.18504	7.38904	7.92989	8.32079	6.97201	7.79097	8.70674	8.03266	7.61232	7.69822	7.15926	7.17731	7.34716	7.79244	7.98111	7.93195	8.46167	7.85213	7.98617	7.1302	7.16554	6.858	7.54029	6.93605	7.24084	8.0382	7.35093	6.99504	8.88057	9.20979	8.42882	10.0518	8.4504	9.47869	7.17668	7.68639	7.45345	8.37538	8.74328	7.43114	9.44168	8.28118	10.3472	7.76921	8.239	7.66034	8.04008	7.63558	9.9272	7.96526	7.40003	8.96752	7.15974	8.58107	6.88208	6.98403	7.35289	7.23459	8.62908	7.37481	7.44894	6.87776	7.56219	8.01737	8.42615	6.87852	6.94305	7.67962	6.82498	5.91437	8.90178	7.35521	6.49754	6.68355	7.7416	7.94387	9.24829	8.24668	8.35701	9.8427	7.66339	7.00256	7.59442	9.07728	8.83166	8.99232	7.60687	7.28546	7.12163
M3_026_M01_nEpE_102_1_4004627065_M3_M5	HC_DC	HC	CTRL BioPersMed	23.6	female	BioPersMed	EDTA					training	0.938515	1.55813	1.59479	4.52872	6.97333	4.40602	7.71726	8.34997	6.23487	5.87434	6.20983	5.95298	6.07796	6.02555	10.0916	4.34675	6.54399	8.46095	7.91961	6.94706	8.65557	7.8005	9.16379	9.64462	8.08562	8.3676	8.06679	6.66884	7.81648	7.0355	5.7986	8.23588	9.33904	6.36583	7.00281	8.09296	7.75172	7.53612	7.6214	6.90235	7.66338	9.09681	8.20967	8.74861	8.57225	7.55779	7.92955	7.43179	9.13825	7.99931	9.21748	9.0318	9.29338	8.26936	7.29275	8.16374	8.91231	8.60557	8.54656	7.29442	7.03795	7.55146	7.83067	7.34536	6.97678	7.43092	6.83387	7.72111	7.31899	7.33359	7.6949	7.68647	6.8052	6.37702	7.14626	9.50292	7.98981	8.93184	9.15955	7.45539	7.84856	8.47689	7.06514	7.39023	8.42795	7.85077	7.50599	7.63487	7.77674	7.05269	7.12388	7.53671	7.72789	7.90046	8.32088	7.74909	8.04763	7.04619	6.93487	6.83919	7.44028	6.81123	7.14726	8.07902	7.33332	6.9116	8.59792	8.9494	8.14346	9.80097	8.16024	9.2995	6.97073	7.7473	7.34613	7.82984	8.32153	7.10985	9.17012	7.95863	9.99411	7.38484	7.81213	7.41019	7.49225	7.36525	9.61105	7.59564	7.16916	8.6295	6.93768	7.83562	7.01581	7.08336	7.3831	7.326	8.44118	7.3334	7.30623	6.53907	7.40493	7.61521	8.27935	6.61676	6.92013	7.59682	6.94098	7.41618	8.88611	7.4063	6.25882	6.32711	7.88289	7.63576	9.2614	8.28263	8.41051	10.0354	7.36332	7.27433	7.54735	9.12285	8.73062	9.17198	7.77176	7.34083	7.09915
M3_027_M01_nEpE_038_1_28064534_M3	PH	PH	PH III Lung	20.5	female	Graz	Heparin				3	training	0.991964	1.64247	1.67967	5.37809		7.60185	7.89699	8.47638	6.17452	6.00405	6.33093	5.93622	6.49999	6.21641	10.0033	4.61178	7.00298	8.39972	8.47117	7.28815	9.25191	7.79251	8.88361	9.56728	7.94945	7.96215	7.79706	6.51098	7.97352	6.79852	6.2577	8.11004	9.15687		7.18899	8.01637	7.49786	7.57961	7.59795	6.68647	7.43813	8.79085	7.94087	8.71076	8.21872	7.46764	7.99568	7.17726	9.12365	7.81852	8.85343	8.70523	8.92487	7.92227	7.21986	7.79998	8.40713	8.29533	8.49594	6.94292	6.84548	7.43709	7.75239	7.09901	6.41961	7.36494	6.6444	7.56903	7.26337	7.06115	7.70553	7.78208	6.83153	6.74592	7.609	9.1877	7.75439	8.5075	8.75432	7.35048	7.53471	8.05804	7.01611	7.53521	8.3201	7.6467	7.41944	7.43006	7.06849	6.85101	7.16904	7.49036	7.56051	7.84794	8.19999	7.43742	7.67329	6.82414	6.83523	6.44561	7.211	6.4	6.95075	7.87961	7.3343	6.67044	8.8492	9.06585	8.23331	9.67523	8.16473	9.12888	6.96449	7.73991	7.14652	7.95327	8.63058	7.39427	9.4707	8.18833	10.0949	7.66381	8.01594	7.10556	7.46062	7.58298	9.64266	7.69693	7.27406	8.67826	7.02168	8.23476	6.86239	7.03367	6.98947	6.9838	8.24432	7.21996	7.35491	6.6549	7.49938	8.00139	8.37455	6.00009	6.87687	7.15794	6.55017	5.87162	8.23374	7.13501	6.43	6.48824	7.47542	8.10721	9.15882	8.26699	7.69268	9.86694	7.61485	7.10399	7.74502	8.96355	8.8704	9.06593	7.24083	7.43212	6.93242
M3_028_M01_nEpE_061_1_4012743303_M3	HC_DC	DC	non-PH COPD	19.4	male	Graz	Heparin	2	int-l	1	3	training	0.96548	1.60522	1.64392	5.13863	7.32124	6.41522	7.99218	8.4082	6.01984	5.98703	6.4518	5.52367	6.03828	6.16776	10.2112	4.75991	6.20495	8.52697	8.30909	7.24164	8.43484	7.80024	8.66158	9.73224	8.05577	7.80782	8.09036	6.46464	7.93014	6.36217	6.17156	8.14939	9.34525	5.43382	6.98266	8.02144	7.55135	7.73345	7.63097	6.66472	7.8357	9.02465	8.08433	8.61929	8.42583	7.28638	7.51118	7.04353	8.86595	7.68608	9.08071	8.8869	8.97938	7.87223	7.03147	8.01984	8.6192	8.27866	8.32749	7.03554	6.90894	7.31751	7.70098	7.27725	6.54893	7.17756	6.39782	7.58246	6.77819	7.06498	7.4821	7.58905	6.61907	6.17016	7.26135	9.09714	7.59126	8.63207	8.94543	7.22571	7.70867	8.2589	6.80488	7.47741	8.29245	7.57656	7.20635	7.36331	6.6299	6.86888	7.10088	7.53866	7.7844	7.54377	8.06052	7.51825	7.6415	6.43418	6.40017	6.36666	7.07941	6.42726	6.59912	7.65861	7.25629	6.58865	8.53422	8.7448	7.92895	9.54324	7.9771	9.09039	6.68567	7.11213	7.18275	7.7217	8.33333	7.12027	9.18435	7.89453	9.98537	7.3272	7.93022	7.31152	7.46315	7.77925	9.70359	7.86902	7.43447	8.69969	7.23636	8.00476	6.9426	7.06395	7.26676	7.05813	8.2594	7.27635	7.28423	6.52914	7.39071	7.67783	8.65286	6.24712	6.66759	7.23449	6.32634	6.00829	8.45645	6.79209	6.21367	6.42216	7.25302	7.96552	9.38833	8.4302	8.21011	9.96183	7.52881	6.69774	7.86459	9.2121	8.93104	9.09712	7.47082	7.18809	6.96934
M3_029_M01_nEpE_076_1_1001866898_M3_M5	HC_DC	HC	CTRL	24.3	female	Graz	Heparin					training	0.935075	1.55898	1.59192	4.11881	7.03592	7.366	8.05301	8.59863	6.33615	6.07661	6.54586	6.03417	6.32975	5.73687	10.1194	4.96341	6.74778	8.5175	7.7835	7.41462	8.91205	7.78042	8.95093	9.44366	7.88952	8.19547	7.74279	6.51784	7.73087	6.62392	6.1675	8.25863	9.11458	5.81749	6.85318	8.19023	7.57652	7.47319	7.75515	6.85063	7.47958	8.80591	7.98777	8.56844	8.35652	7.38568	7.82797	7.40974	8.99948	7.99116	9.15672	9.02272	9.24077	8.10385	7.16924	8.2034	8.84679	8.55595	8.67285	7.24229	7.12992	7.63697	8.0009	7.44164	6.81023	7.43246	6.60546	7.73546	7.29641	7.52528	8.06812	8.0016	7.13668	6.7605	7.57944	9.46089	7.92252	8.796	9.2499	7.40776	8.03676	8.53367	7.31313	7.84948	8.40133	7.86013	7.34795	7.55212	7.3063	7.11203	7.07492	7.58007	7.73537	7.70142	8.31576	7.70792	7.96109	6.72254	6.87906	6.46187	7.2965	6.68331	7.0136	7.9082	7.43074	6.80506	9.49782	9.10601	8.16227	9.52713	8.00905	9.02896	6.79593	7.48409	7.38902	7.67953	8.28213	7.25937	8.9719	7.94229	9.91965	7.42135	7.84133	7.17519	7.34647	7.4231	9.60186	7.75556	7.12641	8.72201	7.19873	8.13914	7.01155	7.09279	7.23802	7.10584	8.9017	7.40413	7.55985	6.6507	7.57773	7.90309	8.57805	6.63711	6.75168	7.54284	6.70939	5.96301	8.76721	6.8424	6.27096	6.41204	7.79549	8.06689	9.26426	8.14121	8.40985	9.89043	7.57562	7.04807	7.75743	8.89493	8.79341	9.21065	7.17691	7.41849	6.90009
M3_033_M01_nEpE_106_1_4007768796_M3_M5	HC_DC	HC	CTRL BioPersMed	22.2	female	BioPersMed	EDTA					training	0.940594	1.56361	1.5976	5.4355	6.40556	4.55516	7.71871	8.30955	6.06453	5.82455	6.10866	6.32988	6.12848	5.80243	10.044	4.17583	7.14855	8.4257	7.93394	7.24134	8.51865	7.81734	9.20778	9.64438	8.13287	8.12455	8.12047	6.40561	7.84479	6.93772	5.91277	8.20491	9.31215	6.54053	6.83563	8.27651	7.46417	7.43605	7.87398	6.73214	7.61734	9.07347	8.15727	8.74452	8.50975	7.41549	7.93483	7.56615	9.02988	8.04599	9.12495	8.92395	9.15715	8.14931	7.24023	7.97662	8.70676	8.46066	8.69153	7.28492	6.86857	7.46825	7.93843	7.40645	6.8618	7.49721	6.5472	7.75346	7.34877	7.12739	7.65676	7.55552	6.79812	6.15914	7.23892	9.5208	8.01228	8.78826	9.06104	7.47124	7.72175	8.31821	6.92962	7.57753	8.48831	7.91577	7.36728	7.52638	7.51596	7.09309	7.0662	7.63667	7.74681	7.75362	8.31832	7.63137	7.89068	6.86538	6.89351	6.61959	7.28515	6.67208	7.07783	7.95817	8.17718	6.83439	8.66054	8.90643	8.11662	9.68462	8.08578	9.1798	6.85647	7.39193	7.27509	7.95114	8.41714	7.13472	9.14748	7.90003	9.92213	7.39039	7.79045	7.57764	7.57432	7.37665	9.6007	7.67163	7.20276	8.6952	6.98085	8.12371	7.00298	7.07955	7.21072	7.1817	8.44588	7.42709	7.39313	6.3229	7.35898	7.68494	8.47862	6.72725	6.75721	7.6388	6.87	7.1748	8.84365	7.26761	6.37489	6.25696	7.88782	6.82374	9.32396	8.39567	8.58692	9.95219	7.39992	7.19911	7.62378	9.15759	8.70995	9.1457	7.54007	7.11811	7.00281
M3_036_M01_nEpE_031_1_29289170_M3	PH	PH	PH III Lung	17.1	male	Graz	Heparin	2	int-l	3	3	training	0.978053	1.62254	1.66443	4.55519	6.69788	7.52956	7.84782	8.29929	6.35924	5.8554	6.25223	6.08015	6.12454	6.56691	10.089	5.1096	6.43784	8.09008	8.1099	7.43687	8.38276	7.97146	8.92907	9.43481	7.62592	8.17558	7.37527	6.54003	7.8244	6.59018	5.75211	8.2344	9.31993	5.73103	6.75039	8.02933	7.60038	7.24302	7.52396	6.73775	7.3485	8.56755	7.85847	8.44372	8.14407	7.59245	7.95663	6.98969	9.22439	7.78013	9.15417	8.88202	8.93446	7.92183	6.9731	8.15592	8.55872	8.2292	8.34401	6.92529	6.85157	7.38074	7.8068	7.07755	6.25075	7.28416	6.6334	7.59287	6.86982	7.08299	7.59223	7.47398	6.73596	6.36165	7.28493	8.91656	7.413	8.4007	8.67003	7.13689	7.62126	7.95721	6.74356	7.36641	8.48569	7.74376	7.52372	7.57707	7.39356	6.98179	7.07034	7.37027	7.68575	7.83687	8.16791	7.50071	7.57155	6.58981	6.80064	6.32173	7.05503	6.3283	6.79237	7.57241	6.90757	6.38715	9.36898	9.13695	8.12886	9.80875	8.12569	9.28199	6.74957	7.49775	7.17006	7.67377	8.3411	7.19427	9.1659	7.98306	10.0695	7.41684	7.82085	6.82118	7.25822	7.50838	9.64264	7.54636	7.08937	8.56683	6.91321	7.93442	6.93008	7.1115	7.2387	7.00559	8.76999	7.19697	7.27461	6.57081	7.30173	7.67364	8.24445	6.18867	6.78243	6.80816	5.94248	6.13287	8.21573	6.55099	6.05201	6.38867	7.10849	7.16367	9.24685	8.2478	8.43575	9.64292	7.34236	7.06251	7.80465	8.81608	8.61506	9.1769	7.2786	7.28788	6.49438
M3_037_M01_nEpE_054_1_4010040249_M3	PH	PH	PH IV CTEPH	23	male	Graz	Heparin	2	int-l	3	1	training	0.989651	1.6426	1.67848	5.88989	6.24627	7.09891	8.14804	8.54807	6.659	6.41095	6.63163	5.09565	6.63921	6.1476	10.096	4.89013	6.39474	8.39585	8.14638	7.41867	8.6587	8.14693	8.7211	9.78039	8.06155	8.01421	7.89692	6.5033	8.03775	6.87263	6.03548	8.24293	9.26102	5.27932	7.07769	8.39827	7.5983	7.63078	7.51968	6.62309	7.21627	9.08633	7.82319	8.69507	8.08795	7.63443	8.03656	7.34033	9.31321	8.01492	9.18704	8.95312	9.19909	8.13533	7.33902	8.04276	8.73295	8.46623	8.63015	7.12933	6.95346	7.53063	7.94806	7.33828	6.53947	7.6688	7.04106	7.8357	7.39901	7.47235	8.08441	8.01275	7.12575	6.79218	7.66	9.45784	7.92539	8.74624	9.04508	7.24784	7.7239	8.29272	7.08758	7.66047	8.45753	7.6993	7.53848	7.48361	7.23262	7.03383	7.22073	7.6283	7.92636	7.8522	8.24649	7.49944	7.76382	6.85563	6.93998	6.50544	7.21331	6.4524	7.18153	7.97287	7.47107	6.79296	8.99601	9.30941	8.52811	9.87008	8.32395	9.23502	7.05125	7.83389	7.08865	7.80667	8.59479	7.47685	9.42988	8.36278	10.3438	7.85148	8.34246	7.07316	7.24068	7.88381	9.94306	8.01068	7.43315	8.98951	7.44744	8.20162	6.92651	6.96983	7.32141	6.97596	8.78866	7.28214	7.63621	7.08848	7.73625	8.10249	8.54212	6.4366	7.22659	7.42735	6.75213	6.42419	8.56753	6.92533	6.34638	6.8043	7.715	5.7641	9.53191	8.36265	8.20263	10.0365	7.69472	7.1613	8.32283	9.24914	8.86519	9.17715	7.25019	7.46109	6.89405
M3_041_M01_nEpE_024_1_4012758768_M3	PH	PH	PH III Lung	15.8	female	Graz	Heparin	1	low	4	2	training	0.973961	1.61148	1.64681	4.77124	5.87038	6.92872	8.25247	8.60498	6.27843	6.5943	6.77634	5.24471	6.69441	6.27186	10.016	4.39939	6.16628	8.54271	8.74799	7.16865	8.64907	7.57344	8.70422	9.67076	7.99562	7.62489	7.90319	6.30737	7.9025	6.76016	6.07336	8.14339	9.19587		7.16014	8.20082	7.53739	7.7234	7.39338	6.12061	7.51334	8.82792	7.57846	8.66865	7.84054	7.63738	8.39706	7.46319	9.43282	8.19319	9.33369	9.18589	9.30446	8.38216	7.09657	8.29545	8.88096	8.75771	8.99871	7.30674	7.14109	7.7883	8.24561	7.6697	6.99315	7.42355	6.56962	7.89216	7.5774	7.37668	7.98619	7.96758	7.08867	6.86991	7.87734	9.50544	8.14683	8.98524	9.18719	7.2855	7.95665	8.42343	7.282	7.93052	8.56464	7.96765	7.53604	7.70072	6.756	7.15297	7.17402	7.66036	7.91656	8.01089	8.37682	7.75321	7.91843	6.83558	6.95427	6.47119	7.30746	6.60268	7.14165	7.93604	6.86749	6.89793	9.1845	9.34932	8.38834	10.0357	8.43412	9.43363	7.2544	7.83261	7.03086	8.04215	8.71367	7.42062	9.6925	8.42859	10.4543	7.92239	8.497	7.28369	7.59788	7.74282	9.93245	8.23904	7.39577	8.96837	7.23227	8.53497	6.84403	7.08031	7.42309	7.0137	8.84355	7.31821	7.49027	7.10146	7.78019	8.19084	8.56287	6.5652	7.17705	7.55632	6.9389	5.82448	8.75933	7.05122	6.3156	6.71898	7.68492	7.82071	9.44361	8.5316	8.05751	9.73208	7.84892	6.83487	7.72177	9.20567	8.87792	9.11029	7.25136	7.28492	6.78729
M3_042_M01_nEpE_036_1_4002010602_M3	PH	PH	PH III Lung	27.2	female	Graz	Heparin				3	training	0.975659	1.62228	1.66007		6.13838	6.69679	7.86666	8.35471	5.55694	6.03429	6.22584	6.36447	6.31793	6.55732	10.0583	4.80848	6.30842	8.33677	8.61044	7.60554	9.19483	7.76141	9.06704	9.59496	8.09607	8.99759	7.76926	6.6945	7.82493	6.89441	6.40704	8.16943	9.21805	5.86098	7.20112	8.15454	7.61094	7.36571	7.80698	6.57377	8.53715	8.85834	7.88773	8.84257	8.20131	7.36283	8.05337	7.78699	9.07372	8.14398	9.14795	8.99625	9.16024	8.11564	7.31708	7.97085	8.58215	8.35409	8.43116	7.13802	6.72222	7.29601	7.66055	7.06075	6.38796	7.59438	6.71163	7.75584	7.17243	7.16501	7.72939	7.44357	6.65189	6.10583	6.94469	9.34325	7.8483	8.5528	8.97861	7.52327	7.62881	8.09253	6.64004	7.19113	8.40765	8.00018	7.3637	7.67248	7.78378	7.14624	6.99347	7.61289	7.72031	7.69098	8.40321	7.59937	7.81782	6.70613	6.91433	6.40434	7.18877	6.37054	6.8259	7.57928	8.59453	6.36128	8.79642	9.00107	8.07155	9.72565	8.03474	9.17854	6.52386	7.19262	6.82838	8.00733	8.52909	7.14543	9.36827	8.07766	10.1485	7.54346	8.068	7.41436	7.7133	7.52663	9.81573	7.88614	7.25279	8.82775	7.00741	7.91382	6.90376	7.08504	7.13089	6.97319	8.35063	7.19115	7.29081	6.59491	7.52142	7.7979	8.53567	5.7108	6.58204	7.29081	6.43031	5.85653	8.51853	7.05791	6.11724	6.43961	7.7632	8.40264	9.58905	8.36498	8.95243	10.2457	7.31814	7.50067	7.99563	9.00871	8.76782	9.1138	7.32266	7.5858	6.591
M3_044_M01_nEpE_103_1_4009407232_M3_M5	HC_DC	HC	CTRL BioPersMed	22.3	female	BioPersMed	EDTA					training	0.957607	1.59152	1.63132	5.42588	7.12272	4.71223	8.20413	8.77763	6.66133	6.13961	6.58163	6.71973	6.58374	6.12606	10.0857	5.20795	6.93587	8.55734	8.14264	7.57283	8.85523	7.8534	9.65601	9.83615	8.21365	8.17916	8.23021	6.26925	8.01787	7.31469	6.35416	8.23437	9.4093	6.81438	6.86024	8.19259	7.92225	7.71777	8.0418	6.58586	7.64096	9.11676	8.45046	8.70793	8.61364	7.59627	7.85146	7.38916	9.08424	7.98501	9.2854	9.03208	9.16332	8.08406	7.30546	8.38175	8.88954	8.48307	8.60209	7.14693	7.30572	7.76712	8.06612	7.37622	6.77527	7.51842	6.66474	7.81096	7.39452	7.32312	7.77668	7.57705	6.8468	6.40725	7.18199	9.56945	7.98926	8.87014	9.18557	7.59601	8.00258	8.4714	7.25541	7.72903	8.56177	7.82396	7.537	7.56823	8.0708	7.04963	7.38177	7.67688	7.85122	7.75093	8.31233	7.70186	7.85932	6.94618	7.1328	6.83469	7.55337	6.81171	7.18181	8.04088	7.71473	6.90154	8.71841	9.00176	8.30034	9.93954	8.32003	9.49034	7.23875	7.61784	6.93218	8.00632	8.44249	7.2841	9.2347	8.09984	10.0594	7.58211	7.97134	7.56891	7.81467	7.64021	9.84497	7.91525	7.40856	8.78489	7.11253	8.54823	6.97547	7.12724	7.56913	7.33307	8.33774	7.25142	7.34151	6.76117	7.67011	8.06471	8.66853	6.82208	6.97957	7.76551	6.99008	7.40528	9.04891	7.2863	6.62591	6.6762	7.79239	7.84676	9.33443	8.39498	8.54498	9.96232	7.76519	7.28251	8.25147	9.24552	8.67548	9.17714	7.6103	7.58462	6.73724
M3_047_M01_nEpE_090_1_FM07_M3_M5	HC_DC	HC	CTRL	21.6	female	Graz	Heparin					training	0.911186	1.51165	1.54758	4.96275	6.57768	6.44081	7.4486	8.07816	5.81767	5.30412	5.70247	6.33657	5.30377	5.62172	10.1336	4.90065	6.83438	8.71082	7.78424	6.94094	8.97575	7.73327	9.04514	9.80515	8.09664	8.16684	8.16047	6.44139	7.9791	6.78341	6.18704	8.26538	9.4007	6.12691	6.56261	7.92966	7.7137	7.66641	7.62616	6.98934	6.94254	9.03163	8.09192	8.59358	8.1655	7.1326	7.59584	7.12609	8.78651	7.69348	9.02542	8.78194	9.21006	7.82802	7.20461	8.04053	8.82315	8.35883	8.31633	7.09331	6.99146	7.44002	7.69304	7.13618	6.73013	7.09524	6.63511	7.40798	7.18532	7.43836	7.80304	7.75667	6.81802	6.47937	7.0345	9.33468	7.6147	8.58025	9.07564	7.66965	7.71659	8.37926	6.86855	7.31332	8.29079	7.70625	7.12357	7.39696	7.08527	6.82105	6.82579	7.43172	7.55217	7.5414	8.18713	7.56693	7.99318	6.60621	6.67362	6.42987	7.04151	6.37938	6.99869	7.70495	7.76966	6.6328	8.96481	8.49227	7.58762	9.43636	7.74109	9.1411	6.45865	6.94091	6.71034	7.0715	7.35447	6.43666	8.41273	7.37611	9.66098	6.99757	7.78766	6.73083	6.99342	6.81152	9.23801	7.44379	6.59691	8.29993	6.02997	7.57783	7.00075	7.18181	7.48846	7.14241	8.49285	7.23239	7.02097	7.50675	7.04865	7.27341	8.85822	6.39074	6.74492	7.2791	6.16557	6.22072	8.70016	6.2501	5.63572	5.58621	7.55301	8.19807	9.33019	8.24489	8.54157	9.8762	6.71356	7.13904	7.94433	9.16272	8.9417	9.24001	7.31694	7.16209	6.64149
M3_048_M01_nEpE_021_1_4002014153_M3	PH	PH	PH II LV	28.3	female	Graz	Heparin				3	training	0.97223	1.61336	1.65252	5.57114	5.99843	6.88122	8.59403	8.91844	6.8682	6.62813	6.99947	5.5716	6.95371	5.59756	10.1849	4.90873	6.38629	8.50953	8.02601	6.95876	9.32839	7.81974	8.77382	9.7156	8.11195	9.00213	7.88142	6.40433	8.04584	6.56765	6.3949	8.32161	9.29874	5.68766	6.88872	7.089	7.56895	7.6165	7.71101	6.47729	6.36065	8.7693	7.73369	8.91712	8.06341	7.96278	8.21177	7.56816	9.47061	8.19376	9.45479	9.34307	9.54059	8.26221	7.27277	8.61425	9.24001	8.94798	8.96812	7.39389	7.60166	8.10342	8.38551	7.75762	7.04996	7.60196	7.0547	7.97319	7.65242	7.80716	8.30423	8.29558	7.17202	7.29348	7.91159	9.59537	8.11462	8.96755	9.25472	7.37442	8.15845	8.6802	7.55621	7.92931	8.86879	8.11037	7.91177	7.89164	7.50952	7.51558	7.68764	8.05094	8.34675	8.00903	8.41672	7.85588	8.13317	7.14362	7.31156	6.77925	7.5568	6.91012	7.58203	8.27375	8.67256	7.23506	9.61958	9.56098	8.70188	10.3186	8.70945	9.76402	7.41099	8.08241	7.26928	7.6654	8.4883	7.48744	9.55709	8.54282	10.5524	8.03489	8.45429	6.98099	7.28822	7.90733	10.1489	8.34985	7.48758	9.07313	7.49927	8.46011	6.93815	7.00762	7.20613	6.91926	8.8092	7.23631	7.54394	7.11775	8.13932	8.3968	8.73555	6.528	7.23229	7.61556	6.99439	6.11843	8.87214	6.76946	6.03898	6.85824	7.89033	7.96708	9.46389	8.25544	8.32121	10.0468	7.83104	7.383	7.96424	8.96558	8.95461	9.26548	7.08386	7.50373	5.9061
M3_051_M01_nEpE_064_1_1001860806_M3	HC_DC	DC	non-PH COPD	44.8	male	Graz	Heparin					training	0.883196	1.45599	1.50099	5.67905	7.84078	6.753	7.48464	8.20238	6.25298	5.68067	5.78517	6.41923	5.5115	6.4074	10.1889	5.04321	7.17018	8.55628	7.95415	7.4297	8.78632	7.96709	8.94211	9.76268	8.11459	7.92941	7.97412	6.41243	8.09951	6.87021	5.89937	8.29268	9.38782	5.55147	6.88737	8.14058	7.49373	7.72455	7.77216	6.8671	7.52777	9.06167	7.8901	8.7547	8.19001	7.93651	8.18245	7.3679	9.55159	8.19126	9.50263	9.23195	9.39479	8.19142	7.20856	8.23782	8.9409	8.61208	8.58055	7.1556	7.20424	7.65437	7.88164	7.3012	6.59969	7.69923	7.06656	8.00009	7.43364	7.35116	7.81286	7.5489	6.80625	6.35696	6.931	9.49563	7.79999	8.71689	8.98929	7.57247	7.57822	8.14915	6.79119	7.10735	8.80195	8.12755	7.83661	7.8723	7.31993	7.47979	7.21852	7.98914	8.23088	8.07749	8.61605	7.81353	8.0239	7.00849	7.16388	6.58426	7.42	6.72942	7.13479	7.98267	7.71616	6.82738	8.17584	8.368	7.67495	9.4707	7.77332	9.09118	6.63942	7.32642	7.29922	6.78922	7.33558	6.43143	8.43145	7.34612	9.49798	6.95677	7.46807	6.79232	6.63577	6.62348	9.14415	7.2859	6.2651	7.94315	5.54943	7.46947	7.06699	7.15158	6.96757	6.83288	8.21936	7.09791	7.02203	6.39959	7.11934	7.25762	8.5444	6.64791	7.07708	7.41143	6.45742	5.93788	8.70029	6.6305	5.37436	5.28308	7.52803	8.67888	9.59983	8.3197	8.65783	9.97955	6.89132	7.167	7.87121	9.08895	8.89475	9.23946	7.27529	6.80021	6.72184
M3_054_M01_nEpE_114_1_4011047237_M3_M5	HC_DC	HC	CTRL BioPersMed	23.3	female	BioPersMed	EDTA					training	0.975655	1.61918	1.65229	4.7296	7.13996	4.81362	8.42014	8.835	6.64849	6.62023	6.89082	6.57465	7.02347	5.4606	10.0867	4.78923	6.39485	8.37493	8.72822	7.0407	8.89749	8.00271	9.04608	9.83252	7.98593	7.86863	7.95632	6.15306	7.82856	7.13936	5.7434	8.24186	9.3127	6.45319	7.42622	8.15285	7.51826	7.36422	7.56047	6.69827	7.81477	9.11168	8.12568	8.80597	8.47231	7.96706	8.18693	7.54129	9.54436	8.39804	9.61007	9.40441	9.50025	8.51406	7.30383	8.67764	9.13503	8.87151	8.99871	7.40529	7.4286	7.94962	8.34162	7.69352	7.14735	7.85607	6.85451	8.24375	7.66959	7.63862	8.12555	7.96307	7.09478	6.75803	7.64023	9.68781	8.08007	9.00669	9.34674	7.27536	8.16264	8.57491	7.33374	7.85306	9.04239	8.29147	8.10118	8.04936	7.52495	7.66692	7.82012	8.15076	8.35552	8.14586	8.68556	8.03674	8.18446	7.38905	7.38166	7.08667	7.74288	7.08667	7.53432	8.42658	7.46644	7.21544	8.78543	9.42375	8.73412	10.4085	8.85435	9.93843	7.65499	8.27505	7.83028	8.11541	8.60908	7.48738	9.50137	8.53779	10.5489	8.17336	8.60053	7.5915	7.893	7.69043	10.0734	8.35579	7.46307	9.16264	7.35411	8.6527	6.93463	7.17666	7.53878	7.35269	8.59748	7.55619	7.64985	7.17882	7.98691	8.33159	8.36605	6.90915	7.40775	7.86033	7.16885	7.25784	9.03	7.69246	6.55381	6.76354	7.87718	7.15819	9.29504	8.59576	8.20161	10.1218	7.92598	7.15326	7.94643	9.4245	8.68554	9.17167	7.65844	7.12247	6.72541
M3_055_M01_nEpE_053_1_4001922988_M3	PH	PH	PH IV CTEPH	19.1	male	Graz	Heparin	3	int-h	1	3	training	1.00591	1.6733	1.70153	5.56859	6.41242	7.36624	8.30528	8.71285	7.0408	6.50884	6.75583	6.67105	6.88188	6.35358	10.0051	4.8075	7.04178	8.37975	8.0913	7.09171	8.76795	7.79209	8.95702	9.40541	7.77328	9.31187	7.7726	6.39311	7.79434	7.11743	6.06754	8.11476	9.2715	5.71668	6.93397	8.16642	7.52048	7.53316	7.37065	6.51533	7.97974	8.78937	8.03471	8.65859	8.36693	7.63882	7.88576	7.11337	9.16506	7.94297	9.22715	9.00725	9.17168	8.1033	7.1536	8.17431	8.82521	8.55136	8.42333	7.05085	7.25732	7.73596	7.81451	7.32812	6.73336	7.31787	6.56267	7.78351	7.39711	7.72256	8.19484	8.09153	7.18821	7.00051	7.47203	9.4508	7.94506	8.9317	9.32231	7.42367	7.97606	8.52097	7.47908	7.71824	8.47675	7.79432	7.42091	7.54271	7.63009	6.96936	6.71344	7.66556	7.90706	7.7903	8.23619	7.63027	7.83557	7.01355	6.95396	6.79937	7.39491	6.7237	7.13012	8.10117	8.01587	6.98285	9.55324	9.75007	8.88536	10.0752	8.57384	9.422	7.36929	7.97587	7.02556	8.21321	9.02104	7.85858	9.48092	8.50787	10.3243	7.99418	8.31716	7.06375	7.49495	7.9551	9.94463	8.05304	7.4894	9.1959	7.57673	8.03953	6.84677	6.88525	7.52176	7.04727	9.35795	7.76431	8.08258	7.23902	7.76856	8.2086	8.30682	6.91495	7.1944	7.52204	6.86724	6.1014	8.73264	7.03568	6.50831	7.02751	7.58129	6.26882	9.44697	8.28618	7.86794	10.1388	7.97219	7.19885	8.01618	8.96176	8.88802	9.08165	7.28248	7.81913	6.37118
M3_058_M01_nEpE_066_1_4011082565_M3	HC_DC	DC	non-PH ILD	19.4	female	Graz	Heparin	1	low		2	training	0.931644	1.54463	1.5904	5.01239	6.22695	6.7241	7.6098	8.18755	6.62939	5.67051	5.96026	5.68759	5.77705	6.0579	10.1381	4.61925	5.7018	8.54367	8.14864	7.3386	8.88925	7.98207	8.84621	9.77052	7.97109	8.32585	8.01164	6.37084	7.83477	6.75999	5.61511	8.27238	9.33708	5.16735	6.94228	8.08239	7.72204	7.62445	7.7442	6.53289	8.02188	9.0902	7.71171	8.53411	7.97542	7.58683	7.66477	7.23522	9.01889	7.7723	9.29557	8.94063	9.08418	8.19416	7.05642	8.21813	8.73819	8.34167	8.83182	7.16467	6.98215	7.45734	8.21082	7.4545	6.71521	7.39142	6.76586	7.77914	7.04689	6.94296	7.53477	7.37392	6.68126	6.24541	7.29535	9.27118	7.51632	8.43949	8.98044	7.43385	7.69895	8.16128	6.74137	7.76288	8.53439	7.84866	7.45012	7.6111	6.92446	7.1457	7.20459	7.74236	7.81581	7.67478	8.33975	7.58103	7.73214	6.75604	6.99806	6.46815	7.3816	6.52104	6.98068	7.89412	7.71076	6.62868	8.58064	8.66517	7.93643	9.73546	8.02078	9.25375	6.82863	7.41143	7.16404	7.62959	7.92077	7.00953	8.8648	7.73459	9.87309	7.2678	7.75271	7.52913	7.49886	7.19867	9.62727	7.49176	6.94398	8.42083	6.58753	8.33004	7.01126	7.07748	7.38142	7.16585	8.2777	7.21528	7.31387	6.69324	7.09323	7.45166	8.56032	6.90535	7.0044	7.29239	6.24876	5.87355	8.61739	7.3248	6.56041	6.27868	7.39916	8.42187	9.29446	8.41715	8.37383	9.92362	7.47584	6.97853	7.5293	9.31585	8.84617	9.20931	7.42292	7.06586	6.31486
M3_062_M01_nEpE_002_1_4005152758_M3	PH	PH	PAH	28.1	female	Graz	Heparin	4	high	1	3	training	1.00511	1.6719	1.70556	5.02874	7.18321	6.21517	8.81045	9.00034	7.19309	6.77075	7.20595	6.24239	7.06013	6.03371	10.0925	4.30382	6.58355	8.52483	7.8955	7.41193	8.84342	8.15085	8.8371	9.5375	7.9675	8.86705	7.82626	6.79305	7.91538	7.05203	6.84603	8.22487	9.3269	5.58269	6.95061	8.19825	7.65474	7.40526	7.64322	6.59467	7.19596	8.93625	7.76475	8.79163	8.13666	7.6923	8.23165	7.54425	9.35429	8.29489	9.39413	9.28757	9.41275	8.2975	7.22568	8.5591	9.05021	8.73065	8.73002	7.30807	7.38756	7.81024	8.12773	7.56421	6.87192	7.48933	7.09433	7.86571	7.66047	7.73453	8.49067	8.46987	7.37827	7.35843	7.93393	9.63533	8.25913	9.013	9.42792	7.54807	8.43639	8.76335	7.68204	8.05537	8.73433	8.0128	7.61867	7.70007	7.65393	6.90121	7.36424	7.84823	8.00333	7.97364	8.38466	7.85232	8.0375	7.01841	7.30146	6.66823	7.57541	7.10182	7.5541	8.30446	7.99824	7.16935	9.6814	9.81702	8.95945	10.3942	8.75496	9.70721	7.43325	7.80001	7.42498	8.11962	8.94564	7.88098	9.81591	8.68313	10.6038	8.06404	8.51907	7.23778	7.57384	8.34689	10.3384	8.48442	7.69303	9.42429	7.97511	8.40545	6.85682	7.09866	7.57692	7.09745	9.24439	7.73945	8.02865	7.20248	8.1231	8.52548	8.58214	6.70035	7.16684	7.57718	6.95553	5.89398	8.9295	6.8866	6.37839	7.26569	7.8268	8.09626	9.48249	8.26063	8.02737	10.1136	8.19311	7.27821	7.82206	9.00439	8.95531	9.178	7.31842	7.85985	6.48975
M3_063_M01_nEpE_104_1_4006582823_M3_M5	HC_DC	HC	CTRL BioPersMed	22.7	female	BioPersMed	EDTA					training	0.930427	1.54427	1.57738	4.87463	6.23351	4.32206	7.51807	8.12646	6.15735	5.41715	5.90126	6.65867	5.91342	5.86029	10.092	4.44976	7.46086	8.45201	7.96445	7.44138	8.96191	7.84831	9.40055	9.73874	8.09117	8.12769	8.1471	6.61998	8.00279	7.16667	6.04922	8.26653	9.34527	6.43642	7.09956	8.37961	7.71585	7.67673	7.71169	6.73166	7.28271	9.12452	8.11617	8.77906	8.5	7.25763	7.68646	7.21303	9.0023	7.92528	9.1011	8.86649	9.1503	8.09002	7.27189	7.96881	8.67763	8.39214	8.52727	7.18823	6.81274	7.38579	7.7699	7.22103	6.79195	7.29055	6.36741	7.62329	7.17097	7.19031	7.57279	7.4564	6.61721	6.16804	7.05713	9.45084	7.89272	8.86651	9.20122	7.77564	7.81912	8.4224	7.0337	7.57926	8.34912	7.79873	7.38	7.51924	7.86182	7.16321	7.04285	7.62441	7.52958	7.7805	8.30279	7.64474	7.94007	6.70467	6.65599	6.5688	7.16044	6.47545	6.85616	7.8393	7.33574	6.65286	8.66513	8.83766	8.06802	9.59979	7.99089	9.20007	6.76369	7.46036	7.26828	7.83653	8.36292	7.1087	9.00002	7.72801	9.81459	7.19088	7.62929	7.3406	7.56617	7.30584	9.44484	7.39609	7.20702	8.56591	7.00459	7.94215	6.98634	6.97854	7.41859	7.25721	8.4619	7.45859	7.48148	6.27005	7.0763	7.47993	8.12292	6.31383	6.69523	7.53461	6.75698	7.20456	8.80528	7.13803	6.28605	6.18526	7.68152	7.88018	9.26048	8.46106	8.38275	10.0828	7.26102	7.23771	7.86334	9.31303	8.79664	9.18916	7.69496	7.09133	7.01314
M3_064_M01_nEpE_052_1_4010064521_M3	PH	PH	PH IV CTEPH	21	male	Graz	Heparin	2	int-l	2	2	training	0.972931	1.60945	1.64931	5.34751	6.19049	6.92447	8.26762	8.72762	6.32198	6.34324	6.88106	5.64838	6.56011	5.56851	10.0222	4.7476	6.37944	8.47782	8.39057	7.08585	8.49267	7.9103	8.832	9.66422	8.07196	7.93011	7.92072	6.52988	7.78469	6.88221	6.07713	8.179	9.23537	5.77352	7.14878	8.22557	7.5972	7.58529	7.48653	6.65323	7.65499	9.00718	7.74559	8.82663	8.14713	7.7652	8.21421	7.3295	9.53457	8.20724	9.42668	9.2675	9.44706	8.32034	7.31599	8.59557	9.1528	8.75159	8.84221	7.34197	7.37269	7.8445	8.29375	7.57404	6.97583	7.57488	7.14827	7.89524	7.22148	7.24855	7.64832	7.71273	5.77836	6.65536	7.35632	9.51129	7.99162	8.95194	9.10762	7.50144	8.03076	8.52985	7.15562	7.66976	8.81307	8.01868	7.82968	7.81638	7.1287	7.38791	7.60268	7.89667	8.30356	8.11364	8.40285	7.81547	8.05751	7.02157	7.09395	6.62817	7.39646	6.80561	7.27818	8.05613	7.71444	6.85373	8.96473	9.27002	8.3004	9.9301	8.24916	9.36453	6.88209	7.66412	7.44963	8.06965	8.79354	7.46399	9.76364	8.42929	10.514	7.86684	8.43979	7.31492	7.64492	7.81113	9.99606	8.14349	7.55495	8.91024	7.26427	8.32935	6.81789	6.98849	7.14427	6.95644	8.42819	7.28039	7.43321	7.15752	7.92519	8.09419	8.65508	6.33107	7.35115	7.53649	6.88215	5.55181	8.84615	6.97283	6.20497	6.64739	7.54319	7.54318	9.42632	8.39818	7.9473	10.0128	7.66643	7.00694	7.42717	9.14763	8.92295	9.11266	7.17376	7.66024	6.69986
M3_065_M01_nEpE_073_1_1001842340_M3_M5	HC_DC	HC	CTRL	30.4	female	Graz	Heparin					training	0.908427	1.51826	1.54429	5.30601	6.68505	6.71836	7.60457	8.09764	6.44399	5.41394	5.78473	6.29463	6.22263	5.9813	10.1556	5.14248	6.42199	8.58004	7.92966	7.33766	8.44384	7.95888	8.92143	9.89395	8.10517	8.19909	8.13539	6.38723	8.069	6.84872	6.16227	8.30535	9.46129	6.14885	6.79793	8.52323	7.5738	7.60603	7.5424	6.85784	7.40329	9.15611	7.89648	8.56143	8.20548	7.55448	8.24444	7.70076	9.29607	8.2973	9.32024	9.1045	9.20117	8.65045	7.23822	8.20609	8.64626	8.65251	8.97581	7.43784	6.89224	7.68114	8.28361	7.55995	7.04081	7.73283	6.96084	7.85132	7.64419	7.65429	8.21371	7.60355	7.28264	6.42359	7.59737	9.65712	8.09017	8.86638	9.23207	7.60253	7.89496	8.22698	7.09452	7.82792	8.55239	8.02461	7.54833	7.70768	7.74166	7.27068	7.20889	7.77873	7.73714	7.98284	8.51528	7.81671	7.94121	7.24099	7.25113	6.93575	7.5208	6.91208	7.34485	8.04479	8.14912	7.06125	8.91306	8.90641	8.1622	9.61146	8.05692	9.22432	6.93479	7.63286	7.43524	7.79333	8.28444	7.08232	8.79998	7.74308	9.69852	7.34036	7.60473	7.29963	7.26182	7.23172	9.45274	7.42745	6.98504	8.74889	6.9777	8.31353	6.97055	7.08085	7.17523	7.1637	8.7992	7.45058	7.61271	6.54152	7.0614	7.63086	8.53727	6.50302	6.77502	7.67724	7.0089	5.98981	8.96681	7.23921	6.33061	6.23286	8.05313	8.39295	9.40176	8.40164	8.11358	9.99386	7.59191	7.27627	7.68117	9.2501	8.8756	9.24347	7.33482	7.28873	6.71301
M3_069_M01_nEpE_109_1_1001808830_M3_M5	HC_DC	HC	CTRL BioPersMed	24	female	BioPersMed	EDTA					training	0.963756	1.60746	1.63945	5.53286	7.5149	4.72046	8.25036	8.9074	6.38269	6.15597	6.56578	6.90429	6.69052	6.18922	10.0924	5.31075	6.79653	8.46899	8.26502	7.37692	8.80904	7.83766	9.48727	9.81013	8.10184	8.21556	8.09759	6.31044	8.04083	7.32292	6.24087	8.23583	9.37271	6.82473	7.13271	8.0766	7.93766	7.70883	8.00237	6.81912	7.70958	9.06719	8.3803	8.77132	8.56362	7.62189	7.89253	7.49416	9.05984	8.12992	9.27447	9.01783	9.21778	8.20566	7.27793	8.21919	8.88178	8.54508	8.58644	7.22737	7.27039	7.74462	7.97107	7.36736	6.82398	7.61996	6.86638	7.84874	7.50274	7.32151	7.81155	7.62146	6.82849	6.45474	7.17832	9.65531	8.08234	8.91292	9.22441	7.50903	7.94198	8.50956	7.31657	7.67958	8.57341	7.8689	7.52616	7.56952	8.16015	7.01338	7.32673	7.62417	7.79043	7.76232	8.38978	7.72318	7.93055	6.93057	7.15736	6.71503	7.54889	6.97767	7.22041	8.08119	8.15863	6.9998	8.84039	9.09902	8.36591	9.954	8.35905	9.47758	7.29147	7.76593	7.12622	8.00551	8.52852	7.37415	9.33761	8.15494	10.0752	7.65423	8.04527	7.4937	7.84868	7.69466	9.89768	7.97012	7.40962	9.04314	7.31456	8.57475	6.91547	7.15934	7.46804	7.20984	8.47792	7.27951	7.4761	6.76297	7.72123	8.16579	8.53185	6.60023	6.91142	7.84804	7.04762	7.28936	9.10857	7.2827	6.64615	6.71335	7.89766	7.73203	9.29252	8.39006	8.33698	9.99737	7.93756	7.32802	8.12811	9.22027	8.60303	9.17355	7.68323	7.45199	6.97739
M3_071_M01_nEpE_039_1_29288558_M3	PH	PH	PH III Lung	29.7	female	Graz	Heparin	3	int-h	2	3	training	0.989639	1.64062	1.67433	5.5332	5.1093	6.96564	8.14736	8.53397	6.3473	5.7312	6.27697	6.60704	6.69745	5.85297	10.0771	5.10469	6.46067	8.38266	8.15247	7.08051	8.28504	7.40062	9.21368	9.63115	8.11404	9.05306	7.98336	6.63665	7.89653	6.79752	5.69787	8.23452	9.40441	5.42614	6.78829	8.13037	7.53852	7.31401	7.54555	7.05549	7.32429	9.03079	8.07572	8.53078	8.39081	7.7131	8.53873	7.58001	9.43862	8.27204	9.06192	9.07347	9.21275	8.43018	7.09342	8.27841	8.63809	8.42869	8.39551	7.17783	7.05879	7.49604	7.66315	7.00636	6.65727	7.6201	7.15427	7.61395	7.67316	7.70597	8.18268	7.91388	7.32365	6.76171	7.45734	9.49579	8.29945	9.00129	9.14841	7.53709	8.13609	8.47225	7.16502	7.5517	8.53534	7.88009	7.77007	7.73197	7.32415	7.17398	7.39763	7.77601	7.99484	8.14052	8.30749	7.78111	7.91995	7.3526	7.21591	6.93653	7.42531	6.85206	7.41503	7.97961	7.57112	6.9269	9.17867	9.44764	8.57034	10.0856	8.39051	9.36204	6.97111	7.54071	7.2533	8.25963	9.05868	7.68921	9.76742	8.43767	10.2451	7.70567	7.99609	7.20185	7.74503	7.87689	9.78164	7.88368	7.52568	8.88474	7.41657	8.18422	6.91428	7.07069	7.35903	7.04289	8.96935	7.59439	7.78244	6.55589	7.70207	7.98199	8.46166	6.27121	6.78543	7.37094	7.01839	5.8701	8.62244	7.18307	6.47224	6.86135	7.87716	8.1524	9.54138	8.51871	8.24885	9.8583	7.78084	6.8782	7.4499	9.06397	8.81504	9.16699	7.30367	7.99466	6.74339
M3_072_M01_nEpE_119_1_4012856235_M3_M5	HC_DC	HC	CTRL BioPersMed	28.1	male	BioPersMed	EDTA					training	0.971076	1.60498	1.63957	4.88021	6.10612	4.36571	8.23363	8.77949	6.43417	6.52147	6.79207	6.45898	6.83186	5.94421	10.193	4.72636	7.04822	8.35921	8.36335	7.44773	8.33951	7.93705	9.31242	9.76162	8.07861	7.96908	8.04649	6.53828	7.68919	7.12644	5.73792	8.33702	9.33773	6.48698	6.89647	8.27793	7.43336	7.36733	7.63822	6.90769	7.42216	9.12729	8.09057	8.78151	8.40886	7.77052	8.31129	7.54851	9.45847	8.17168	9.37252	9.10491	9.39525	8.38901	7.18139	8.38566	9.05692	8.73403	8.94006	7.38479	7.315	7.88683	8.3954	7.64957	7.03052	7.46514	6.59873	7.76895	7.56848	7.57642	7.92801	7.86814	7.00218	6.69405	7.58839	9.60943	8.17292	9.01339	9.17084	7.53274	7.95784	8.55598	7.22716	7.86161	8.8197	8.09099	7.78247	7.80476	7.63924	7.44849	7.47844	7.9081	8.20322	8.16534	8.43206	7.78537	8.12857	7.23973	7.28543	6.94469	7.58637	6.93379	7.51495	8.31318	8.02335	7.09552	8.97619	9.32365	8.50996	10.2039	8.54339	9.72008	7.35106	7.92338	7.43868	8.36261	8.78229	7.46733	9.59388	8.35983	10.4014	7.94725	8.45382	7.71114	8.08857	7.78409	9.92267	8.21416	7.61355	8.97655	7.36904	8.6607	7.01759	7.22194	7.40708	7.25565	8.54924	7.50495	7.62015	7.103	7.94627	8.26381	8.40653	6.80889	7.26281	7.59182	7.00016	7.25593	8.9648	7.68739	6.78679	6.68582	7.89307	7.80984	9.19822	8.57169	7.76623	10.155	7.81518	7.20404	7.69974	9.32987	8.64013	9.27412	7.40634	7.39433	6.74052
M3_076_M01_nEpE_032_1_4008429806_M3	PH	PH	PH III Lung	29.4	male	Graz	Heparin	3	int-h	1	3	training	1.001	1.65991	1.6939	5.43474	7.36434	5.03879	8.14459	8.46661	6.41952	6.33311	6.6771	6.03318	6.53729	6.51834	10.0056	4.66051	5.83243	8.41672	7.72922	7.51231	8.35527	8.2486	8.73612	9.48121	7.96478	8.7729	7.78011	6.85149	8.02073	6.77299	6.49027	8.145	9.22787	5.0926	6.70271	8.11635	7.52948	7.67707	7.41498	6.8091	8.45089	9.06456	8.03956	8.583	8.29692	7.40019	8.16684	7.27252	9.10323	7.92379	9.05649	8.95205	8.90314	7.93455	7.34028	8.18172	8.55243	8.26919	8.22318	7.01165	6.87468	7.3749	7.70474	7.28652	6.45595	7.19244	6.59751	7.48809	7.11239	7.39923	7.85991	7.7447	6.99813	6.55728	7.34771	9.30136	8.0622	8.69438	8.81815	7.23783	7.80023	8.07981	6.68249	7.30586	8.28128	7.68694	7.06076	7.34914	7.28555	6.63929	6.63651	7.31208	7.58829	7.83728	8.16952	7.7309	7.72734	6.89352	6.88955	6.64938	7.19452	6.84159	7.14794	7.75944	7.94485	7.00499	9.02924	9.27375	8.27925	9.79448	8.11234	9.14013	6.79224	7.52754	7.2303	7.71368	8.56962	7.39206	9.55457	8.20643	10.1548	7.53499	8.01262	6.77477	7.14707	7.76256	9.68489	7.86428	7.37513	8.80707	7.45928	7.94944	6.96658	7.11456	7.28765	7.08522	8.56267	7.24831	7.4281	6.79169	7.56463	7.77604	8.64759	6.18012	6.99857	7.20251	6.66942	5.83125	8.50983	6.6677	5.89762	6.65037	7.79533	8.25142	9.55159	8.31631	7.95788	9.82083	7.60201	6.89884	7.94302	9.01979	8.92869	9.11296	7.19175	7.46047	6.91641
M3_077_M01_nEpE_097_1_4012851608_M3_M5	HC_DC	HC	CTRL BioPersMed	26.3	male	BioPersMed	EDTA					training	0.960637	1.59186	1.62419	4.62151	6.95447	4.85869	8.06611	8.59498	6.76702	6.22127	6.55829	6.33396	6.65855	5.58525	10.0831	4.90042	6.65716	8.47254	8.19268	7.59144	8.4176	7.85329	9.44861	9.79508	8.04708	7.97668	8.07756	6.43076	7.84017	7.36878	6.01493	8.24215	9.33366	6.59317	7.20128	8.20045	7.81801	7.60573	7.8074	6.80693	7.28519	9.15699	8.25387	8.78569	8.54199	7.62877	8.19105	7.72137	9.37348	8.30819	9.44145	9.28501	9.40443	8.49095	7.29966	8.52107	9.02352	8.82216	8.89484	7.43576	7.29484	7.91276	8.25425	7.65307	7.05618	7.81237	7.10472	8.06499	7.61935	7.5119	7.97441	7.85891	7.08347	6.7508	7.55731	9.77381	8.277	9.06328	9.3218	7.448	8.10562	8.58987	7.39742	7.8068	8.75541	8.07783	7.82996	7.82609	7.41626	7.47552	7.56356	7.91884	8.04521	8.05727	8.58606	7.95883	8.11296	7.12804	7.18955	6.83022	7.58966	7.01705	7.36343	8.29421	7.50443	7.16481	9.09516	9.35058	8.54357	10.1009	8.51116	9.64855	7.35867	7.98597	7.56985	8.15708	8.72715	7.53365	9.51148	8.29594	10.3056	7.80247	8.23042	7.47046	7.75538	7.65054	9.86054	7.94822	7.33393	8.97602	7.2127	8.47005	6.97742	7.03257	7.59183	7.40103	8.60363	7.52296	7.63658	6.96594	7.58389	8.0306	8.16836	6.9137	7.27192	7.89583	7.18089	7.06081	9.09754	7.40862	6.64438	6.59338	8.13813	7.21742	9.32781	8.5347	7.99593	10.0117	7.77741	7.0054	7.95676	9.35518	8.74483	9.18855	7.50093	7.25144	7.07025
M3_079_M01_nEpE_025_1_1001847709_M3	PH	PH	PH III Lung	24.7	male	Graz	Heparin	2	int-l	2	3	training	0.989963	1.64674	1.67523	6.19601	7.0543	7.54612	8.03768	8.46132	6.59184	6.30653	6.54153	6.26138	6.75721	6.09197	10.1695	4.63701	6.3366	8.43812	7.94122	6.85732	8.88179	7.83671	8.88472	9.62912	7.78715	9.25407	8.01033	6.62142	7.72716	6.66131	6.14803	8.34043	9.30009	5.08774	6.78446	8.48539	7.67306	7.71634	7.58383	6.87086	7.45035	8.95339	7.69161	8.86176	7.96513	7.47722	8.16209	7.32759	9.19018	7.97472	9.05303	8.83812	9.12231	8.05199	7.29838	7.87806	8.58062	8.39534	8.65046	7.14859	6.88055	7.49755	7.94658	7.26656	6.62801	7.37525	6.79096	7.66882	7.54394	7.52464	8.09024	7.88454	7.10954	6.69567	7.59207	9.50216	8.03693	8.79508	9.16181	7.53338	7.76753	8.34083	7.22136	7.81361	8.31503	7.79218	7.22056	7.51334	7.3172	6.93031	6.70882	7.39076	7.53848	7.94017	8.41726	7.61945	7.90536	6.81804	6.91451	6.37972	7.11261	6.52389	7.17168	7.89368	7.70406	6.76171	9.42004	9.44626	8.60367	9.75836	8.27186	9.10505	7.03857	7.79402	7.16539	8.00409	8.7742	7.59928	9.51731	8.38077	10.2019	7.84009	8.1802	7.06952	7.45327	7.783	9.82541	7.96025	7.28476	9.06831	7.55298	8.17628	6.99721	7.21951	7.32741	7.13276	9.03767	7.51795	7.85172	6.93989	7.71284	8.02066	8.52961	6.17106	7.03834	7.45571	6.866	5.72803	8.61766	7.06695	6.2856	6.9028	7.74828	8.04328	9.59309	8.44571	7.91158	10.1048	7.65158	7.15049	7.5902	9.14663	8.95987	9.25643	7.30011	7.43522	6.62305
M3_082_M01_nEpE_043_1_4011085529_M3	PH	PH	PH IV CTEPH	19.6	female	Graz	Heparin				3	training	0.951134	1.59224	1.61857	5.26546	7.56187	6.23083	8.13773	8.55154	6.15193	5.83772	6.47215	6.9877	6.28359	5.99918	10.1705	4.11613	6.0898	8.44717	7.87633	6.9444	8.9059	7.65578	9.1529	9.50691	8.04682	8.17543	7.79575	6.70295	7.87008	6.83062	6.2943	8.32606	9.07534	5.29795	6.91116	8.39219	7.50375	7.72293	7.56051	6.90993	7.51412	8.71156	7.8032	8.68327	8.05859	7.38022	7.9589	7.21424	9.16014	8.06246	9.14435	8.90699	9.15608	8.10524	7.23819	8.0882	8.72067	8.45276	8.64613	7.2128	6.97619	7.53379	8.01141	7.38238	6.71832	7.12329	6.52872	7.61258	7.31674	7.41063	7.87658	7.83336	6.91923	6.65342	7.61797	9.41324	7.9458	8.89403	9.14001	7.71818	7.92357	8.40936	7.22543	7.87001	8.52147	7.97304	7.5018	7.70646	7.3514	7.13262	7.01615	7.5951	7.77475	7.97278	8.36033	7.71118	7.964	6.47016	6.49603	6.31805	6.98337	6.22958	6.70482	7.74355	7.38668	6.52094	9.00054	9.00303	7.99641	9.73343	8.02317	9.08965	6.41673	7.2212	7.31579	7.59268	8.34732	7.23738	9.39455	8.06478	10.1498	7.41166	8.00073	6.94865	7.31633	7.86445	9.75331	7.84265	7.44267	9.05038	7.89722	8.23298	6.97691	7.14723	6.98616	6.83613	8.37929	7.09126	7.31733	6.70006	7.58343	7.95567	8.7036	6.27388	6.72739	7.45373	6.24234	5.88211	8.77344	6.63325	6.16288	6.61307	7.46103	6.96118	9.26773	8.38627	8.60008	9.97576	7.83359	7.23852	7.76076	9.0092	9.04491	9.26311	7.30833	7.68085	6.82404
M3_083_M01_nEpE_007_1_4002018416_M3	PH	PH	IPAH	25.9	female	Graz	Heparin	3	int-h	1	4	training	1.02802	1.70442	1.73686	6.03244	7.91152	7.04409	8.63585	9.0043	6.74379	6.78286	7.17403	5.56631	7.2468	6.94598	10.1078	4.97699	6.06701	8.61975	8.56026	7.31119	8.94603	8.07249	9.01083	9.65289	8.13894	9.8702	8.07739	6.8595	8.02173	7.50399	6.17265	8.21616	9.3152	5.91666	7.1701	8.32224	7.89465	7.70543	8.15972	6.79983	8.17039	8.95721	7.87721	8.89402	8.2825	7.57278	8.27718	7.29877	9.46966	8.04206	9.12203	9.06509	9.21804	8.15815	7.53656	8.12659	8.67398	8.54055	8.69011	7.08075	7.03623	7.71214	7.97204	7.46378	6.37473	7.46776	6.99612	7.78506	7.35836	7.94209	8.45117	8.32357	7.33267	7.29857	8.0146	9.37222	8.02706	8.97177	9.19757	7.70041	8.06714	8.44226	7.55011	8.00891	8.52294	7.98723	7.45003	7.7021	7.4467	7.04041	7.10581	7.68176	7.93525	8.26357	8.50284	7.85269	8.0098	6.95752	6.85218	6.67355	7.27311	6.56245	7.25517	8.13427	8.02092	6.94082	9.97112	9.86253	8.93041	10.2129	8.61115	9.47062	7.20891	7.99955	7.14942	8.27403	9.07285	7.92628	9.93189	8.81957	10.8436	8.31793	8.77085	7.25407	7.8375	8.17431	10.2338	8.43992	7.85253	9.36183	7.65039	8.72654	6.86454	7.07915	7.40116	6.99931	9.17913	7.64289	8.03196	7.39308	8.30632	8.62871	8.41878	6.34628	7.25799	7.26477	6.66964	5.95204	8.34989	7.35217	6.81461	7.2176	7.64628	8.01883	9.81969	8.39952	9.08671	10.1116	8.02355	7.20481	7.92065	8.95987	8.97619	9.1883	7.31218	8.01285	6.94373
M3_084_M01_nEpE_079_1_1001866036_M3_M5	HC_DC	HC	CTRL	29.4	male	Graz	Heparin					training	0.903446	1.50366	1.54725	5.09704	7.249	6.1744	8.1358	8.48286	6.61386	6.16091	6.45942	6.07433	6.41563	5.98111	10.1356	4.93252	6.52972	8.66773	7.79861	7.19365	8.77974	8.01067	8.93895	10.0302	8.14232	8.2057	8.28067	6.36405	8.03881	6.63275	6.13382	8.27128	9.46723	5.99669	6.80691	8.54829	7.8176	7.71732	7.54095	6.85913	7.61097	9.21959	7.97755	8.76784	8.26771	7.59133	8.25537	7.95352	9.34269	8.34709	9.61857	9.45871	9.46726	8.30346	7.30399	8.75032	9.04193	8.66903	8.74509	7.20382	7.3651	7.83612	8.14446	7.45998	6.98635	8.03804	7.29549	7.98407	7.80125	7.90859	8.62284	8.09721	7.48805	6.94654	7.59693	9.82256	8.14462	8.94861	9.48635	7.78745	8.23245	8.46362	7.11089	7.56886	8.63948	8.08549	7.51892	7.63817	7.23358	7.19898	7.40098	7.79376	7.94823	7.69947	8.79311	8.14122	8.19525	7.19258	7.59326	6.84492	7.75782	7.31342	7.60424	8.22505	7.28854	7.11752	9.03773	8.88513	8.06782	9.86299	8.12885	9.49498	7.05622	7.65258	7.55363	7.74611	8.05671	6.97653	8.66848	7.72051	9.91178	7.39868	7.80217	7.57018	7.66501	7.41845	9.76593	7.91143	7.21767	8.58189	6.81338	8.30184	6.92191	7.16946	7.22126	7.19389	8.68893	7.29249	7.41613	6.5811	7.5739	7.89209	8.86996	7.00707	6.99128	7.68227	6.87023	5.84214	9.14836	6.94895	6.45694	6.32723	8.16353	8.18881	9.40884	8.50094	7.7933	10.0795	7.44224	6.98057	7.64574	9.47814	8.99935	9.22274	7.23958	6.90216	6.75424
M3_085_M01_nEpE_115_1_4003215859_M3_M5	HC_DC	HC	CTRL BioPersMed	25	male	BioPersMed	EDTA					training	0.929081	1.54556	1.57549	4.43361	5.79953	4.83695	7.83111	8.36135	6.28149	5.93014	6.19072	6.30804	6.41678	6.0869	10.1114	4.3087	6.85474	8.41457	8.24503	6.98481	8.8048	7.81591	9.10255	9.79808	8.09864	8.09648	8.0362	6.28014	7.7528	7.01652	5.9705	8.25458	9.33073	6.45336	6.83759	8.08179	7.59834	7.39653	7.795	6.80162	7.91592	9.11046	8.21724	8.86066	8.56035	7.89633	8.07591	7.61374	9.40352	8.20529	9.38831	9.16677	9.48673	8.63493	7.27003	8.26715	9.05933	8.77015	9.13307	7.54547	7.07868	7.70523	8.40701	7.76685	7.13382	7.60989	7.0257	8.00065	7.60936	7.35628	7.78297	7.72177	6.90628	6.41978	7.54649	9.66244	8.02005	8.89753	9.21387	7.43425	7.85462	8.56573	7.0368	7.9537	8.75598	8.03157	7.90252	7.85393	7.56203	7.46721	7.6104	7.97169	8.11703	8.01052	8.59121	7.86091	8.23179	7.0728	7.0783	6.89893	7.51098	6.84786	7.34792	8.41596	7.62614	7.04686	8.96457	9.07859	8.20892	9.97179	8.30848	9.45119	7.14739	7.58564	7.72451	8.052	8.46647	7.23218	9.27242	8.04698	10.1333	7.56813	8.0845	7.5749	7.68211	7.57395	9.74042	7.84218	7.35491	8.91673	7.28829	8.6561	7.01701	7.14234	7.5126	7.20134	8.46491	7.35284	7.42523	6.89693	7.5395	8.0099	8.39132	6.68158	7.09436	7.75693	6.88059	7.18206	8.92724	7.38889	6.6362	6.54285	7.96149	8.50281	9.35327	8.50495	8.06897	10.0673	8.03841	7.01329	7.64093	9.34662	8.75775	9.19857	7.6165	7.18403	6.56778
M3_086_M01_nEpE_094_1_4015278012_M3	HC_DC	DC	non-PH COPD	22.5	female	Graz	Heparin				2	training	0.963124	1.59432	1.63387	4.67504	6.01647	6.33461	8.6937	9.12718	6.39248	6.7825	7.21645	6.05085	7.24093	5.52451	10.0532	4.72023	6.17761	8.49746	8.14009	7.15347	8.57901	7.773	8.73723	9.61686	8.12079	7.89987	7.87558	6.34095	8.03344	6.81523	6.11208	8.21576	9.24463	5.82349	7.0788	8.27033	7.58922	7.64608	7.64524	6.73543	7.4651	9.01962	7.84849	8.5192	8.2187	8.0693	8.85502	8.29694	9.73269	8.7315	9.78297	9.83493	9.91292	8.83811	7.19098	8.97801	9.44687	9.21073	9.22837	7.66642	7.49217	8.22133	8.55544	8.05823	7.4939	8.13316	7.433	8.38541	8.32689	8.24085	8.81455	8.61076	7.72469	7.49709	8.20798	10.1691	8.76813	9.53273	9.78921	7.44382	8.69348	9.05534	7.76603	8.15108	9.05451	8.56646	7.95588	8.18532	6.95471	7.84818	7.62179	8.22334	8.29555	8.36511	8.98074	8.49434	8.65759	7.18629	7.40429	6.76329	7.5512	7.31279	7.76242	8.24044	8.05536	7.33511	9.42763	9.79496	8.91761	10.5505	8.81949	9.84423	7.56481	8.245	7.89153	8.46722	9.06352	7.82928	10.044	8.84623	10.8164	8.26116	8.65505	7.74233	8.20189	8.06089	10.3868	8.51754	7.75582	9.25283	7.51278	8.81111	6.84014	7.04971	7.33583	7.08174	8.68933	7.48466	7.77638	7.20349	8.2654	8.55205	8.7776	6.86011	7.33257	8.19312	7.61275	5.98721	9.48191	7.73803	6.82588	7.14808	8.69713	7.57421	9.29461	8.39186	8.39809	9.71679	8.08472	6.87963	7.71358	9.13177	8.91898	9.15402	7.03254	7.4937	6.88741
M3_090_M01_nEpE_041_1_4012747728_M3	PH	PH	PH IV CTEPH	26.8	female	Graz	Heparin	3	int-h	0	3	training	1.01802	1.6789	1.71836	5.81753	7.4281	6.44169	7.91326	8.45324	6.6145	5.85215	6.30469	6.92709	6.35751	6.44263	10.0232	4.67266	5.02691	8.261	8.50532	7.44349	8.41702	8.14979	8.86059	9.32734	7.64163	8.06371	7.6048	6.51858	7.70603	7.55824	6.06108	8.18228	9.20277	5.7228	6.93551	8.14641	7.53489	7.55313	7.52951	6.77891	8.03627	8.99206	7.80294	8.94069	8.06285	7.51189	7.82461	6.86305	9.05363	7.64976	8.96323	8.75764	8.86413	7.65152	7.38216	7.89431	8.47396	8.14479	8.00788	6.8424	6.88351	7.22135	7.38947	6.97338	6.10403	7.13202	6.67545	7.41893	6.90206	7.21368	7.78336	7.76861	6.78799	6.39397	7.02921	9.09757	7.82764	8.60139	8.91385	7.1898	7.59187	8.16233	6.72457	7.18413	8.38491	7.76679	7.35256	7.48699	7.50173	6.92757	6.88238	7.44087	7.50902	7.8437	8.2121	7.58805	7.71061	6.89436	6.94805	6.44565	7.29351	6.73397	7.14072	8.01285	7.94452	6.9416	9.39129	9.29403	8.37466	9.75945	8.18347	9.31275	7.11805	7.68085	7.19238	8.00877	8.65268	7.42501	9.45027	8.12994	10.1347	7.64566	8.10746	7.27238	7.58654	7.65013	9.71008	7.7894	7.38562	8.70489	7.09124	7.77759	6.87958	6.93606	7.19389	7.06098	8.91644	7.43805	7.69299	6.65501	7.55049	7.71845	8.07806	6.37387	7.07583	7.05878	6.42875	5.81841	8.25828	7.07223	6.37618	6.56534	7.20878	8.28031	9.60539	8.36044	8.14993	10.0872	7.28931	7.07817	7.62645	9.00375	8.73456	9.11856	7.24692	7.70102	6.71638
M3_091_M01_nEpE_055_1_4008460911_M3	HC_DC	DC	non-PH COPD	17.7	female	Graz	Heparin	1	low	3	2	training	0.981144	1.6295	1.65982	4.14582	6.70323	6.66143	8.3074	8.66937	7.2697	6.30031	6.65216	6.28934	6.90929	6.55987	10.0364	4.75292	6.04728	8.61209	7.89027	7.39178	8.39677	7.80434	8.63281	9.63919	8.00747	7.86623	7.95417	6.60809	7.97544	6.8196	6.37686	8.21321	9.28641	5.6887	6.80776	8.3186	7.57643	7.75762	7.60103	6.70506	6.94837	9.02428	7.94422	8.70062	8.23022	7.77664	8.20297	7.27967	9.35184	8.11421	9.36853	9.24106	9.31248	8.20365	7.23913	8.48057	8.93249	8.62496	8.76587	7.21073	7.20889	7.66036	8.12081	7.50752	6.80622	7.5998	6.89179	8.00187	7.54173	7.65244	8.25329	8.07746	7.24399	6.89216	7.68164	9.58027	8.18406	9.11077	9.47044	7.47916	8.36268	8.7378	7.47148	8.04152	8.71895	8.03721	7.68844	7.79649	7.24248	7.41037	7.24878	7.81238	7.85427	8.13075	8.49244	7.94307	8.06664	6.98569	6.90149	6.70922	7.37044	6.86754	7.16026	8.21079	7.35354	7.02224	9.54206	9.74082	8.95823	10.1663	8.73899	9.67982	7.49432	8.01307	7.55759	8.14794	8.9412	7.88141	9.48696	8.56029	10.3554	8.05124	8.23126	7.08273	7.46815	7.89699	9.89227	7.89796	7.46659	9.06783	7.4473	8.2167	6.85094	7.05394	7.33909	7.02041	9.308	7.69245	8.05586	7.1025	7.57917	8.05336	8.76174	6.86798	7.20776	7.75982	7.16199	5.9337	8.92655	7.06191	6.53859	7.00898	7.68365	7.07246	9.43408	8.25718	8.33563	9.84948	7.8355	6.92565	7.88269	8.98672	8.97583	9.13537	7.41233	7.50616	7.00044
M3_092_M01_nEpE_072_1_1001871175_M3_M5	HC_DC	HC	CTRL	24.3	male	Graz	Heparin					training	0.943663	1.5637	1.6082	4.35045	5.88873	7.27285	7.85997	8.44506	6.3914	5.94006	6.11843	6.16444	5.99155	6.08473	10.0733	5.07176	6.50791	8.56752	7.94335	7.38647	8.49823	7.65496	8.91122	9.63645	7.96977	8.11645	8.02922	6.14829	7.77666	6.93518	6.43742	8.20658	9.33245	6.1226	6.79766	8.06085	7.62702	7.61961	7.43857	6.83371	7.63773	9.11869	8.23886	8.82006	8.46188	7.5039	7.73761	7.72104	8.91132	8.06968	9.30286	9.06519	9.27431	8.14952	7.24808	8.25585	8.88765	8.55522	8.92418	7.35124	7.02646	7.64707	8.25291	7.64289	7.02505	7.67673	6.73785	7.92257	7.34944	7.10158	7.84484	7.58986	6.85291	6.21479	7.46793	9.53007	7.93596	8.77081	9.39936	7.46662	8.11819	8.68655	7.38227	8.15991	8.59947	7.99518	7.57407	7.66315	7.18782	7.29805	7.36821	7.83281	7.83158	7.55768	8.42641	7.74185	7.96561	6.45329	7.04571	6.27172	7.40372	6.81715	7.08658	8.10612	7.11176	6.84474	9.0894	9.14817	8.26998	9.88265	8.17571	9.33604	6.91108	7.44217	7.39894	7.84815	8.44637	7.26588	9.24972	7.95836	10.0782	7.3459	7.93022	7.75174	7.66206	7.64378	9.96382	7.82679	7.33394	8.76363	7.00139	8.3081	6.97259	7.2048	7.22236	7.15011	8.33224	7.25885	7.45564	6.65872	7.37964	7.77316	8.53542	7.0046	6.87153	7.67397	6.72006	6.02747	8.91107	7.08396	6.23562	6.52532	7.87839	7.71211	9.41685	8.44805	7.94669	9.957	7.62967	7.20363	7.66662	9.25408	8.89994	9.17401	7.34135	7.28905	6.89022
M3_093_M01_nEpE_040_1_4007809780_M3	PH	PH	PH III Lung	26.1	male	Graz	Heparin	4	high	0	4	training	0.975087	1.62663	1.66057	5.83938	7.26403	6.87408	7.80806	8.39644	6.34594	5.70159	6.14205	6.34526	6.31756	6.06592	10.2558	4.87775	6.12832	8.35184	8.04286	7.32397	8.80385	8.25524	8.99428	9.54941	7.81521	8.44601	7.80622	6.52381	7.87243	6.81718	5.94288	8.40727	9.4228		6.61805	8.53292	7.65689	7.4895	7.30431	7.01904	8.06738	9.12507	7.88018	8.87577	8.06314	7.53372	7.68383	6.97976	8.87547	7.67126	8.92481	8.60274	8.93096	7.88279	7.31299	7.75214	8.48151	8.14472	8.39877	7.01348	6.7724	7.26798	7.76194	7.13013	6.40357	7.24321	6.3507	7.51073	6.73066	6.92647	7.52738	7.48016	6.57726	6.17186	7.23432	9.01157	7.48653	8.2962	8.77285	7.46096	7.38688	8.06461	6.57809	7.50213	8.39566	7.72666	7.36734	7.42366	7.49961	6.81275	7.05413	7.44799	7.75445	7.76436	8.27983	7.49473	7.8159	6.61411	6.66466	6.31396	7.095	6.36939	6.8884	7.7654	8.12896	6.54413	9.73942	9.22159	8.20703	9.48834	7.92426	8.91966	6.68215	7.48038	7.0787	7.76688	8.4759	7.27151	9.03157	7.91603	9.81155	7.35915	7.74891	7.2126	7.37365	7.64678	9.64999	7.57548	7.27454	8.78035	7.24277	8.11714	7.03702	7.13003	7.65378	7.13977	9.11126	7.45477	7.68093	6.57812	7.36618	7.73205	8.43714	5.71661	6.78015	7.00322	6.0872	5.78249	8.20898	6.91019	6.33267	6.5072	7.35805	8.26093	9.26813	8.29452	7.97115	10.1092	7.58266	7.11539	7.73701	9.03922	8.82744	9.33323	7.26805	7.6371	6.70807
M3_096_M01_nEpE_030_1_4010060698_M3	PH	PH	PH III Lung	28.2	female	Graz	Heparin	2	int-l	2	3	training	0.997625	1.65862	1.69431	5.23105	6.80942	6.966	8.04845	8.67944	5.82302	6.04658	6.53253	5.80444	6.68068	6.02608	10.1866	5.04343	5.72641	8.48537	8.60389	7.37629	8.41526	7.75274	8.66838	9.63678	7.76904	7.88446	7.66907	6.40749	7.78066	6.58068	6.04122	8.33648	9.24018	5.13813	7.41624	8.11751	8.03364	7.69496	7.54586	6.97925	8.12064	8.87409	8.11115	8.56303	8.41029	7.39652	7.68309	6.8382	8.9247	7.62033	9.0521	8.77142	9.14344	8.02278	7.1412	8.08871	8.78249	8.32446	8.64341	7.19533	6.93784	7.41881	8.00427	7.29683	6.49951	7.09131	6.31392	7.50999	6.84806	6.78971	7.48895	7.80427	6.63408	6.34387	7.61738	9.05339	7.46272	8.2963	8.71193	7.20313	7.65412	8.23494	6.77576	7.73791	8.48471	7.85761	7.6343	7.71981	7.03666	7.19102	7.11632	7.7444	7.9464	7.7936	8.28937	7.61191	7.96888	6.51981	6.57925	6.18375	7.01205	6.11922	6.79048	7.9218	7.44253	6.45719	9.09357	9.09781	8.44897	9.79506	8.14253	9.16062	6.73906	7.32244	7.36273	8.11645	8.79634	8.04413	9.57089	8.29087	10.1804	7.53959	8.00134	7.21864	7.63094	7.8367	9.88099	7.81765	7.42821	8.94983	7.60977	8.33008	6.6786	7.1908	7.19178	7.03134	8.68025	7.42852	7.93084	6.61959	7.60776	7.96322	8.50294	6.17273	6.6445	7.07461	5.73485	6.70284	8.35632	7.08437	6.52562	6.77968	7.03941	7.69769	9.34452	8.41977	8.44193	9.81494	7.89289	6.96698	7.79966	9.10108	8.79994	9.26982	7.30254	7.75703	7.17557
M3_099_M01_nEpE_078_1_4012783076_M3_M5	HC_DC	HC	CTRL	22.8	female	Graz	Heparin					training	0.997161	1.6571	1.68804	5.28467	7.23036	6.88222	8.19534	8.70079	6.5036	6.38992	6.52526	6.86951	6.7217	6.70959	10.0353	5.19256	6.97096	8.57576	8.69088	7.53595	8.63895	7.6132	9.00442	9.62097	7.78203	7.87453	7.9891	6.51721	7.94128	6.94058	6.36831	8.17212	9.28474	6.1015	6.68939	8.27648	7.79088	7.73309	7.61713	6.71336	7.64788	8.97379	8.07749	8.76939	8.38855	7.68657	8.03137	7.35669	9.35507	8.14833	9.43154	9.09329	9.21969	8.16429	7.38808	8.09044	8.81553	8.57869	8.75075	7.22517	6.97868	7.65511	8.07321	7.49378	6.8329	7.6412	6.856	7.92214	7.58797	7.62243	8.21218	7.9506	7.14311	6.65634	7.60836	9.53469	7.99083	8.98045	9.3211	7.52089	7.80846	8.43723	7.26168	7.79429	8.76815	8.05724	7.84057	7.76131	6.91224	7.40115	7.49021	7.8076	8.03531	8.02439	8.56716	7.79755	7.96935	7.05721	7.21808	6.89324	7.75667	7.08746	7.26234	8.35888	7.12671	7.12155	9.3796	9.51878	8.56727	10.2123	8.51966	9.61514	7.28299	7.84395	7.41277	8.49612	9.04506	7.64493	9.79124	8.46217	10.5897	7.94423	8.51586	7.66996	8.0829	7.84194	10.1576	8.21336	7.46881	9.32374	7.39016	8.367	6.92377	7.16007	7.4706	7.22096	8.59309	7.48947	7.63784	6.95555	7.74112	8.12923	8.64104	6.66205	7.1108	7.56007	6.80034	5.94353	8.87619	7.37321	6.60398	6.8551	7.51127	7.94553	9.18025	8.27307	7.77659	9.87923	7.83402	6.95972	7.63968	9.07889	9.00566	9.12227	7.39473	7.44533	6.91393
M3_100_M01_nEpE_027_1_4008462142_M3	PH	PH	PH III Lung	26.8	female	Graz	Heparin	4	high	1	4	training	0.990571	1.64654	1.68975	5.83514	7.10817	7.13682	8.28192	8.66015	6.75093	6.46615	6.6802	5.9246	6.70189	6.35395	10.0924	4.80385	6.59338	8.44983	7.94192	7.23281	8.88191	7.96923	8.87515	9.48773	7.98981	9.03511	7.73786	6.63802	7.99008	7.07176	6.27203	8.27292	9.28078	5.66258	6.96417	8.3755	7.60361	7.71419	7.71466	7.02617	8.30904	8.82316	7.86359	8.81129	8.12145	7.57477	7.912	7.21331	9.26259	7.8996	9.31503	9.06201	9.24019	7.94694	7.78281	8.21387	8.82831	8.46965	8.65597	7.17686	7.1001	7.61778	8.03796	7.36737	6.68926	7.53052	6.69167	7.85914	7.26459	7.28408	7.95751	7.83808	6.90989	6.63503	7.50488	9.44264	7.80476	8.66903	9.09894	7.5235	7.86817	8.31803	7.16151	7.76787	8.62627	8.00708	7.55563	7.67231	7.82175	7.24139	6.93614	7.70251	7.99504	8.01481	8.54737	7.80519	8.01002	6.95928	7.18282	6.63913	7.47393	6.84597	7.24137	8.06422	8.42174	6.87377	9.25938	9.35462	8.49481	9.95981	8.29511	9.27545	6.88364	7.54811	7.38707	7.84283	8.55414	7.47413	9.49846	8.37462	10.4027	7.80747	8.32145	7.31407	7.42126	8.00871	10.1993	8.27387	7.45062	9.05141	7.16996	8.26743	6.97429	7.0971	7.22632	7.06801	8.74179	7.28263	7.57199	6.94333	7.89955	8.1609	8.64077	6.30314	7.07459	7.43408	6.57861	6.26956	8.66891	6.74698	6.13537	6.91885	7.48209	7.96946	9.63843	8.2837	8.43821	10.3291	7.5242	7.57522	8.14178	8.80249	8.91199	9.18116	7.06525	7.81756	7.09964
M3_104_M01_nEpE_015_1_1001845845_M3	PH	PH	PH II LV	20.5	male	Graz	Heparin	3	int-h	0	3	training	0.972817	1.62723	1.65522	5.20219	7.34598	8.2716	7.95376	8.35596	6.55504	6.34257	6.21902	5.81673	6.19314	6.51413	10.0604	4.80325	6.43779	8.43794	8.32516	7.27939	8.18559	7.68204	8.8438	9.48663	7.82538	8.77586	7.94177	6.70946	8.00909	6.95672	5.98879	8.22806	9.27061	5.70976	6.81822	8.06249	7.55254	7.70273	7.5608	6.78231	7.53987	9.05094	8.03812	8.76394	8.33201	7.51926	7.84739	7.18551	9.18401	8.01951	9.19422	8.98577	8.91252	8.23228	7.21648	7.95708	8.40223	8.32049	8.84467	7.1219	6.60395	7.40542	8.09114	7.54309	6.84461	7.42332	6.59695	7.69738	7.36176	7.2147	7.86637	7.46338	6.96332	6.09607	7.59761	9.41146	7.82537	8.7789	9.13033	7.41447	7.57704	8.00801	6.78757	7.80409	8.48963	7.95588	7.35853	7.52877	7.45824	7.0857	7.10924	7.69232	7.91041	7.81222	8.40051	7.63905	7.6204	6.82151	7.10129	6.64153	7.50456	6.87297	6.9949	7.84237	7.86434	6.85013	9.30008	9.10632	7.9617	9.76568	7.93603	9.16044	6.71843	7.42299	7.29349	7.90293	8.48116	7.23266	9.47509	8.04234	10.3711	7.58307	8.37795	7.4404	7.7124	7.73082	10.066	8.04024	7.4413	9.32323	7.3733	8.57269	6.93314	7.1554	7.22839	7.12984	8.50206	7.26519	7.38203	7.11855	7.353	7.95198	8.56707	6.50361	7.08523	7.36278	6.37074	5.80535	8.58143	6.79237	6.45301	6.62623	7.42573	7.0781	9.31798	8.26243	8.09064	9.90478	7.90623	6.92248	7.75317	8.99069	8.9176	9.15541	7.25427	7.36645	6.94347
M3_105_M01_nEpE_074_1_1001840351_M3_M5	HC_DC	HC	CTRL	27.8	female	Graz	Heparin					training	0.935864	1.55057	1.59359	5.40324	7.59444	7.11843	7.72548	8.23567	6.1596	5.68254	6.02878	6.62461	6.05266	6.28246	10.0854	4.05569	6.44182	8.63878	7.90071	7.23057	8.76668	8.07061	9.15685	9.8139	8.14711	8.24076	8.09988	6.57647	8.04679	6.83103	6.31343	8.17692	9.43249	5.93664	6.93876	8.45413	7.73303	7.73311	7.58676	7.04336	7.39166	9.14526	8.19861	8.60442	8.28543	7.63944	8.18193	7.5315	9.19486	8.02892	9.38079	9.10029	9.30508	8.06136	7.2726	8.55077	9.02121	8.48592	8.45208	7.08378	7.35763	7.74905	7.94623	7.19297	6.61123	7.58655	6.85214	7.68196	7.4	7.52916	8.12955	7.87564	7.09007	6.69083	7.30183	9.44645	7.98101	8.64641	9.15293	7.7663	7.99261	8.41195	7.00284	7.42298	8.50983	7.89693	7.68208	7.69587	7.48458	7.22614	7.48603	7.76113	7.95439	7.81858	8.35179	7.73754	7.97212	7.07805	7.28951	6.72148	7.57116	6.91457	7.39843	8.23261	7.51831	6.89204	9.08961	9.05186	8.19663	9.81193	8.13636	9.28275	6.84517	7.44077	7.25137	7.72154	8.22547	6.99472	8.93369	7.83692	9.8164	7.3382	7.57982	7.38597	7.28599	7.23235	9.52947	7.55661	6.98305	8.39365	6.56737	7.70869	6.91752	7.1313	7.29343	7.0922	8.91391	7.41467	7.52164	6.29101	7.3069	7.48382	8.84493	6.29434	6.70275	7.32395	6.62728	5.94369	8.78444	7.15307	6.01319	6.06444	7.81467	8.80789	9.38589	8.37477	8.50313	10.0505	7.0039	7.19112	7.81907	9.19413	8.94586	9.17743	7.25253	7.25961	7.12342
M3_106_M01_nEpE_118_1_4007750830_M3_M5	HC_DC	HC	CTRL BioPersMed	23.4	male	BioPersMed	EDTA					training	0.961966	1.59773	1.63589	4.99774	7.24625	5.25248	8.10435	8.76873	6.50523	6.09305	6.42176	6.84215	6.39749	6.06397	10.0689	5.26852	6.71149	8.52339	8.41876	7.36617	8.59752	7.94563	9.46445	9.86015	8.13855	8.30084	8.12037	6.42631	7.98334	7.35976	6.29383	8.21696	9.48372	6.80688	6.90009	8.20576	7.95228	7.6649	7.97205	6.79852	7.51104	9.10944	8.4668	8.80654	8.58599	7.52871	7.84008	7.26162	9.05047	7.87766	9.17229	8.90264	9.1024	8.01145	7.34768	8.14117	8.73868	8.3554	8.42975	7.09206	7.13017	7.56201	7.80685	7.18551	6.65835	7.39568	6.7428	7.62297	7.21829	7.1649	7.60475	7.44145	6.67925	6.09667	6.92855	9.50627	7.94615	8.78232	9.11593	7.52812	7.86935	8.40902	7.12944	7.56586	8.46047	7.7154	7.43039	7.40026	8.11684	6.92742	7.24239	7.516	7.75878	7.77982	8.2904	7.61865	7.84405	6.93329	7.0293	6.68926	7.43197	6.74822	7.03072	7.90543	7.78758	6.73131	8.7651	8.96615	8.16957	9.85501	8.16187	9.3737	7.06609	7.5534	6.9705	7.94932	8.39595	7.2228	9.22589	7.98494	9.96066	7.43903	7.91815	7.45082	7.75316	7.54806	9.74899	7.80293	7.31823	8.74494	7.03512	8.41395	6.95049	7.23743	7.49424	7.35937	8.25532	7.10939	7.37427	6.69818	7.6021	8.00895	8.57319	6.55999	6.84197	7.55844	6.74192	7.46233	8.89464	7.26006	6.68735	6.57999	7.68195	7.85293	9.31265	8.42506	8.11193	10.0162	7.76117	7.27809	8.1101	9.30413	8.64098	9.15291	7.66367	7.38724	6.92866
M3_107_M01_nEpE_087_1_BMP01_M3_M5	HC_DC	HC	CTRL	29	male	Graz	Heparin					training	0.932201	1.53657	1.57605	4.88275	6.96306	6.57646	7.89494	8.47637	7.06613	5.92643	6.3551	6.34116	6.18683	6.05206	10.1052	4.67114	6.68245	8.68513	8.02512	7.23245	8.61465	7.73071	8.92193	9.84981	8.15365	8.05254	8.21114	6.45718	8.0841	6.96592	6.06305	8.27491	9.45636	6.00144	7.17453	8.29456	7.78948	7.96096	7.62573	6.84503	7.52169	9.09841	7.94225	8.46582	8.10987	7.75082	8.25194	7.58398	9.38939	8.18999	9.38484	9.24125	9.49157	8.30542	7.16977	8.46404	9.10634	8.72345	9.05531	7.45636	7.2388	7.77825	8.37306	7.69051	6.95023	7.70363	6.79629	7.97085	7.62216	7.9613	8.16587	7.96611	7.11628	6.45119	7.60595	9.60205	8.21222	9.09853	9.49751	7.62255	8.21671	8.75113	7.3288	8.11024	8.74897	8.119	7.75399	7.82625	7.37499	7.46846	7.48657	7.86863	8.11055	7.97802	8.43723	7.82399	8.13599	7.20667	7.14015	6.85938	7.53575	6.93849	7.47941	8.3053	8.26507	7.1071	8.74416	9.10534	8.36714	10.0612	8.33717	9.48366	7.05766	7.59853	7.40448	7.80451	8.51888	7.27263	9.39359	8.1313	10.2401	7.58324	8.01036	7.13185	7.42483	7.40267	9.66831	7.71762	7.11601	8.57668	6.85118	8.31617	7.00406	7.1768	7.24171	7.1918	8.53057	7.33344	7.52763	6.65998	7.50951	7.77752	8.81096	6.87252	7.16929	7.68317	7.01446	6.15243	8.84709	7.30106	6.33975	6.38781	7.84709	7.31669	9.2718	8.26237	8.67508	9.97641	7.40875	7.11766	7.76521	9.21087	8.98793	9.19696	7.39895	7.44324	7.32789
M3_110_M01_nEpE_065_1_4006471552_M3	HC_DC	DC	non-PH ILD	19.4	female	Graz	Heparin	1	low		2	training	0.918274	1.53401	1.5607	6.18315	7.09278	6.75951	7.73268	8.18765	6.504	5.56508	5.75327	6.29648	6.33817	6.35639	10.0616	4.67926	6.73668	8.55116	7.89311	7.00022	9.03393	8.06438	9.0449	9.69916	8.00453	9.21581	7.95485	6.39181	7.88119	7.09336	6.07736	8.21241	9.33102	5.65368	6.77611	8.02716	7.63589	7.48226	7.644	6.97098	7.53519	9.08986	7.84368	8.7673	8.14064	7.77746	8.35998	7.84843	9.48401	8.44579	9.51252	9.34572	9.3881	8.5557	7.18422	8.43825	8.86374	8.72505	8.89046	7.34032	7.15553	7.79863	8.23516	7.59176	7.12233	7.8798	7.0116	8.12529	7.59159	7.72864	8.19045	7.70661	7.17548	6.47028	7.30866	9.67048	8.12085	9.07298	9.41376	7.64208	8.13917	8.48542	7.34028	7.8872	8.70274	8.10738	7.75617	7.72468	7.39045	7.28998	6.58734	7.78981	7.87668	8.02848	8.55416	7.94007	8.03872	7.4372	7.39262	7.11049	7.79506	7.26593	7.44968	8.23791	7.30864	7.22951	8.80436	9.07331	8.31581	9.88565	8.3365	9.45078	7.06374	7.73095	7.43141	7.77992	8.36229	7.18147	8.992	7.98411	9.99735	7.52971	7.8084	7.15403	7.33582	7.3304	9.58709	7.56867	7.08644	8.8573	7.08638	8.0621	6.95139	7.11796	7.24907	7.16087	8.87614	7.46443	7.45787	6.6713	7.17389	7.62119	8.52459	6.28653	6.97962	7.79953	7.1324	5.83596	9.00504	7.03387	6.25382	6.32109	8.0714	7.46516	9.51565	8.38316	7.5562	10.0159	7.46932	7.25966	7.65855	9.16915	8.9103	9.14469	7.47777	7.40207	6.86461
M3_112_M01_nEpE_011_1_4010055325_M3	PH	PH	IPAH	37.8	female	Graz	Heparin	3	int-h	1	3	training	1.00525	1.67234	1.70706	5.12589	7.75192	6.65304	8.65547	8.92333	6.90305	6.62604	7.07185	6.75262	7.04616	6.16936	10.2647	5.08797	6.68135	8.60351	8.21525	7.15791	8.59933	8.01473	9.3057	9.70003	7.99583	8.2291	7.918	6.73691	8.0151	7.10439	6.48742	8.40775	9.35182	5.8871	6.93627	8.31629	7.6056	7.71242	7.63925	7.02902	8.03924	9.07396	7.94296	8.74077	8.26697	7.62358	8.2717	7.57132	9.44801	8.20796	9.3387	9.24755	9.33028	8.32081	7.23437	8.54106	8.91729	8.61799	8.74457	7.2817	7.22752	7.74851	8.12475	7.47718	6.72358	7.63392	6.98774	7.87601	7.54387	7.70895	8.46123	8.33309	7.42556	7.15354	8.02221	9.48046	8.01282	8.79353	9.17133	7.71073	8.21527	8.43098	7.32256	7.9135	8.61792	8.06481	7.66591	7.76909	7.38222	7.3848	7.42805	7.83744	7.94968	8.12009	8.4773	7.91079	8.02844	7.14279	7.25344	6.69952	7.45243	6.98278	7.47994	8.16809	7.8381	7.01064	9.70465	9.66259	8.76371	10.0789	8.48235	9.32503	7.00035	7.65343	7.37196	8.22878	9.02934	7.81901	9.73478	8.66575	10.5934	8.05062	8.51093	7.09637	7.51137	8.14108	10.1906	8.32488	7.6135	9.25776	7.76221	8.54083	7.0513	7.21489	7.64422	7.24879	9.33702	7.76806	7.98277	7.18886	8.06804	8.39623	8.68992	6.54264	7.01495	7.44144	6.71604	6.15956	8.7027	7.09579	6.52298	7.17489	7.79549	7.85863	9.45854	8.48662	8.35551	10.0754	8.13598	7.34203	8.09589	9.13795	8.9133	9.34198	7.59017	8.0499	6.94577
M3_113_M01_nEpE_083_1_1001865874_M3_M5	HC_DC	HC	CTRL	29.1	female	Graz	Heparin					training	0.90431	1.4973	1.53458	5.14674	6.95147	7.85704	7.78762	8.28698	6.7112	5.72555	6.07296	6.48146	6.43443	6.18811	10.1544	4.89296	7.39425	8.61848	7.94086	7.07116	8.75359	7.79547	8.91039	9.76085	8.18267	8.49504	8.06735	6.33961	8.05273	6.66087	6.42083	8.2955	9.33387	5.94442	6.75843	8.25277	7.61957	7.78649	7.49844	6.99761	7.34307	9.06841	8.00002	8.6722	8.22372	7.91953	8.48532	8.06812	9.5735	8.50135	9.70871	9.46586	9.5845	8.48913	7.2169	8.67462	9.17463	8.83549	8.99149	7.4698	7.36723	7.90432	8.34695	7.67932	7.12504	8.09327	7.26842	8.26226	7.86852	8.00678	8.54606	8.16234	7.44074	6.91283	7.68021	9.77033	8.21159	9.07659	9.51668	7.64375	8.14506	8.54306	7.22464	7.73974	8.94189	8.32708	7.92039	7.9648	7.35858	7.61493	7.58826	8.11927	8.22743	8.12774	8.72816	8.05204	8.23208	7.41029	7.47156	7.00799	7.70423	7.11777	7.51972	8.1923	7.86107	7.13681	8.86465	9.09456	8.42122	9.88819	8.37622	9.66981	7.22692	7.92832	7.52186	7.69805	8.23257	7.13934	8.80976	7.95917	9.96178	7.58119	7.77554	7.05604	7.10344	7.11843	9.46932	7.63343	6.73823	8.43858	6.75373	8.08867	7.05298	7.12099	7.34865	7.22503	9.00873	7.45657	7.55621	6.50516	7.26233	7.62906	8.86816	6.6388	6.9499	7.87936	7.16696	5.96284	9.14929	6.95832	6.05438	6.10607	8.20901	7.50023	9.3531	8.33005	8.39285	9.91574	7.25624	7.10324	7.7981	9.15774	8.94338	9.25223	7.28192	7.17054	7.07309
M3_117_M01_nEpE_034_1_30643398_M3	PH	PH	PH III Lung	24.7	female	Graz	Heparin	4	high	0	4	training	0.90755	1.5032	1.54009	6.08315	6.31763	7.5338	7.44565	8.05412	5.67716	5.18452	5.36138	6.08378	5.4571	6.22923	10.0429	5.21797	6.73252	8.51879	7.94916	7.33399	9.28737	7.99662	9.26855	9.51661	7.96924	9.59664	7.82409	6.60991	8.0337	7.00837	6.20292	8.18	9.35337	5.7833	6.99349	8.37658	7.62077	7.53993	7.64795	6.91733	8.29005	8.92607	7.93191	8.89873	8.20809	7.42623	8.10542	7.43346	9.1709	8.06787	9.0782	9.01301	9.25062	8.02921	7.20781	8.05	8.68761	8.44606	8.49307	7.18597	6.9106	7.50504	7.76683	7.2847	6.51801	7.43564	6.94756	7.63713	7.24106	7.27332	7.62536	7.44423	6.48575	6.09665	6.82415	9.42956	8.00955	8.70142	9.02342	7.60488	7.60529	8.2	6.68438	7.20648	8.40574	7.95536	7.38492	7.63437	7.49152	7.05891	6.75716	7.45632	7.69055	7.80737	8.33484	7.6408	7.86156	6.62074	6.82403	6.28573	7.14687	6.56169	6.90566	7.74445	8.01301	6.62922	8.32077	8.55324	7.77189	9.4185	7.6876	8.95107	6.34372	7.03805	7.09347	7.43259	7.90064	6.66927	8.75929	7.46612	9.59463	7.02651	7.46907	7.07903	7.25215	7.07144	9.2615	7.46669	6.84538	8.28594	6.28209	7.58701	6.92275	7.02713	7.21539	7.17962	8.25384	7.30457	7.31805	6.15746	7.1067	7.28024	8.56692	5.57933	6.35738	7.30024	6.5334	5.8488	8.51361	6.82589	6.21883	5.78222	7.64881	8.81009	9.50205	8.31169	8.47156	10.1947	6.88057	7.47002	7.54974	9.04216	8.90078	9.09708	7.2267	7.63818	7.03907
M3_119_M01_nEpE_098_1_4008397376_M3_M5	HC_DC	HC	CTRL BioPersMed	27.6	female	BioPersMed	EDTA					training	0.932661	1.54681	1.58223	5.31152	5.43314	6.04357	7.44358	7.96367	5.80692	5.20548	5.63488	6.72036	5.92756	6.55214	10.005	5.46833	6.14839	8.4422	7.97589	7.6309	9.00435	7.74949	9.34335	9.62448	8.02816	8.12937	7.95928	6.63205	7.72457	7.08925	5.93148	8.18488	9.25423	6.9271	6.9537	8.09252	7.37425	7.3471	8.15602	6.84034	8.09221	9.02906	8.23682	8.80081	8.44315	7.3302	7.99302	7.30945	9.06686	7.86041	8.93062	8.83438	8.99673	8.32573	7.16175	7.97732	8.44622	8.34348	8.40408	7.18267	6.7738	7.3016	7.64391	7.13793	6.78471	7.27258	6.80215	7.46997	7.0053	6.94268	7.43943	7.24259	6.7285	5.91211	6.9782	9.2551	7.89948	8.60216	8.86663	7.52092	7.73081	8.15165	6.83527	7.36393	8.15503	7.56469	7.29434	7.33271	7.73257	6.83143	6.9957	7.29207	7.45348	7.77287	8.10893	7.55007	7.73195	6.90926	6.77489	6.62741	7.20118	6.76178	7.11078	7.89024	7.24687	6.8541	8.52179	8.73288	7.94894	9.44966	7.9105	9.06777	6.68834	7.28524	7.00718	7.6947	8.35075	7.09542	8.93193	7.69153	9.55161	7.08858	7.37108	6.96363	7.39388	7.20263	9.19913	7.26558	7.05299	8.27816	6.96756	7.90761	6.9354	6.89895	7.39733	7.23293	8.43034	7.35732	7.35203	5.94221	6.90675	7.37085	8.17407	5.7201	6.44027	7.23739	6.75761	7.29232	8.4621	7.0427	6.35966	5.99637	7.75326	6.91687	9.40258	8.37545	8.62453	9.85994	7.4461	7.08028	8.05811	9.13869	8.61729	9.10454	7.60819	7.03574	7.15249
M3_120_M01_nEpE_029_1_4012771334_M3	PH	PH	PH III Lung	22.6	male	Graz	Heparin	1	low	3	2	training	0.973165	1.61522	1.65004		6.98241	6.43725	8.11238	8.5566	6.4655	6.17438	6.55936	6.62964	6.58351	5.833	10.081	4.69685	6.25246	8.42198	8.10269	7.12163	8.26308	7.91375	8.95724	9.55912	7.78492	7.91246	7.69006	6.54571	7.77514	6.73783	5.88784	8.23938	9.24247		6.88711	8.09685	7.51755	7.51028	7.4233	6.85969	7.53924	8.98606	7.89801	8.79285	8.12631	7.43671	7.9952	7.28042	9.16723	8.01255	9.23305	9.09503	9.20876	8.05565	7.10942	8.20994	8.75621	8.48414	8.45011	7.07115	7.08819	7.61403	7.7837	7.28134	6.58994	7.34159	6.78907	7.6455	7.1513	7.46527	8.04254	7.95315	7.0282	6.7856	7.3745	9.41367	7.86102	8.75285	9.21172	7.42843	7.97145	8.35857	7.20445	7.55032	8.469	7.83512	7.42224	7.5325	7.29649	6.93339	7.012	7.57697	7.81139	7.78524	8.33394	7.69762	7.84212	6.70948	6.8317	6.42239	7.18151	6.6124	6.99646	7.74691	8.0452	6.61324	9.54575	9.36041	8.44859	9.76952	8.18114	9.16699	6.93445	7.65922	7.30301	7.82007	8.54502	7.43695	9.19009	8.14755	10.1111	7.64491	8.06429	7.00711	7.16704	7.63037	9.72992	7.87693	7.17414	8.81016	7.09613	7.82448	6.91061	6.99618	7.32417	7.10374	9.06715	7.41474	7.62776	6.82601	7.58144	7.85977	8.42922	6.61252	6.77226	7.23187	6.56819	5.82138	8.64762	6.78058	6.0935	6.70053	7.51061	7.84609	9.46489	8.3642	8.21583	9.9639	7.60236	7.21461	7.83309	9.0609	8.83662	9.18184	7.12931	7.39952	6.84061
M3_124_M01_nEpE_008_1_4010071251_M3	PH	PH	PAH	30	male	Graz	Heparin	3	int-h	1	3	training	0.993361	1.64645	1.68271	6.17394	6.94874	6.61178	7.73154	8.12157	6.12193	5.34476	5.88753	5.54957	5.9865	6.87824	10.1119	4.71759	7.3736	8.47357	8.13758	7.09926	9.23522	8.19343	8.63239	9.66073	8.02237	8.67388	7.7177	6.82331	8.06993	6.60604	6.07664	8.27674	9.31028	5.10029	7.32223	8.21191	7.67032	7.57392	7.59276	7.30452	8.04323	8.79396	7.84491	9.03499	7.90743	7.45769	7.71649	6.79932	9.03593	7.67477	9.04155	8.84314	8.78546	7.86504	7.51037	8.10889	8.44846	8.20577	8.36609	6.81842	6.96383	7.42282	7.77596	7.14109	6.29102	7.36454	6.81403	7.54015	6.97805	6.9316	7.70119	7.45434	6.69967	6.2012	7.22493	9.13413	7.59341	8.40477	8.70907	7.20051	7.56764	7.87389	6.65	7.2555	8.35526	7.77323	7.37438	7.48878	7.64734	6.99819		7.53224	7.77758	7.73274	8.16385	7.52738	7.5112	6.61507	6.83419	6.23865	7.1179	6.55425	6.94366	7.70411	8.12916	6.59836	8.93177	9.1302	8.26468	9.8173	8.10462	9.25676	6.78434	7.45531	7.12716	7.85838	8.48922	7.19973	9.20181	7.98124	10.0412	7.48911	7.92016	7.03559	7.31115	7.47189	9.63612	7.59013	7.19991	8.7093	6.9112	7.88037	6.92937	7.15848	7.18037	7.05206	8.75775	7.28127	7.47469	6.55843	7.22491	7.61194	8.55701	5.41209	6.86386	7.09254	6.15403	5.83516	8.31931	6.89199	6.17298	6.35976	7.1862	8.2192	9.58154	8.29969	8.64859	10.1332	7.32163	7.57276	7.81962	8.95431	9.0071	9.18007	7.21747	7.26302	7.07592
M3_125_M01_nEpE_089_1_AOPlASMA_M3_M5	HC_DC	HC	CTRL	24	female	Graz	Heparin					training	0.880754	1.45455	1.49721	4.85533	7.38867	6.8811	7.38552	7.9841	6.16844	4.91733	5.38399	6.8396	5.44253	6.25225	10.055	4.93144	7.19899	8.69716	8.01743	7.27694	8.93587	7.87631	9.20151	9.75064	8.06176	7.80633	8.14232	6.18747	8.11934	6.69182	6.29494	8.1733	9.42139	4.65815	7.05744	8.35553	7.8544	7.82243	7.69841	6.83402	7.77726	9.18139	7.89128	8.63028	7.88385	7.66936	8.01343	7.42166	9.28827	8.02579	9.30897	8.99473	9.01556	8.58095	7.16783	8.07221	8.5467	8.5805	8.95224	7.37228	6.80057	7.57512	8.18941	7.54723	6.91187	7.62748	6.68236	7.92186	7.2417	7.24543	7.66004	7.18344	6.97208	5.65456	7.16698	9.35145	7.7996	8.68858	9.14183	7.7431	7.56848	8.01241	6.84084	7.71774	8.54361	7.84541	7.63837	7.63957	7.41679	7.23369	6.92831	7.68863	7.92144	7.93803	8.39563	7.66764	7.71393	6.98076	6.89263	6.7392	7.34839	6.68874	6.94975	7.9236	8.18911	6.83697	8.29689	8.48773	7.78684	9.46332	7.77338	9.00444	6.70794	7.37068	7.26328	7.55299	7.77836	6.70766	8.32469	7.29178	9.47427	6.91088	7.36619	7.25505	7.25152	6.84964	9.14066	7.16161	6.56801	8.00344	6.21982	8.23541	6.94752	6.89158	7.50443	7.33778	8.45204	7.41052	7.27088	6.32948	6.85335	7.47973	8.63325	6.45383	6.67558	7.44283	6.60882	6.07504	8.57284	7.10769	6.46811	5.76807	7.61885	8.75409	9.45673	8.42579	8.36299	9.96783	7.61498	7.15367	7.52478	9.31153	8.96154	9.13884	7.723	7.2183	7.04844
M3_126_M01_nEpE_107_1_27580728_M3_M5	HC_DC	HC	CTRL BioPersMed	24.5	female	BioPersMed	EDTA					training	0.955615	1.58225	1.62198	5.16713	5.76226	5.29562	7.86651	8.33972	6.07339	5.83122	6.20769	6.40316	6.4608	5.73394	10.0208	5.15002	6.37582	8.39909	7.92886	7.21401	8.84381	7.8819	9.19889	9.65657	8.10268	8.63064	8.02251	6.52302	7.86158	7.08353	5.95683	8.21338	9.29004	6.65992	7.00366	8.5456	7.60094	7.55616	7.81836	6.75588	7.36713	9.11249	8.10414	8.65926	8.26089	7.657	8.34675	7.90872	9.30892	8.35993	9.45075	9.25364	9.32297	8.30162	7.23812	8.43471	8.88354	8.63446	8.72931	7.27575	7.13861	7.7407	8.1324	7.54342	6.96808	7.76439	6.77117	8.07318	7.46567	7.34244	8.07751	7.62157	7.06096	6.50621	7.31096	9.60398	8.16398	8.91994	9.25973	7.51109	8.0018	8.34326	7.12241	7.60767	8.64819	8.1129	7.69718	7.78865	7.54501	7.45235	7.36011	7.93999	7.91415	7.87232	8.44235	7.83525	7.93955	7.03664	7.22563	6.7002	7.47488	6.97408	7.31717	8.07811	7.2611	7.09349	8.98665	9.17853	8.39614	9.93339	8.3538	9.43157	7.15508	7.92073	7.30492	8.21436	8.76105	7.44107	9.44727	8.19446	10.1454	7.66732	7.93165	7.5472	7.80914	7.58972	9.77897	7.81507	7.35764	8.70719	7.18247	8.21084	6.92855	7.09611	7.38301	7.23347	8.62748	7.54522	7.55668	6.47308	7.42339	7.82483	8.30716	6.31669	6.80664	7.7541	7.07374	7.17858	8.96827	7.23163	6.44677	6.52775	8.04789	8.09003	9.38999	8.38178	8.2699	9.99844	7.40391	7.06471	7.72351	9.13362	8.83299	9.11372	7.60553	7.1297	7.20505
M3_128_M01_nEpE_017_1_4002022407_M3	PH	PH	PH II LV	28.3	male	Graz	Heparin	3	int-h	2	3	training	0.983445	1.62033	1.66252	5.67676	7.47338	6.70248	7.99606	8.56831	6.50027	6.46552	6.72651	5.97163	6.43616	6.29777	10.1171	4.65814	6.56804	8.44801	8.16228	7.12138	8.24575	8.1012	8.64373	9.50701	7.79196	8.06698	7.78924	6.53213	8.09484	7.04106	6.03582	8.27112	9.25745	5.18186	6.97225	8.24179	7.58685	7.65644	7.39097	6.83587	7.54986	9.05109	7.83116	8.75848	7.994	7.78542	7.98692	7.12601	9.24051	7.80742	9.25376	8.94443	9.21728	7.8457	7.23496	8.1067	8.91819	8.46418	8.42101	7.06986	7.29102	7.66665	7.90935	7.30544	6.53834	7.35039	6.84514	7.63499	7.09977	7.29252	7.73839	7.83694	6.72697	6.59639	7.35073	9.23356	7.71849	8.66449	8.82904	7.25997	7.50034	8.25372	6.85925	7.33616	8.60439	7.8335	7.46836	7.46045	7.28295	7.03612	7.0971	7.57274	8.06689	7.83424	8.20002	7.53716	7.82161	7.07157	7.08958	6.84983	7.49858	6.80678	7.12979	8.05192	7.45815	6.89909	9.02808	9.05307	8.19706	9.93391	8.19163	9.43561	7.08655	7.73418	7.24262	7.7756	8.35532	7.12131	9.37097	8.09177	10.2147	7.67232	8.2993	7.31153	7.57727	7.55574	9.76978	8.02051	7.33994	8.66	7.0329	8.01346	6.9218	7.13401	7.32519	7.12179	8.53224	7.60505	7.67096	7.13137	7.82786	7.96173	8.47946	6.11907	7.37497	7.17132	6.41894	5.7291	8.51385	7.06462	6.27006	6.29786	7.36409	7.98608	9.36561	8.25982	7.54571	10.0025	7.28583	7.10256	7.64249	8.98479	8.94812	9.20633	7.28053	7.32779	7.07052
M3_133_M01_nEpE_028_1_4010069824_M3	PH	PH	PH III Lung	40.1	female	Graz	Heparin				3	training	0.973407	1.61448	1.65078	4.89451	6.9907	7.20433	8.08927	8.39537	6.23619	5.97916	6.45088	6.02722	6.67132	6.39626	10.2108	4.97611	5.5154	8.51727	7.68177	7.06976	9.03447	7.89009	8.73835	9.5729	8.07512	8.13549	7.71358	6.65969	7.94092	6.63006	6.03882	8.24676	9.27014	5.60384	6.37289	8.32746	7.34044	7.36782	7.60512	6.89283	7.44343	8.84215	7.83059	8.68301	8.05698	7.51638	8.39924	7.56795	9.3427	8.14584	9.25207	9.14314	9.19226	8.23682	7.12762	8.42403	8.74644	8.55206	8.60215	7.13802	7.26669	7.79582	8.01213	7.27637	6.70946	7.52717	6.71928	7.74967	7.41045	7.39181	8.16243	7.87406	7.17117	6.85827	7.50417	9.54556	8.16964	8.81946	9.07593	7.38037	8.02238	8.28498	7.23528	7.61418	8.43205	7.88837	7.54971	7.63074	7.25195	7.1162	7.24424	7.65175	7.76629	7.93241	8.30551	7.73851	7.81649	6.95633	7.01888	6.49877	7.14934	6.61687	7.21172	7.82966	7.25211	6.70585	9.15132	9.37701	8.46926	10.0941	8.3983	9.41407	6.94141	7.52489	7.30403	7.71391	8.62683	7.38982	9.43781	8.30326	10.142	7.6257	7.99906	6.5348	6.93229	7.70546	9.72432	7.87667	7.0903	8.75812	7.2648	7.97367	6.97441	7.15182	7.1851	6.9851	8.52186	7.17984	7.46002	6.73536	7.59571	7.8694	8.65533	6.02491	6.79026	7.48169	6.9602	5.91089	8.75065	6.55157	5.8419	6.73344	7.91434	7.89136	9.47974	8.2808	8.34968	9.88924	7.59938	7.36679	7.73629	8.92177	8.93973	9.17004	7.2992	7.26648	6.83522
M3_134_M01_nEpE_035_1_4010076440_M3	PH	PH	PH III Lung	26.2	female	Graz	Heparin	2	int-l	2	4	training	0.981255	1.63304	1.66613	5.15687	6.70192	6.67614	8.29807	8.66602	6.57421	6.25763	6.70941	6.55525	6.84642	5.85607	10.1896	4.83273	6.77526	8.58872	7.9649	7.1722	8.67786	7.70363	9.14067	9.74756	8.1139	8.67674	7.87615	6.41897	8.14221	6.68849	6.04194	8.35021	9.33416	4.76814	6.70485	8.45604	7.45649	7.61901	7.34989	7.21277	7.60273	8.87789	7.82859	8.74503	8.03654	7.14647	7.9646	7.41633	9.2032	7.97636	9.328	9.0894	9.2451	8.19501	7.12809	8.32771	8.85727	8.50182	8.5119	7.14082	7.06449	7.69905	7.93677	7.22584	6.71916	7.45451	6.71967	7.7632	7.23987	7.86886	8.31848	8.19433	7.35284	7.01434	7.73225	9.43853	7.86272	8.89891	9.33018	7.6457	8.12474	8.51493	7.31498	7.74317	8.40302	7.93324	7.42175	7.59847	7.36333	7.17102	7.13803	7.59448	7.68119	7.80015	8.33106	7.67947	7.864	6.7507	6.67057	6.47863	7.08191	6.52626	6.93759	7.82747	7.55911	6.58866	9.84035	9.59547	8.6097	9.78531	8.22834	9.13125	6.78061	7.53484	7.29303	7.99248	8.84125	7.63544	9.34654	8.37524	10.2709	7.80882	8.2	6.6437	6.95161	7.79302	9.88068	7.98896	7.29546	8.99873	7.63108	7.94644	7.0487	7.19018	7.34183	7.07453	9.21773	7.59057	7.85229	6.89713	7.67278	7.98127	8.86083	6.09615	6.61586	7.40659	6.65756	5.89797	8.75581	6.68072	6.0531	6.90924	7.71869	8.23948	9.47688	8.35663	8.26107	9.92048	7.89997	7.18582	7.88341	9.07706	9.00278	9.2674	7.21356	7.63791	6.90506
M3_138_M01_nEpE_006_1_4012744372_M3	PH	PH	PAH	28.4	female	Graz	Heparin	3	int-h	2	2	training	1.02508	1.70037	1.73911	5.86984	6.73441	7.18122	8.32253	8.89389	5.6961	6.51166	6.71761	5.71373	6.83419	6.70758	9.88783	5.10113	5.83539	8.29689	8.88597	7.57287	5.04052	8.1298	8.94657	9.60641	8.00934	8.51583	7.6573	6.53472	7.71476	6.88983	6.3566	8.06144	9.33684	5.38044	7.15639	8.02027	7.98718	7.45913	7.57309	6.87075	5.94477	8.82582	8.07065	8.70991	8.28771	7.59548	8.10994	7.05138	9.23597	7.97545	9.07009	8.9221	9.12778	7.96245	7.49912	8.05596	8.67579	8.4615	8.48884	7.00107	7.00055	7.58514	7.86866	7.41466	6.20006	7.42441	7.06801	7.7555	7.24046	7.39384	7.81297	7.95019	6.89312	6.87875	7.6439	9.15485	7.77775	8.60116	8.76217	7.25049	7.67099	8.20582	7.08111	7.54297	8.50103	8.00762	7.62487	7.79403	7.3547	7.23479	6.99409	7.48125	7.7262	7.84128	8.1613	7.54473	7.7646	6.8263	6.9843	6.36271	7.17406	6.68668	7.16227	7.90343	7.80202	7.00447	8.80198	9.31705	8.42705	9.87324	8.23038	9.08508	6.74548	7.45513	7.24442	8.29407	9.06217	7.74878	9.98572	8.60855	10.5547	7.99536	8.46252	7.46617	7.90499	8.03092	10.1117	8.22925	7.86272	9.09599	7.49293	8.38273	6.81394	6.99832	7.25126	7.01185	8.36285	7.25565	7.4395	6.81598	8.03391	8.32306	7.95397	5.5688	6.91242	7.10427	6.34282	5.96546	8.31611	7.15513	6.65459	6.8888	7.12109	5.67983	9.59964	8.4676	8.15612	10.0604	7.86605	7.18055	7.99264	8.85195	8.78667	8.97792	7.43366	7.4735	6.90702
M3_139_M01_nEpE_084_1_4015259736_M3_M5	HC_DC	HC	CTRL	30.4	male	Graz	Heparin					training	0.965527	1.60061	1.63532	5.63793	6.36777	7.17971	8.40735	8.87692	6.48907	6.43334	6.84087	6.8412	6.95136	6.26833	10.1185	5.07799	6.87622	8.56887	8.22027	7.26696	8.93304	7.89123	9.11435	9.81114	8.15568	8.88527	8.02254	6.56829	7.89952	7.00171	6.34181	8.27185	9.34145	5.85701	6.65954	8.34279	7.54013	7.59435	7.60983	6.82163	7.45202	9.12749	8.22206	8.80177	8.50171	7.88	8.55218	7.82839	9.59693	8.3763	9.51364	9.43778	9.56062	8.6563	7.2097	8.82508	9.20258	8.88136	9.02883	7.49772	7.44924	8.0029	8.46574	7.63904	7.13379	7.80621	7.25075	8.00706	7.59753	7.47437	7.94125	7.91313	7.07481	6.74373	7.59822	9.64705	8.14123	8.92129	9.11152	7.66296	8.1273	8.48944	7.19845	7.73962	8.88009	8.21407	7.9759	7.96779	7.04267	7.54453	7.62522	8.01733	8.19334	8.2368	8.58764	8.05377	8.25285	7.41766	7.40716	7.05682	7.66738	7.19363	7.77839	8.50399	7.34404	7.25923	9.05047	9.45745	8.6825	10.3274	8.7034	9.838	7.51044	8.09748	7.64926	8.27009	8.80459	7.57476	9.57069	8.47654	10.4429	8.02435	8.30918	7.53777	7.86291	7.84243	9.94985	8.1833	7.62666	8.99519	7.4119	8.77395	6.98059	7.16504	7.19264	7.34344	8.4939	7.39318	7.69152	7.02183	8.02571	8.3462	8.75532	6.6271	7.30671	7.6236	7.05139	6.24964	8.98222	7.56191	6.73372	6.77908	8.06839	7.65651	9.37322	8.60204	8.10058	10.0034	7.98066	7.29567	8.01045	9.4316	8.90031	9.2005	7.51897	7.38335	6.77689
M3_140_M01_nEpE_099_1_4003207037_M3_M5	HC_DC	HC	CTRL BioPersMed	24.9	female	BioPersMed	EDTA					training	0.966973	1.60495	1.64001	4.27078	6.56472	5.18998	8.16302	8.68624	6.42857	6.267	6.71092	6.35517	6.62313	5.13935	10.0816	4.82703	6.91727	8.51085	8.40156	7.2888	8.7584	7.80981	9.18807	9.75199	8.03101	7.63698	7.95795	6.49946	7.72049	7.20737	6.22041	8.21807	9.34045	6.37742	6.40541	7.99173	7.57796	7.36025	7.63948	6.84192	7.77465	9.10729	8.24039	8.81571	8.51821	7.46409	8.27597	7.60753	9.30285	8.26414	9.18792	9.13329	9.46018	8.50005	7.25594	8.38687	9.06763	8.79621	8.81366	7.46292	7.28613	7.78141	8.12428	7.6158	7.12652	7.46192	7.07648	7.67245	7.3308	7.22163	7.58134	7.80155	6.7734	6.60979	7.42212	9.51507	8.14249	8.78674	8.93464	7.40484	7.9552	8.58853	7.246	7.70435	8.47948	7.82972	7.60947	7.6109	7.79365	7.08508	7.39372	7.62761	7.82599	7.93093	8.27579	7.77223	8.1488	7.27049	7.23884	6.86611	7.63573	6.99627	7.45664	8.23269	7.62357	7.14277	8.73469	9.24823	8.34311	10.1592	8.44741	9.63602	7.16431	7.5802	7.13226	8.05664	8.65052	7.38807	9.57608	8.30002	10.3295	7.75387	8.24765	7.50832	7.77817	7.75993	9.91266	8.02691	7.6189	8.96392	7.42547	8.44216	6.97995	7.11066	7.48978	7.35027	8.44045	7.36682	7.44978	6.97126	7.81372	8.13532	8.30902	6.58521	7.07239	7.47891	6.82498	7.16518	8.7822	7.241	6.47733	6.66868	7.90821	7.2256	9.36732	8.53645	8.43844	9.93263	7.78995	7.08804	7.83336	9.33281	8.71324	9.17072	7.65323	7.37024	6.78117
M3_141_M01_nEpE_014_1_4010044854_M3_180626105024	PH	PH	PH II LV	26.8	female	Graz	Heparin	2	int-l	3	2	training	0.882563	1.46904	1.50278	6.18197	6.28376	7.03862	7.73755	8.17405	6.39834	5.70733		6.38546	6.22031	5.20292	9.19281		6.35155	8.10509	7.77932		7.86699	6.64061	8.55719	8.8078		8.06006	6.86636		7.84202	6.55646	5.49596	7.40016	8.13392	5.62624	4.97462	8.54434		7.46602	7.37195	5.97133	7.05143	7.50137	7.43976	8.5988	7.72978	7.76955	8.58481	8.00403	9.60755	8.52828	9.56602	9.47612	9.5237	8.47866	7.58564	8.59266	9.06735	8.87066	9.03001	7.48713	7.35279	7.91797	8.33285	7.76378	7.12856	8.00978	7.21473	8.21759	7.25293	7.45557	8.04555	7.77786	6.76808	6.73287	7.5462	9.47088	8.05226	8.87226	9.2939	8.08925	8.04831	8.33112	7.20281	7.79568	8.86548	8.40113	7.79455	8.0584	7.69277	7.65728	7.21231	8.03157	8.1186	7.92708	8.4365	7.80176	7.82072	6.15977	6.34172	5.86118	6.59591	6.09384	6.51307	7.19078	7.41222	6.19051	8.41073	8.70827	7.95698	9.26938	7.78025	8.70909	6.64349	7.21722	7.21571	7.13798	7.97548	6.91461	8.71682	7.66595	9.58452	7.19419	7.53135	6.39771	6.77097	7.15966	9.34416	7.38958	6.69057	8.41867	7.06913	7.74844					8.17092	6.81874	7.02775	6.34672	7.17405	7.60345	8.48417	6.41434	6.38591	7.60308	6.86641		8.80312	6.1878	5.63162	6.22911	7.81367	6.728	9.31042	7.24113	7.15804	10.1638	7.3521	7.35517	7.75625	7.7687	8.78973	7.96541	6.41957	7.0394	7.18598
M3_142_M01_nEpE_001_1_1001872664_M3	PH	PH	IPAH	20.7	female	Graz	Heparin	2	int-l	2	3	training	0.985714	1.64108	1.66943	4.96845	6.79876	6.92074	8.14809	8.76845	6.75586	6.13766	6.41116	6.80175	6.8834	6.42055	10.0117	4.44787	6.32597	8.40126	8.06281	7.2084	8.39897	7.85871	8.77435	9.65509	7.84576	8.66335	7.95923	6.57274	8.01372	6.86644	6.1238	8.19084	9.33967	5.60442	6.79363	8.53266	7.49236	7.74112	7.35509	6.70546	7.82635	9.01098	7.6301	8.67079	7.76609	7.70843	8.05197	7.27255	9.27976	8.03198	9.1959	8.91225	9.25304	8.06875	7.28591	8.01856	8.8449	8.58519	8.82799	7.09737	7.14924	7.74106	8.19632	7.50521	6.79286	7.50977	6.63823	7.8226	7.46556	7.59904	8.18421	8.17574	7.01059	6.99273	7.90206	9.51576	8.038	8.95102	9.25186	7.63838	7.79907	8.56768	7.43792	8.04576	8.62414	7.89222	7.63525	7.63084	7.44041	7.18743	6.98385	7.75112	7.96846	7.71326	8.11662	7.35386	7.72034	6.90981	6.97736	6.56831	7.31937	6.64616	7.13997	7.97515	8.32116	6.85769	9.50613	9.72007	8.8795	10.1164	8.54457	9.44143	7.21221	7.74235	7.26821	8.23203	9.0226	7.8207	9.54764	8.52128	10.3702	7.9537	8.21872	7.3268	7.52343	7.98061	9.96093	7.91858	7.53173	9.19457	7.64982	8.43644	6.8526	6.99801	7.40131	7.07305	9.34819	7.78904	8.04458	6.94521	7.77584	8.20686	8.61008	6.31074	6.88641	7.59188	6.88927	5.91105	8.75131	7.16129	6.47671	6.99115	7.68603	8.36319	9.5332	8.23598	8.50919	10.0138	7.90741	7.04016	7.74751	9.03721	8.97299	9.11394	7.11149	7.72447	7.02689
M3_145_M01_nEpE_071_1_4008428371_M3	HC_DC	DC	non-PH ILD	32.4	female	Graz	Heparin				3	training	0.95154	1.5837	1.61649	5.33892	6.18381	7.57205	7.99289	8.41066	6.52323	5.78218	6.39241	6.82178	6.4134	6.07966	10.0695	4.79643	6.42335	8.59158	7.83853	7.18961	8.89454	7.75316	8.96074	9.68622	7.95237	8.19955	8.00718	6.49426	7.96778	6.60859	6.13544	8.22548	9.30613		6.44623	8.21895	7.38036	7.64675	7.34127	6.81863	7.45931	8.97583	8.12583	8.59995	8.38628	7.66621	8.50669	7.65488	9.51874	8.3139	9.28279	9.18422	9.3352	8.36387	7.09525	8.47575	8.92125	8.64468	8.79164	7.35634	7.3187	7.8506	8.26954	7.55202	6.91051	7.51216	6.70689	7.76482	7.32396	7.51028	7.77853	7.68156	6.88805	6.52456	7.376	9.44212	8.18738	8.86157	8.98949	7.65932	7.88328	8.30362	7.00486	7.58305	8.51042	7.90916	7.68787	7.68853	6.89743	7.2422	7.1913	7.71822	7.85216	8.04042	8.22792	7.65841	7.85001	7.13567	7.10639	6.81959	7.37197	6.90658	7.42661	8.04897	7.91309	6.96282	8.99464	9.17242	8.12332	10.0149	8.19135	9.36601	6.78485	7.40229	7.20574	8.11154	8.77304	7.25226	9.53552	8.16057	10.2707	7.52359	8.02173	7.39065	7.68517	7.67183	9.78536	7.84801	7.45888	8.9005	7.24471	8.19246	6.91244	7.15029	7.06139	6.89267	8.33373	7.28244	7.41033	6.63604	7.56716	7.82135	8.65752	6.63404	6.89344	7.37947	6.86907	5.84931	8.61222	6.94565	6.35148	6.55269	7.89051	6.79222	9.42922	8.31923	8.17452	9.89301	7.40774	6.58069	7.80572	9.13979	8.87899	9.15126	7.1348	7.35264	6.98641
M3_147_M01_nEpE_077_1_1001866910_M3_M5	HC_DC	HC	CTRL	23.7	male	Graz	Heparin					training	0.928557	1.54257	1.58088	4.62601	6.96055	6.57588	7.91117	8.45319	6.26315	5.88494	6.34106	6.44656	6.28285	6.28589	10.148	4.76804	6.27393	8.56224	8.17908	7.49502	8.55961	7.78749	9.09282	9.71274	7.99286	7.96502	7.88623	6.34162	7.74318	6.63359	6.4071	8.26476	9.28189	5.91851	6.6545	8.11958	7.54189	7.49534	7.49222	6.88125	7.30177	9.13408	8.27109	8.72192	8.40968	7.51043	7.97149	7.52027	9.09079	7.96474	9.42486	9.09813	9.28961	8.05132	7.13106	8.49949	8.95386	8.45509	8.70007	7.17927	7.32154	7.73215	8.17114	7.31076	6.70367	7.63974	6.8701	7.76689	7.25084	7.36201	7.79797	7.56535	6.82691	6.3842	7.24963	9.47359	7.75465	8.58511	9.12452	7.71996	7.91541	8.31157	6.91794	7.5424	8.48738	7.82432	7.69127	7.64066	7.12397	7.25793	7.47594	7.78983	7.9081	7.63395	8.31404	7.63597	7.85227	7.05964	7.12068	6.80044	7.44442	6.80294	7.2589	8.14072	7.92112	6.83206	8.61055	8.80866	8.03793	9.75775	8.10611	9.35999	6.91336	7.56101	7.15766	7.6389	8.06691	6.85512	8.80149	7.75431	9.90811	7.4125	7.8368	7.32412	7.40259	7.16628	9.58111	7.73811	7.01377	8.56299	6.71032	8.255	6.98847	7.27379	7.18656	7.23451	8.41705	7.18668	7.34184	6.7157	7.51936	7.77878	8.54286	6.49	6.8311	7.43094	6.5352	6.02667	8.85603	7.23144	6.14232	5.99972	7.7705	7.02831	9.27466	8.4213	8.3751	9.98513	7.28082	6.84246	7.74342	9.27923	8.8347	9.24129	7.13188	6.83474	6.80664
M3_148_M01_nEpE_110_1_4004623905_M3_M5	HC_DC	HC	CTRL BioPersMed	26.4	female	BioPersMed	EDTA					training	0.945392	1.56665	1.60476	5.6355	6.59162	5.23524	7.49137	8.11516	5.49061	4.95639	5.2193	6.27248	5.8665	6.26924	9.99999	4.72826	6.31639	8.49583	7.9657	7.33617	8.72266	7.84679	9.13896	9.76295	8.06104	7.62922	8.01979	6.27615	7.71205	6.9765	5.90012	8.19593	9.33717	6.38043	6.49856	8.21401	7.43612	7.4371	7.33566	6.6995	7.66393	9.07801	8.17829	8.62686	8.26351	7.1912	7.70401	7.33732	8.9061	7.76587	9.00284	8.8074	9.09383	8.10675	7.11994	7.92019	8.58752	8.32047	8.57626	7.14976	6.73793	7.30018	7.7987	7.21874	6.61757	7.33344	6.33013	7.62334	6.9066	6.67854	7.17688	7.07523	6.29059	5.77119	6.87272	9.22325	7.5785	8.39555	8.75582	7.65672	7.45636	8.02092	6.51041	7.2814	8.32523	7.74928	7.3553	7.55706	7.27551	7.06379	6.93395	7.5243	7.46057	7.51386	8.1081	7.41741	7.71111	6.67974	6.71767	6.40374	7.12251	6.44692	6.74519	7.6303	7.75141	6.45756	8.67907	8.94271	8.04786	9.58851	7.926	9.05682	6.56876	7.16068	6.92378	7.89314	8.45622	7.07501	9.10177	7.76478	9.72513	7.15016	7.49261	7.42528	7.4507	7.30057	9.4221	7.34114	7.11839	8.42878	6.78865	7.93919	6.91863	7.09119	7.264	7.08012	8.46331	7.38727	7.38995	5.83171	7.09748	7.49031	8.33003	5.79645	6.23131	7.32275	6.40167	7.15343	8.48194	7.30334	6.30303	6.19977	7.50359	7.36107	9.32204	8.40337	8.39829	9.93126	7.36634	7.02699	7.41918	9.24134	8.63922	9.0888	7.51047	7.20235	6.77862
M3_152_M01_nEpE_037_1_1001871187_M3	PH	PH	PH III Lung	30.7	female	Graz	Heparin				3	training	0.978086	1.62038	1.66491	5.11977	6.77226	6.84628	8.38048	9.02148	5.837	6.61512	6.86491	7.06519	6.63535	6.14955	10.1559	4.97217	5.71326	8.45209	8.94706	7.95305	8.7227	8.07961	9.15068	9.74946	7.81186	8.06547	7.60635	6.48504	7.9709	6.71646	6.14057	8.31069	9.41635	5.46325	6.81364	8.0768	7.36722	7.35327	7.54427	7.04852	7.27276	8.7926	7.99951	8.40298	8.23756	7.85618	7.98061	7.11785	9.23902	7.78949	9.23984	9.03061	9.49284	8.01666	7.23125	8.39921	9.13402	8.56808	8.77497	7.24616	7.34417	7.83997	8.27347	7.40414	6.49107	7.26803	6.74898	7.6373	7.11046	7.23837	7.78732	8.15311	6.79735	7.15041	8.03259	9.31373	7.64419	8.42614	8.69707	7.41568	7.82897	8.48286	7.19549	7.78553	8.65656	8.02844	7.87994	7.89211	6.59441	7.44077	7.19651	7.84941	8.08823	7.75344	8.24354	7.51693	7.98553	6.67355	6.98957	6.29915	7.27221	6.47212	7.14993	8.07509	6.98313	6.63865	9.48705	9.38753	8.19238	10.0555	8.19891	9.4693	6.92113	7.41956	7.32646	8.77809	9.69405	7.49436	9.62645	8.20415	10.3372	7.74061	8.29015	7.53122	9.14022	8.72846	10.1298	8.27818	7.92693	8.94129	7.09496	8.40678	6.9128	7.16866	7.3277	7.10526	8.93665	7.5013	7.77187	6.80722	8.19868	8.37706	8.34202	5.73719	7.11122	7.12176		5.92131	8.55333	7.50533	6.28008	6.58112	7.29483	7.94054	9.20169	8.52808	7.55389	9.83996	7.70408	6.86253	7.62493	9.31992	8.87893	9.2313	7.01181	7.5016	6.56818
M3_155_M01_nEpE_009_1_4006500161_M3	PH	PH	IPAH	21.1	female	Graz	Heparin	3	int-h	1	3	training	0.996387	1.65802	1.68664	5.308	7.96152	6.53267	8.55886	8.87775	6.87712	6.61061	7.10747	5.60446	7.14421	6.36386	9.92761	4.59431	5.67858	8.42481	8.20611	7.18851	8.55263	7.90926	8.58125	9.52147	7.88921	8.09651	7.72353	6.49562	8.03776	6.6246	6.16317	8.09765	9.19616	5.3946	6.92843	8.14869	7.52142	7.70164	7.51808	6.6011	7.97425	8.85002	7.79464	8.78354	7.98499	7.79029	8.4372	7.67099	9.44425	8.3221	9.3854	9.24734	9.35695	8.44559	7.23882	8.43841	8.97006	8.79165	8.59005	7.36914	7.31848	7.87268	8.05977	7.57045	6.93762	7.62209	6.79908	7.93428	7.52566	7.85569	8.44248	8.35006	7.49017	7.31559	7.74681	9.53555	8.31637	9.07441	9.37409	7.36618	8.19534	8.63121	7.59516	7.80707	8.62995	7.94564	7.61264	7.58813	7.39762	7.26555	7.13317	7.81048	7.99761	7.93497	8.21135	7.7005	7.85689	7.26059	7.28364	6.89531	7.53588	7.08567	7.36435	7.92231	7.87318	7.15326	9.87465	9.70717	8.88374	10.0471	8.61675	9.4438	7.35003	7.89695	7.27991	8.35328	9.09168	7.95266	9.7163	8.67679	10.4295	8.09865	8.32376	7.22672	7.73896	8.03414	9.97479	8.16601	7.63462	9.20141	7.85473	8.25802	6.78292	7.0008	7.14618	7.01575	9.51478	7.8251	8.04626	7.07652	7.90437	8.35103	8.74742	6.42676	6.96166	7.63614	7.18659	5.71796	8.78808	7.15601	6.63053	7.17339	7.92568	7.96072	9.51879	8.21941	8.29046	9.94857	8.20575	7.0117	7.61307	8.81061	8.89443	9.02864	7.18205	7.55016	7.06618
M3_156_M01_nEpE_117_1_1001812790_M3_M5	HC_DC	HC	CTRL BioPersMed	29.4	male	BioPersMed	EDTA					training	0.943873	1.57047	1.60666	4.74234	5.76969	5.14459	7.89591	8.34524	6.32707	6.09773	6.30163	6.41171	6.21355	6.00478	9.98903	4.67337	6.66352	8.35002	7.97658	7.33203	8.62623	7.8189	8.99547	9.83463	7.98277	7.69438	8.02183	6.23454	7.74281	7.08445	5.85306	8.09758	9.4617	6.58771	6.5354	8.1216	7.46228	7.45409	7.72952	6.71202	7.02412	9.09419	8.13955	8.75114	8.26996	7.693	7.8509	7.66225	9.17194	8.15217	9.39405	9.16948	9.27467	8.25142	7.11706	8.33528	8.80445	8.5517	8.81485	7.21975	6.8973	7.68044	8.1414	7.47962	6.93789	7.70726	6.71798	7.96149	7.39551	7.30879	8.00614	7.63865	7.00249	6.35774	7.35889	9.62761	7.868	8.72931	9.21458	7.45846	7.87787	8.27846	7.02104	7.60707	8.62323	7.92728	7.71301	7.66447	7.41384	7.17932	7.37878	7.72714	7.94161	7.64316	8.39113	7.66784	7.80454	7.04088	7.3314	6.8664	7.75041	7.10315	7.22447	8.15413	7.16547	6.99117	8.63604	9.08698	8.30286	9.97873	8.2991	9.4803	7.03505	7.58315	7.21763	7.80598	8.28663	7.14872	9.07919	7.96201	10.082	7.48755	7.93152	7.48799	7.67076	7.52053	9.81324	7.84408	7.30879	8.84253	7.00105	8.23197	6.79931	7.08009	7.44491	7.28379	8.36386	7.34806	7.46068	6.50465	7.43453	7.80272	8.33099	6.65741	6.91246	7.66887	6.70985	7.12424	8.92394	7.20035	6.39835	6.3208	7.84317	7.90803	9.32648	8.37475	7.7693	10.0267	7.41436	7.02755	8.05851	9.26344	8.72035	9.08558	7.56582	7.16826	6.75126
M3_159_M01_nEpE_075_1_1001872584_M3_M5	HC_DC	HC	CTRL	20.7	male	Graz	Heparin					training	0.865402	1.4285	1.47182	4.89599	6.46077	7.0391	7.54277	8.11167	6.0945	5.2513	5.5873	6.67779	5.5035	6.03236	10.0185	5.20654	6.71509	8.57999	7.7838	7.11246	8.9016	7.81439	8.83594	9.65755	7.9513	7.71752	7.8116	6.31223	7.82233	6.93624	6.08591	8.11707	9.18894	5.96707	6.76255	8.15994	7.66051	7.58167	7.583	6.79768	7.64164	9.07257	8.1158	8.81814	8.27179	7.55145	7.95377	7.42524	9.23081	7.99699	9.33331	9.11062	9.20801	8.12496	7.12218	8.2488	8.74895	8.46174	8.47946	7.15165	7.06225	7.50893	7.78955	7.27264	6.72964	7.52331	6.7423	7.78037	7.29029	7.45789	7.91823	7.60777	6.90049	6.40568	6.94408	9.51526	7.97324	8.97747	9.39145	7.57614	8.10741	8.52471	7.20676	7.61382	8.52432	7.78374	7.45861	7.52589	7.20443	7.02473	7.34191	7.49058	7.69516	7.79523	8.24743	7.6642	7.79344	7.14566	6.98058	6.96968	7.45963	6.865	7.12011	8.01035	7.58968	6.78665	9.25775	8.64179	7.61102	9.30187	7.73048	9.09677	6.69057	7.51054	7.0607	7.22917	7.381	6.46015	8.13174	7.22432	9.27888	6.84684	7.33313	6.86941	6.73545	6.63652	8.94573	7.26312	6.53197	7.7906	6.26823	7.71674	6.91702	7.11563	7.17478	7.21162	8.80836	7.20726	7.25969	5.9998	6.97853	7.33708	8.58991	6.79251	6.73743	7.52876	6.90114	5.9554	8.84516	6.80202	5.97397	5.22178	7.83022	8.61635	9.35311	8.29599	7.85165	10.0309	6.9868	7.20527	7.66495	9.10782	8.90456	9.11583	7.35641	6.77107	7.01885
M3_160_M01_nEpE_026_1_4012786096_M3	PH	PH	PH III Lung	27.7	male	Graz	Heparin	2	int-l	3	1	training	0.969911	1.61189	1.64687	5.57793	7.10448	7.4931	8.42154	8.70062	6.60335	6.64135	6.98753	7.01452	6.82318	5.19001	10.1143	5.02908	6.0435	8.3549	8.21597	7.50007	8.62503	7.81232	9.3468	9.64613	7.9645	8.0286	7.72129	6.44454	7.95074	7.1212	6.28589	8.27042	9.32552	5.95303	6.56218	8.18492	7.45923	7.39227	7.44635	6.93429	7.11362	8.95343	7.89748	8.60057	8.11176	7.64225	8.34292	7.73418	9.43433	8.22754	9.31838	9.2713	9.39899	8.45579	7.08061	8.1817	8.72745	8.59602	8.54744	7.18592	7.13488	7.57367	7.70294	7.23975	6.80862	7.64645	7.08517	7.82002	7.63002	8.0559	8.57115	8.35276	7.56153	7.1609	7.79518	9.62859	8.17334	9.09869	9.50481	7.65384	8.1926	8.57021	7.38091	7.69554	8.60209	8.10062	7.59004	7.73682	7.18588	7.20543	7.0832	7.64132	7.77052	7.84361	8.44612	7.753	7.92447	6.92248	6.94351	6.54731	7.33125	6.7999	7.08368	7.89075	8.33462	6.75111	9.70278	9.40564	8.33798	9.75527	8.04374	9.10068	6.6411	7.51268	7.24128	7.80733	8.60767	7.47173	9.44253	8.34198	10.3605	7.7936	8.45086	6.84854	7.42834	7.86285	9.96642	8.30229	7.3621	9.02029	7.13882	8.17653	6.92475	7.0186	7.28349	7.03818	9.00202	7.36435	7.59826	7.184	7.88275	8.13604	8.53386	5.96738	6.91584	7.44597	6.99305	6.02992	8.69877	6.73796	6.05504	6.86379	7.98047	8.30493	9.55878	8.40648	8.02501	9.91968	7.95087	6.76135	7.87735	9.09051	8.72777	9.20002	6.96325	7.68529	6.60643
M3_162_M01_nEpE_120_1_1001812778_M3_M5	HC_DC	HC	CTRL BioPersMed	20	female	BioPersMed	EDTA					training	0.983548	1.62838	1.66805	4.30511	6.34229	4.61892	8.09978	8.7144	6.2936	6.20304	6.58396	6.49764	6.47837	5.3217	10.0462	4.5469	6.47842	8.29977	8.62164	7.31956	8.74629	7.79106	9.10269	9.68761	7.94486	7.77226	7.87695	6.31438	7.74168	6.9418	5.68247	8.19685	9.296	6.36216	7.12858	8.02153	7.47653	7.25859	7.4439	6.72276	7.45741	8.9213	8.08687	8.88909	8.40344	7.51781	7.88783	7.2533	9.10566	7.87528	9.02742	8.85077	9.31948	8.09824	7.26784	7.91445	8.73677	8.41231	8.62035	7.18453	6.8701	7.33883	7.79775	7.19621	6.66646	7.32245	6.74233	7.58093	7.50912	7.35505	7.83162	7.77487	6.81113	6.36258	7.39744	9.48624	7.88888	8.70052	9.04301	7.34231	7.63634	8.36632	6.7909	7.47451	8.53515	7.83993	7.61947	7.53013	7.2982	7.1342	7.51194	7.60423	7.86635	7.93542	8.44377	7.6779	8.16127	6.9169	7.03966	6.59332	7.41388	6.68166	7.19548	8.17346	7.28663	6.80539	8.70738	9.17022	8.34029	10.1659	8.39409	9.60852	7.14355	7.66303	7.35864	8.1582	8.56314	7.26542	9.52867	8.2461	10.3637	7.74362	8.33309	7.62504	7.97197	7.64084	9.98919	8.11817	7.49686	8.93245	7.18036	8.39149	6.9371	7.1774	7.25444	7.25268	8.37571	7.35487	7.4523	6.9851	7.84416	8.06961	8.21278	6.64493	7.0327	7.38583	6.56193	7.12114	8.63106	7.52706	6.40112	6.59705	7.56923	7.93846	9.20937	8.38958	7.8592	10.0375	7.658	7.08138	7.77094	9.18823	8.64567	9.13049	7.38656	7.10931	6.79072
M3_163_M01_nEpE_096_1_4012783122_M3	HC_DC	DC	non-PH ILD	29.4	female	Graz	Heparin	1	low		2	training	0.930913	1.55025	1.58175	5.24024	7.0759	7.23167	8.00916	8.51849	6.12759	5.84861	6.3972	6.29277	6.50703	5.86303	9.95323	4.75651	6.78943	8.47116	7.75905	6.87761	8.41172	7.83862	9.02627	9.51627	7.98675	7.91418	7.69031	6.41293	7.99024	6.45503	5.67072	8.09248	9.14206	5.96978	6.63343	8.12184	7.50707	7.56027	7.48077	6.71157	7.15827	8.84739	7.91202	8.45492	8.1168	8.0341	8.46279	7.95567	9.66423	8.38213	9.74126	9.52449	9.55504	8.44221	7.19151	8.91056	9.34156	8.9796	8.94241	7.34069	7.44526	8.15646	8.55215	7.90849	7.2319	7.97611	7.02429	8.31243	7.78046	7.80231	8.18589	7.9532	7.18793	6.82337	7.50326	9.73339	8.20466	9.17326	9.30769	7.59762	8.12571	8.57714	7.34864	7.73126	8.93992	8.36318	8.00797	8.11246	7.22494	7.85474	5.80254	8.21612	8.33052	8.17808	8.45532	8.02078	8.08657	7.18515	7.07349	6.87305	7.45178	6.93287	7.31505	8.12589	7.38215	7.18212	9.18169	9.31384	8.52989	10.0324	8.46566	9.52654	7.1596	7.79418	7.48475	8.04924	8.65925	7.40436	9.32014	8.24367	10.2264	7.70393	7.90901	7.07185	7.66452	7.62225	9.7654	7.78531	7.35351	8.89387	7.08786	8.1854	6.84593	7.06704	7.3747	7.14275	8.8252	7.50819	7.64002	6.63493	7.51409	7.89178	8.60805	6.99586	7.04464	7.96811	7.24288	5.69317	9.20871	7.20583	6.39452	6.48848	8.16815	8.18608	9.20891	8.26247	7.85791	9.92	7.45022	7.22984	7.5198	9.07512	8.91778	9.04482	6.94272	7.08898	6.94456
M3_166_M01_nEpE_113_1_4006612406_M3_M5	HC_DC	HC	CTRL BioPersMed	23.4	male	BioPersMed	EDTA					training	0.941666	1.5634	1.59555	4.25405	5.06183	4.43339	7.6911	8.20853	6.01008	5.50302	5.84407	6.65145	5.90638	5.91311	10.1435	4.64711	6.36298	8.40222	8.03114	7.05329	8.57352	7.89149	9.16228	9.68758	8.06482	8.10935	8.03431	6.56263	7.75057	7.10081	5.87059	8.30844	9.32026	6.31187	6.81318	8.20911	7.50354	7.32578	7.61386	6.92168	8.1288	9.16303	8.08151	8.92333	8.34544	7.46429	8.07578	7.49249	9.19246	8.10893	9.17667	8.99642	9.13395	8.34396	7.26887	8.18041	8.66961	8.45594	8.69922	7.27725	6.84042	7.4695	7.99252	7.36211	6.77233	7.43689	6.61675	7.66691	7.22208	7.07323	7.68475	7.46375	6.8714	5.92483	7.24129	9.40483	7.94378	8.6794	8.98201	7.5125	7.74536	8.17482	6.78134	7.52307	8.42125	7.76055	7.52442	7.52918	7.54481	6.99398	7.08799	7.59462	7.84178	7.86232	8.27974	7.64769	7.81665	6.904	6.9421	6.6479	7.36059	6.72569	7.08134	8.00503	7.41332	6.77273	8.68293	8.83509	8.00505	9.69681	8.03739	9.27326	6.83776	7.4198	7.25582	7.96717	8.37218	7.05056	9.15625	7.80869	9.88829	7.2914	7.8047	7.53588	7.76193	7.40122	9.52751	7.60483	7.26909	8.67496	7.01562	8.16802	6.92938	7.19611	7.53329	7.41194	8.66142	7.64076	7.51444	6.49467	7.16697	7.65476	8.46566	6.30503	6.7783	7.34517	6.66622	7.15551	8.64864	7.29205	6.32134	6.28358	7.69117	8.46978	9.41367	8.44116	7.90445	10.0922	7.62239	7.11683	7.64226	9.22492	8.76835	9.23468	7.57057	7.15597	6.75182
M3_167_M01_nEpE_081_1_1001865998_M3_M5	HC_DC	HC	CTRL	20.5	male	Graz	Heparin					training	0.853818	1.43224	1.45737	5.52766	7.06927	7.17199	7.30202	8.02962	6.18782	4.99786	5.26545	5.90298	5.33854	5.8605	9.9929	4.91469	6.53355	8.55157	7.82202	7.12411	8.76665	7.89282	8.76705	9.67712	7.9021	8.11346	7.99496	6.2861	8.00644	6.54883	6.20116	8.14671	9.30816	6.00172	6.71702	8.26838	7.75874	7.47055	7.5056	6.76635	7.42082	9.03703	7.84223	8.79095	8.14453	7.58336	8.05729	7.77626	9.18439	8.10434	9.28116	8.99287	9.26112	8.45667	7.32332	8.15925	8.81259	8.57196	8.85163	7.32965	6.82675	7.5746	8.18403	7.45584	6.93449	7.5066	6.63142	7.70168	7.53615	7.56133	8.13535	7.84902	7.2233	6.39459	7.66088	9.56074	7.88072	8.89692	9.27715	7.61015	7.89957	8.5181	7.13778	7.8978	8.57284	7.93342	7.45019	7.57784	7.39832	7.1098	7.1862	7.67336	7.87893	7.77831	8.2669	7.62192	7.90496	6.82091	6.86735	6.59924	7.21713	6.54621	7.08161	7.86473	7.77293	6.69003	8.5838	8.41063	7.70104	9.24712	7.6799	8.82961	6.37229	7.26295	7.39558	7.1387	7.41248	6.62211	8.19264	7.1928	9.27359	6.70567	7.16767	7.20612	6.86936	6.80216	9.10906	7.04758	6.71053	8.43017	6.8736	7.92192	6.92291	7.10162	7.0276	7.20484	8.23849	7.20106	7.33455	6.24951	6.85248	7.27905	8.73287	6.85511	6.75771	7.53551	6.73944	5.81955	8.91733	6.69056	5.98281	5.60729	8.1258	8.15949	9.29973	8.15479	7.55177	10.1322	7.44469	6.98563	7.34955	9.04443	8.89264	9.08374	7.28155	6.69904	7.03226
M3_168_M01_nEpE_018_1_4012782565_M3	PH	PH	PH II LV	18.8	female	Graz	Heparin	2	int-l	3	2	training	0.950562	1.58111	1.6133	5.56544	7.76017	6.18648	8.23214	8.62935	6.69046	5.90815	6.59293	6.43133	6.47348	6.04464	9.8843	3.27427	7.59887	8.26409	7.73965	7.26225	9.82213	8.22454	8.98488	9.49231	7.73709	9.09099	7.6827	6.80865	7.86692	7.00499	6.73414	8.05203	9.20396	5.77571	7.12624	8.47275	7.6455	7.5283	8.55108	7.35973	8.4373	8.73709	7.61814	8.29892	7.67109	7.80175	8.14835	7.4372	9.40216	8.23193	9.52376	9.2922	9.30696	8.19862	7.64978	8.48871	8.94545	8.6737	8.64931	7.19402	7.31688	7.86803	8.12528	7.52889	6.88146	7.68199	6.95564	8.05526	7.51112	7.95761	8.31516	7.9974	7.15419	6.91796	7.5894	9.54905	8.18831	9.19605	9.59106	7.57653	8.26915	8.66694	7.50572	7.89735	8.60288	8.02536	7.50348	7.54867	8.15136	7.11242	6.91846	7.78645	7.90466	7.94175	8.36557	7.79841	7.83676	6.99935	7.00318	6.63793	7.34005	6.89359	7.07119	7.82103	8.23385	6.90345	8.99306	9.31434	8.46907	10.1584	8.44772	9.5617	7.15781	7.77743	7.30606	7.55238	8.40763	7.40127	9.25781	8.18729	10.2792	7.67066	8.08308	6.81015	7.22707	7.63907	9.80766	7.83639	7.35521	8.9336	7.56054	8.02932	6.7715	7.03768	7.3581	6.96285	8.74022	7.40805	7.55573	6.78447	7.5764	7.90271	8.55865	6.60715	6.97576	7.66015	7.09948	6.17867	8.86838	6.62625	5.96819	6.60526	7.86179	7.22911	8.9397	7.97899	7.77794	10.5673	7.72107	7.95013	8.05272	8.90596	8.82957	8.98633	7.10306	7.32818	7.17507
M3_169_M01_nEpE_059_1_1001867157_M3	HC_DC	DC	non-PH COPD	17.6	male	Graz	Heparin					training	0.979538	1.62405	1.65727	5.61983	6.67661	6.67158	8.08128	8.68694	6.23436	6.06541	6.39606	5.61898	6.70982	5.72235	9.9788	4.98985	6.46573	8.46487	8.59101	7.78253	8.14783	7.69444	8.79281	9.72838	7.90908	8.01774	7.80934	6.17577	7.91783	6.57645	6.46235	8.13225	9.30368	5.88299	6.87979	7.99712	7.37894	7.55014	7.69855	6.72819	7.26731	9.00216	8.05185	8.60014	8.24774	7.84152	8.09561	7.56242	9.36466	8.19076	9.43802	9.24334	9.4495	8.34359	7.03405	8.3286	8.97909	8.7057	8.95389	7.29957	7.24717	7.75333	8.23013	7.6771	7.00581	7.79385	7.06307	8.07457	7.52227	7.58117	8.06373	7.88588	7.05352	6.35971	7.54402	9.5549	7.99091	8.93968	9.35755	7.26924	7.91427	8.47871	7.13015	7.83006	8.79058	8.09549	7.86416	7.85043	7.19651	7.55292	7.24218	8.02203	8.19884	7.85236	8.44571	7.7228	7.97946	7.05399	7.07124	6.70091	7.44704	6.91784	7.28697	8.19412	7.73228	7.05947	9.08729	9.49159	8.65665	10.1794	8.54651	9.55247	7.39596	7.95447	7.47616	8.21731	8.853	7.65024	9.71591	8.43969	10.4621	7.90978	8.41102	7.58294	7.84017	7.881	10.0914	8.05262	7.53402	9.18314	7.34083	8.42566	6.83074	7.08348	7.27306	7.24508	8.85817	7.61481	7.79234	7.25751	7.74309	8.07344	8.51595	6.65543	7.13861	7.68277	6.70785	5.65721	8.79765	7.40263	6.55621	6.83436	7.76605	7.99923	9.31781	8.36016	8.39993	9.96187	7.8305	6.89726	7.55809	9.2636	8.86005	9.0836	7.31815	7.47148	6.73488
M5_008_M01_nEpE_137_1_294_M5	PH	PH	PAH	19.8	female	Regensburg	serum	1	low		2	validation	0.950305	1.57655	1.61182	5.68581	7.41052	7.71461	7.74987	8.27449	6.58723	5.63213	5.94355	6.57873	6.33368	7.18256	10.0738	5.07919	7.12138	8.61945	7.9363	5.64006	8.70036	7.75674	9.02133	9.73357	7.97739	8.27947	8.16152	6.44694	7.99166	6.92592	6.27152	8.22078	9.32241	6.24218	7.47218	8.57682	7.61619	7.89075	7.57703	6.73961	7.87761	8.97202	7.93989	8.79933	8.3041	7.70951	7.981	7.32663	9.24106	8.0251	9.41136	9.13656	9.25974	8.07486	7.33043	8.26673	8.92225	8.59472	8.60222	7.22833	7.16711	7.68608	7.95	7.39104	6.88888	7.63075	6.91873	7.98142	7.43791	7.59529	8.08016	7.74183	7.07349	6.36356	7.06669	9.47289	7.98628	8.87432	9.30517	7.67754	7.87773	8.38058	7.11659	7.44219	8.78468	8.08247	7.80132	7.84591	7.52781	7.40014	7.40819	7.87966	8.0836	7.8091	8.43013	7.75435	7.92952	7.09403	7.07018	6.8984	7.55908	7.01025	7.234	8.2312	7.76749	7.07931	8.92157	9.12835	8.4258	9.84195	8.32042	9.3993	7.05294	7.57158	7.45074	8.10804	8.55017	7.29881	9.21087	8.03494	9.98559	7.55122	7.77094	7.41936	7.64615	7.40473	9.65164	7.62725	7.10015	8.70854	6.69874	7.91995	6.94397	7.11995	7.31213	7.26805	8.92011	7.5944	7.6319	6.56245	7.26399	7.64367	8.77267	6.68767	6.86171	7.62097	6.84554	5.85168	8.86538	7.21694	6.33592	6.33664	7.55617	8.19406	9.27306	8.26347	8.66078	10.1561	7.13975	7.40376	7.47943	9.14927	8.89243	9.17314	7.34175	7.51134	7.32842
M5_014_M01_nEpE_139_1_474_M5	PH	PH	PAH	28.1	male	Regensburg	serum	3	int-h		3	validation	0.890093	1.4702	1.50921	5.72964	6.71109	7.54514	7.57649	8.06891	5.76565	5.63468	6.13479	6.80646	6.12242	6.73923	10.3112	5.5709	7.68551	8.59684	8.01733	6.48514	9.28817	8.22081	9.43483	9.65303	7.91973	8.87527	7.85846	6.81883	7.99232	6.57038	6.55334	8.4894	9.21657	6.09471	6.88317	8.57782	7.88035	7.63702	7.50718	7.31028	8.56249	8.90859	7.82489	9.24769	8.2831	7.35047	8.07456	7.24036	9.30011	7.96461	9.09062	9.07332	9.19395	8.28332	7.62058	8.19729	8.73737	8.5853	8.69397	7.19096	7.02102	7.63279	8.00811	7.45132	6.79959	7.47673	6.88735	7.78111	7.44999	7.47522	7.87458	7.70536	6.86972	6.38893	7.19784	9.53688	8.0756	8.96706	9.12112	7.6324	7.99875	8.42235	7.15873	7.63693	8.45371	7.87568	7.50123	7.63457	7.74536	7.05412	7.11034	7.5168	7.75324	8.06242	8.36166	7.82329	7.99488	6.76811	6.61954	6.43049	6.98929	6.52742	7.01212	7.88755	8.0807	6.68349	8.09524	8.4123	7.81229	9.39408	7.94606	9.04796	6.80512	7.53476	7.51742	7.22651	7.74109	6.66161	8.52508	7.59352	9.62443	7.31795	7.56605	6.66309	6.79771	6.8152	9.03274	7.35024	6.64431	7.98516	6.24285	7.8416	7.16659	7.17983	7.26607	7.2717	8.32096	7.21434	7.26627	6.25779	7.10284	7.44251	8.65917	6.16455	6.58201	7.63275	7.10633	6.06423	8.73347	6.98471	5.76842	5.59273	7.77081	8.56315	9.38425	8.27029	8.23023	10.3342	7.15658	7.82757	8.0091	8.91334	8.81922	9.38042	7.367	7.13079	6.9121
M5_015_M01_nEpE_186_1_4002018404_M5	PH	PH	IPAH	25.9	female	Graz	Heparin	3	int-h	1	4	validation	1.03864	1.72261	1.75391	6.17408	7.90375	7.31555	8.47404	8.84698	6.82643	6.61869	7.03707	6.10671	7.07533	6.98133	10.2044	5.566	6.67592	8.68013	8.6344	6.79196	9.00878	8.06664	9.09484	9.69266	8.08684	9.97182	8.14482	7.00086	8.15637	7.69599	6.45292	8.36522	9.32097	6.16638	7.32341	8.35951	8.14197	7.76809	8.26886	7.06418	8.29934	8.87023	7.93018	9.15324	8.4137	7.55238	8.14649	7.18282	9.37427	7.87326	9.00075	8.89447	9.04655	8.00349	7.58863	8.01259	8.53494	8.40351	8.53258	6.95912	7.05013	7.61841	7.87544	7.29452	6.04318	7.47267	7.00381	7.65254	7.16887	7.71263	8.20299	8.07734	7.18173	7.01436	7.7736	9.10926	7.79582	8.66835	8.92595	7.7946	7.79594	8.21261	7.30778	7.73926	8.49397	7.83008	7.48678	7.58187	7.49084	7.07856	7.04854	7.57143	8.00794	8.13717	8.34879	7.68581	7.83861	7.03748	6.84192	6.61866	7.25982	6.70939	7.21272	8.13728	8.08147	6.84317	9.91749	9.71672	8.81594	10.006	8.52193	9.30698	7.17563	7.86531	7.07787	8.24607	9.0257	7.88545	9.82214	8.68499	10.6908	8.17943	8.62361	7.20079	7.82052	8.11676	10.089	8.25991	7.80714	9.26737	7.61896	8.57722	6.9666	7.18309	7.58436	7.28395	9.17152	7.74818	8.04534	7.27198	8.13227	8.46163	8.4751	6.39268	7.23603	7.02905	6.44959	6.17941	8.09899	7.32301	6.76712	7.08696	7.42419	8.25004	9.74292	8.36991	9.44544	10.2117	7.91407	7.58115	8.08359	8.94462	8.96771	9.28241	7.43226	8.03689	7.1761
M5_019_M01_nEpE_131_1_131_M5	PH	PH	PAH	21.4	female	Regensburg	serum	2	int-l		2	validation	0.973672	1.6084	1.64242	5.47084	7.07283	6.36743	7.66933	8.00231	6.14214	6.02483	6.34557	6.56316	5.81295	6.51224	10.1838	5.36016	6.96305	8.58597	7.8615	6.74663	8.56853	8.07116	9.02279	9.60465	8.0165	9.34428	7.9831	6.9162	8.01474	7.20207	6.59987	8.41097	9.23336	5.81131	7.04297	8.24465	7.79045	7.67652	7.87686	7.06699	7.83382	9.1707	8.08392	8.9323	8.4982	7.52859	8.29704	7.31962	9.33245	8.0455	9.10792	8.91555	8.88203	7.88111	7.54265	8.14345	8.45021	8.18118	8.06639	6.85939	6.92512	7.34389	7.46007	6.87348	6.27631	7.49097	7.09731	7.42258	7.28672	7.23735	7.91549	7.49074	6.92236	5.97612	6.73595	9.28028	8.08778	8.64842	8.77216	7.62469	7.60835	7.93988	6.57994	6.87553	8.44342	7.68195	7.45625	7.40979	7.51148	6.91332	7.13171	7.48721	7.86241	8.12338	8.29813	7.71605	7.72166	7.32031	7.17167	6.91303	7.48505	7.01181	7.26877	7.99043	7.76004	6.88696	8.845	8.74985	7.87968	9.62922	7.8308	9.19974	6.63389	7.14557	7.30217	7.83345	8.40798	6.943	9.20202	7.80916	9.89844	7.27115	7.84123	6.96691	7.42996	7.27951	9.30857	7.57417	7.16904	8.43795	6.79961	7.64143	6.96697	7.23165	7.42179	7.24797	8.54363	7.31592	7.24967	6.67942	7.20288	7.43646	8.59439	6.33491	7.15242	7.02865	6.59613	6.28422	8.41365	6.83111	6.1702	5.8726	7.66775	8.29328	9.53467	8.28057	8.5765	10.1545	7.08002	7.6377	8.27873	9.05331	8.88668	9.26606	7.49974	7.30828	7.14933
M5_021_M01_nEpE_155_1_3_M5	PH	PH	PAH	26.6	male	Zürich	Heparin	3	int-h	1	4	validation	0.983642	1.6317	1.67073	5.82077	8.0161	7.66537	7.93492	8.43927	6.52808	6.10529	6.53093	6.56967	6.23392	6.13929	10.1398	4.89596	7.16109	8.48026	8.28329	7.03088	8.79972	7.88418	9.17419	9.83787	7.83368	8.73391	8.11952	6.55963	8.12478	6.93223	6.52902	8.27589	9.27192	6.11807	6.90648	8.41714	7.93783	7.74186	7.75458	6.87387	8.06222	8.95679	8.13045	8.97594	8.58294	7.23055	7.66266	7.15422	9.01108	7.81332	9.19769	8.9763	9.08719	7.86948	7.59268	8.03667	8.66313	8.27736	8.4174	7.08919	6.84478	7.31169	7.73135	7.23337	6.63301	7.29609	6.43564	7.53256	6.97453	7.23663	7.6452	7.36707	6.64521	5.8006	6.79593	9.31378	7.70001	8.68502	9.0488	7.61612	7.70042	8.17915	6.65104	7.29978	8.44534	7.79775	7.39441	7.4702	7.23202	7.00591	7.13837	7.43105	7.59732	7.80568	8.42535	7.7826	7.9214	6.64233	6.69146	6.50435	7.19383	6.62913	6.84573	7.8197	7.69575	6.48633	8.97221	9.07032	8.12877	9.89739	8.17972	9.472	6.90695	7.50731	7.37269	7.83503	8.39671	7.21819	9.39339	8.11053	10.3379	7.58604	8.23904	7.40604	7.72558	7.60082	9.88406	7.87216	7.51716	8.86194	6.97871	8.05595	7.0362	7.21426	7.44615	7.27389	8.39827	7.39698	7.36062	6.6949	7.58625	7.7204	8.4407	6.73332	6.95592	7.22859	6.4592	6.37532	8.70301	6.87282	6.14496	6.48044	7.4323	7.8829	9.4581	8.39534	8.3222	10.1039	7.26549	7.26511	8.26957	9.23228	8.92799	9.23389	7.37932	7.45286	6.87987
M5_022_M01_nEpE_138_1_441_M5	PH	PH	PAH	46.1	female	Regensburg	serum	2	int-l		2.5	validation	0.967174	1.60672	1.63931	5.6275	6.56907	7.15416	8.09836	8.43892	6.40492	5.84654	6.36889	6.53015	6.23292	6.30055	10.1764	5.12975	6.60404	8.57661	8.26079	6.25703	8.24373	7.72877	8.94308	9.80571	8.11223	7.9759	8.08094	6.53942	7.95002	6.88129	6.64118	8.27767	9.19643	6.24275	6.98572	8.51453	7.81453	7.91616	7.83228	6.81158	7.86051	8.83924	8.02976	8.90555	8.42265	7.61884	7.9444	7.15833	9.28716	7.92994	9.20998	9.2487	9.29065	8.06598	7.46351	8.49298	8.88404	8.50505	8.57482	7.19412	7.07022	7.5331	7.86209	7.34145	6.67865	7.54365	7.11301	7.74474	7.23894	7.08876	7.5795	7.49632	6.60972	5.95055	7.01654	9.27698	7.73452	8.5258	8.81801	7.72557	7.82831	8.12436	6.59723	7.18363	8.68861	7.97484	7.89502	7.83175	7.22965	7.48632	7.49262	7.85166	8.18161	8.06032	8.49019	8.01374	8.10026	7.2637	7.16061	6.96112	7.53147	7.06005	7.34846	8.21124	7.5973	7.0328	8.53705	8.95223	8.15658	9.93592	8.17601	9.33332	6.88943	7.31179	7.55908	7.78694	8.41048	7.09979	9.40973	8.09678	10.1589	7.50082	7.95863	7.15958	7.56831	7.37951	9.6417	7.80766	7.28415	8.78174	6.81949	8.04458	6.98313	7.14165	7.34004	7.23643	8.52357	7.319	7.28419	6.51979	7.48125	7.74581	8.63805	6.2309	6.98295	7.20337	6.41177	5.69043	8.39274	7.10212	6.17875	6.18853	7.45617	7.95521	9.38947	8.28083	8.82221	9.96971	7.24811	7.18593	7.65718	8.98521	8.76343	9.25029	7.48226	7.66774	7.15225
M5_030_M01_nEpE_133_1_155_M5	PH	PH	PAH	25.6	male	Regensburg	serum	2	int-l		2	validation	0.994835	1.63599	1.67494	5.90427	7.36147	6.91783	8.17199	8.70098	6.66717	6.74402	6.93493	6.54054	6.83696	6.87669	10.1552	4.9484	6.60418	8.58279	8.39604	6.68993	7.92579	7.96426	9.21143	9.77288	7.83539	8.84809	8.15219	6.34464	8.04827	7.135	6.39068	8.27269	9.41357	5.78424	7.04393	8.43603	7.85195	7.81373	7.62005	6.83702	7.43268	8.91281	8.09412	8.97699	8.41606	7.82915	8.20914	7.20769	9.45586	8.00709	9.39836	9.19762	9.43233	8.26731	7.3888	8.45588	9.15047	8.72377	8.83672	7.2749	7.37556	7.85585	8.3368	7.6457	6.8404	7.56884	7.10653	7.9564	7.40689	7.51094	7.69103	7.74306	6.7258	6.4137	7.5	9.28003	7.79698	8.70244	8.80981	7.53123	7.66039	8.27828	6.84221	7.48817	8.81906	8.16146	7.80433	7.84946	6.80585	7.5046	7.24759	7.99421	8.23169	8.21526	8.52782	7.93225	8.22877	7.34564	7.32953	6.90965	7.69636	7.15866	7.50231	8.36743	7.50058	7.27771	8.61144	9.26939	8.54482	10.2474	8.61074	9.73349	7.42991	7.85571	7.66251	7.95283	8.64828	7.43663	9.67638	8.48599	10.555	8.08133	8.61099	7.08834	7.79497	7.62419	9.85746	8.191	7.47477	8.80706	7.02294	8.63194	6.98536	7.18805	7.3481	7.09151	8.61074	7.47533	7.64668	7.3469	8.00573	8.22869	8.537	6.4473	7.48081	7.39316	6.70991	5.44566	8.53256	7.4993	6.64752	6.4977	7.49522	8.20651	9.0693	8.32634	7.86317	10.102	7.57841	7.23584	7.70902	9.05617	8.82227	9.23542	7.40069	7.49727	7.03289
M5_034_M01_nEpE_149_1_600_M5	PH	PH	PAH	30.1	male	Regensburg	serum	2	int-l		1.5	validation	0.967648	1.60425	1.64001	4.89181	6.03142	7.11035	8.1339	8.57585	6.15445	6.28572	6.73944	6.25877	6.48939	6.07231	10.1887	5.12422	6.43382	8.56125	8.25634	7.13978	8.42782	7.87978	8.99081	9.75073	8.0324	8.17419	8.0538	6.50511	8.01427	6.6546	6.41026	8.33879	9.28107	6.02626	7.13488	8.23382	7.58688	7.62341	7.61426	6.9796	7.7285	9.03843	8.12262	9.05071	8.48157	7.61055	8.49472	7.61035	9.38057	8.22679	9.15401	9.08877	9.3028	8.39078	7.45481	8.30765	8.86911	8.58667	8.54806	7.28928	7.15901	7.59319	7.86474	7.31745	6.79922	7.30663	6.68675	7.47705	7.45065	7.4546	7.91922	7.79681	7.07667	6.43148	7.25021	9.50227	8.2752	8.91578	9.01694	7.59516	7.93857	8.42545	6.9826	7.38804	8.66665	7.92317	7.59667	7.61079	7.24312	7.17706	7.34358	7.75847	8.11403	8.19015	8.40196	7.87414	8.12456	7.23523	7.16564	6.75371	7.35346	6.86416	7.38488	7.9991	7.59447	6.97077	8.50497	9.02245	8.02718	9.99413	8.15124	9.39524	6.86646	7.35427	7.4621	7.89353	8.59436	7.16043	9.60977	8.20723	10.314	7.64807	8.26372	7.23056	7.72751	7.61477	9.78971	8.02449	7.49561	8.83237	7.19683	8.19543	7.07024	7.29597	7.28895	7.3218	8.43387	7.18876	7.1609	6.91465	7.78832	7.96265	8.53393	6.62624	7.15126	7.2969	6.85802	6.19562	8.74611	7.27093	6.42124	6.39794	7.86438	8.48926	9.39817	8.44337	8.50067	10.1748	7.64459	7.35628	7.95446	9.22564	8.85276	9.28369	7.47073	7.57822	6.89067
M5_036_M01_nEpE_178_1_4005152675_M5	PH	PH	PAH	23.9	female	Graz	Heparin	4	high	1	3	validation	1.01477	1.69059	1.72435	5.40942	7.59542	6.22493	8.80102	8.98036	7.19351	6.76597	7.21261	6.41111	7.0853	6.20603	10.221	5.01059	6.90691	8.61357	7.95464	7.04997	8.8505	8.16291	8.9018	9.59789	8.02041	9.01372	7.93361	6.92721	8.07817	7.03712	7.14677	8.37968	9.3516	5.7747	7.15873	8.3586	7.87655	7.48782	7.77299	7.02411	7.63654	8.90224	7.93957	8.92777	8.34025	7.67175	8.07103	7.4177	9.23612	8.14085	9.24623	9.13586	9.29447	8.19167	7.52564	8.43138	8.94377	8.59416	8.58687	7.19541	7.25633	7.74893	7.99464	7.39449	6.78671	7.49852	7.01215	7.702	7.58371	7.70175	8.46742	8.46532	7.42168	7.2683	7.8774	9.51139	8.13448	8.85658	9.29183	7.56428	8.27642	8.60408	7.50238	7.90421	8.63111	7.86702	7.64054	7.55144	7.69875	7.18419	7.56338	7.75698	8.13874	8.01314	8.47086	7.90752	8.08875	7.16005	7.37569	6.76412	7.69138	7.22937	7.59017	8.40839	8.1712	7.18016	9.66336	9.60647	8.81873	10.0984	8.58026	9.49619	7.27593	7.7353	7.55531	8.1216	8.95787	7.87013	9.79151	8.65757	10.5882	8.08075	8.5225	7.19339	7.60997	8.34586	10.3153	8.47376	7.74501	9.41262	7.98224	8.39929	7.03603	7.31095	7.69969	7.36212	9.25256	7.74525	8.05641	7.20565	8.14102	8.52868	8.71721	6.80526	7.2049	7.44051	6.78207	6.02862	8.7805	6.94971	6.44426	7.20235	7.69972	8.23788	9.4006	8.33038	8.43059	10.154	8.19703	7.50066	7.90649	9.0354	8.96746	9.30826	7.29795	7.99779	7.05038
M5_037_M01_nEpE_145_1_595_M5	PH	PH	PAH	28.7	female	Regensburg	serum	2	int-l		2	validation	0.900277	1.48766	1.5169	6.33076	7.90763	6.57937	7.20242	7.85218	6.07337	4.76372	4.69626	6.78467	5.35017	6.73418	10.088	4.90307	7.49596	8.67296	7.97408	6.24578	8.66519	8.17198	9.20485	9.68812	8.08634	8.5102	8.16582	6.6809	8.19618	7.12606	6.53139	8.2819	9.3938	6.1364	7.07841	8.429	7.90397	7.77724	7.90526	7.13938	7.75648	9.18091	7.74207	9.01586	8.12491	7.49602	7.86215	7.15147	9.03315	7.94355	9.16181	8.83237	8.97702	8.03604	7.47636	7.99215	8.57186	8.29669	8.4523	7.10385	6.843	7.41718	7.83058	7.22921	6.63308	7.41378	6.77349	7.54837	7.31517	7.42772	7.99468	7.60619	7.04929	6.10821	7.0852	9.32202	7.94728	8.66985	9.15808	7.70978	7.65401	8.19096	6.84545	7.46515	8.43302	7.79643	7.5379	7.55465	7.56959	7.15666	7.39258	7.74047	7.97085	7.90203	8.42666	7.70361	7.88678	6.96265	7.03639	6.77575	7.48518	6.86852	7.10563	8.01866	8.17739	6.82091	8.56406	8.45755	8.02858	9.1644	7.69419	8.88243	6.71776	7.23429	7.447	7.47796	7.84927	6.6933	8.31143	7.26103	9.17933	6.87224	7.15648	7.14292	7.13385	6.76967	8.8322	6.9563	6.66565	8.06913	6.32051	7.7153	7.0727	7.14824	7.36624	7.17627	8.75207	7.49386	7.55858	6.70823	6.70195	7.14687	8.69132	6.34314	6.76235	7.26793	6.55101	5.73415	8.59984	6.93201	6.17175	5.69553	7.56537	9.09579	9.51755	8.32693	8.29311	10.1669	7.02832	7.47495	7.5443	9.10643	8.99079	9.20605	7.39781	7.65952	7.07735
M5_040_M01_nEpE_170_1_4005154680_M5	PH	PH	PAH	17.1	female	Graz	Heparin	2	int-l	2	3	validation	1.03589	1.7098	1.74919	5.12421	6.62309	6.88356	8.56776	8.82459	6.3658	7.02057	7.27795	6.58666	6.86856	5.7622	10.0548	5.04301	6.80825	8.64582	8.80868	7.02455	8.50605	7.78742	9.06704	9.56913	7.99275	8.06887	7.82507	6.73199	7.72465	6.97801	6.88316	8.55548	9.33829	5.79902	6.69759	8.0735	7.8001	7.67616	7.86523	6.89317	7.56743	8.9211	8.12334	8.90748	8.1969	7.61706	8.12433	7.2126	9.35358	7.90424	8.97671	8.93054	9.16896	7.87067	7.54314	7.9989	8.55646	8.19745	8.49027	6.8848	6.76068	7.30351	7.70307	7.13181	6.06887	7.47383	7.11452	7.60759	7.48989	7.68713	8.18267	8.18483	7.10613	6.81921	7.87487	9.40912	7.96104	8.72008	9.05548	7.39992	7.90796	8.31606	6.91263	7.75714	8.42221	7.64796	7.53314	7.48076	7.09753	7.14974	7.22103	7.55575	7.93428	8.13958	8.47532	7.76736	8.01029	7.29357	7.18407	6.9552	7.5499	6.86191	7.23614	8.13435	7.63725	6.73635	8.9734	9.29376	8.42888	9.99776	8.30804	9.17389	6.84778	7.56446	7.19956	8.18579	8.92315	7.68096	10.0131	8.63094	10.6755	8.08014	8.88401	7.09674	7.74434	8.23473	10.1856	8.54618	7.58884	9.14644	7.23293	8.64497	6.96571	7.15951	7.51478	7.17293	8.52226	7.32756	7.37212	7.53461	8.09436	8.30829	8.57251	6.41103	7.25332	7.23768	6.59389	6.27609	8.3346	7.01595	6.57637	6.91521	7.45815	7.75118	9.22191	8.28875	8.47694	10.058	7.71902	7.35435	8.01209	8.97873	8.77513	9.13875	7.62493	7.87078	6.7783
M5_041_M01_nEpE_132_1_135_M5	PH	PH	PAH	25	female	Regensburg	serum	2	int-l		2	validation	0.968487	1.59583	1.63454	5.61288	6.6904	6.63028	7.43309	7.92805	6.64147		5.43114	6.35797		6.1173	9.93654	5.37386	5.9377	8.35304	8.02255	6.89984	8.86167	7.86028	8.96135	9.52616	8.04196	8.60641	7.79396	7.18882	7.98603	7.10953	6.569	8.73917	9.13811	6.39081	7.60015	8.16906	8.03062	7.55967	7.73596	7.21323	7.83486	8.92444	8.03504	8.7895	8.19181	7.09038	7.60707	7.01446	8.89864	7.73628	8.9426	8.7611	8.81303	7.73112	7.58058	7.86552	8.33028	8.08068	8.15475	6.71708	6.54519	7.14144	7.44488	6.92531	5.99784	7.14856	6.56779	7.33419	7.09544	7.35383	7.54752	7.32738	6.6325	5.82787	6.89414	9.16908	7.63312	8.50689	8.82806	7.21792	7.47496	7.78877	6.04678	7.04099	8.22581	7.61079	7.13755	7.24687	7.23612	6.89569	6.77626	7.40019	7.5746	7.82274	8.29133	7.74198	7.78497	6.85725	6.75806	6.51466	7.29602	6.71111	6.91465	7.79005	8.95311	6.68696	8.58329	8.64392	7.77696	9.52647	7.89141	9.05069	6.5536	7.20484	7.15431	7.73087	8.19865	6.67464	9.05292	7.62588	9.86555	7.13545	7.842	7.06412	7.38354	7.08129	9.34166	7.33009	6.78384	8.35538	6.39932	7.68536	6.72837	7.13205	7.48909	7.00114	8.44876	7.38427	7.21338	6.74344	6.99045	7.30417	8.59242	6.37103	6.72188	7.05004	6.03675	5.8679	8.37189	6.8244	5.36138	5.78024	7.35221	7.06946	9.30167	8.20378	8.72651	10.1678	6.9696	7.68029	7.62458	8.99616	8.73583	9.04079	7.44096	7.2387	7.06787
M5_048_M01_nEpE_164_1_20_M5	PH	PH	PAH	32	female	Zürich	Heparin	2	int-l	3	2	validation	1.01536	1.67544	1.71172	6.30811	7.04686	6.84139	7.97619	8.48304	6.24936	6.26974	6.55797	6.45506	6.67894	6.76273	10.1499	5.27275	6.11619	8.44917	9.05817	6.95647	8.60127	8.27602	9.02349	9.76507	7.90132	9.42884	7.86915	6.62688	8.32816	7.13097	6.56773	8.31768	9.34861	5.63396	7.67651	8.0907	7.85349	7.73522	7.44743	6.95375	7.92693	9.03493	8.26494	9.10652	8.60574	7.62796	7.92353	6.9928	9.29321	7.81679	9.23744	8.97856	9.11852	7.98434	7.75065	8.13558	8.78969	8.51637	8.44533	7.0051	7.04222	7.62538	7.82885	7.2358	6.60715	7.44351	6.91326	7.76683	7.43058	7.26724	7.74727	7.6933	6.79833	6.4337	7.14595	9.44338	7.89975	8.82209	8.89345	7.38505	7.67865	8.24065	6.94973	7.22689	8.61022	7.96114	7.57925	7.65768	7.41731	7.22111	7.12375	7.68859	7.87923	8.00456	8.32553	7.69049	7.87022	7.04477	6.9723	6.7819	7.41146	6.82697	7.24301	8.0401	8.25588	6.97632	9.15238	9.37972	8.64595	9.90666	8.47328	9.47731	7.14035	7.67189	7.38223	8.29458	8.96555	7.78936	9.75587	8.50443	10.4584	7.98995	8.38946	7.38356	7.81007	7.83012	9.86971	7.94863	7.51844	8.91237	7.02997	8.02363	7.02196	7.24028	7.52692	7.13986	8.73949	7.69043	7.94569	6.95667	7.64213	7.93078	8.43862	6.32966	7.17816	7.54326	6.86134	6.17587	8.81573	7.27635	6.373	6.7249	7.49283	7.92891	9.3724	8.43217	8.84543	10.3123	7.46082	7.70614	8.13572	9.14321	8.77013	9.24287	7.48377	7.79006	7.14587
M5_049_M01_nEpE_179_1_4010062272_M5	PH	PH	IPAH	27.6	female	Graz	Heparin	2	int-l	3	3	validation	0.98099	1.63394	1.66609	5.66935	7.3205	7.05286	8.55254	8.83144	7.02345	6.70294	6.95748	6.4382	7.03189	5.72438	10.2968	5.36488	6.59807	8.66657	8.17941	6.64561	8.98916	8.00717	8.93866	9.75079	8.0695	8.79752	8.12901	6.5645	8.07166	7.0216	6.47851	8.46491	9.59242	5.75379	6.89808	8.38725	7.94062	7.85144	7.82422	7.10845	7.99924	9.0368	7.92	8.85028	8.35248	7.90734	8.17926	7.69391	9.46068	8.35627	9.60275	9.34284	9.43004	8.46949	7.58315	8.5435	9.06875	8.79855	9.07262	7.42414	7.31702	7.90407	8.44079	7.78824	7.11039	7.89725	7.1039	8.14734	7.70981	7.86517	8.52582	8.33097	7.47756	7.08109	8.13537	9.61695	8.10258	8.92116	9.44797	7.71177	8.15884	8.52875	7.41312	8.09069	8.84384	8.1737	7.90532	7.88101	7.75993	7.46404	7.65438	7.96205	8.24057	8.05407	8.69295	7.9863	8.12958	7.17297	7.35991	6.85925	7.80127	7.19452	7.47118	8.45634	8.0625	7.2668	9.81341	9.60882	8.83128	10.0871	8.62489	9.56026	7.38929	8.08589	7.68932	7.96419	8.80652	7.79977	9.55546	8.59812	10.4993	8.08121	8.51577	7.10989	7.46223	8.07582	10.19	8.40226	7.50304	9.30824	7.72398	8.72035	7.10436	7.34878	7.65203	7.11918	9.24822	7.83602	7.99147	7.2066	7.99819	8.43986	8.7602	6.96796	7.18574	7.69935	6.95684	6.1432	8.94997	7.04132	6.60048	7.11985	7.88674	8.19852	9.48508	8.42194	8.49884	10.2043	8.083	7.45376	8.02967	9.09578	8.92958	9.3791	7.4299	7.8016	6.95358
M5_051_M01_nEpE_125_1_78_M5	PH	PH	PAH	24.2	female	Regensburg	serum	1	low		1.5	validation	0.862642	1.42021	1.45781	5.51464	7.02321	7.39273	7.31232	8.04569	6.93973			6.43825	5.53297	6.61207	10.2175	5.22755	7.95866	8.71243	7.91613	7.68155	9.08453	7.97026	9.18639	9.88587	7.9946	8.87225	8.22573	6.71141	8.06198	7.10854	6.32418	8.39764	9.41103	6.43799	6.80254	8.53944	7.89894	7.77928	7.90493	7.07248	7.97561	9.11901	7.86779	8.9191	8.26112	7.3727	7.77335	7.18594	9.12653	7.79901	9.15749	8.85774	9.05838	8.23502	7.38452	7.93756	8.5889	8.41992	8.77109	7.22178	6.65537	7.40541	8.10362	7.46831	6.84676	7.46765	6.77301	7.63444	7.42805	7.88591	7.83831	7.56326	6.84235	5.7438	7.2641	9.51341	7.9887	9.13911	9.48029	7.75782	8.15209	8.80883	7.55245	8.37957	8.39749	7.79428	7.29314	7.40878	7.63991	7.01151	7.1567	7.50262	7.81731	7.90933	8.33552	7.64539	7.88629	7.26176	6.97544	7.14685	7.5891	6.93735	7.28037	8.14216	8.59397	7.04253	8.85738	8.4434	7.86275	9.25002	7.71768	8.94031	6.52663	7.22417	7.37505	7.47007	7.66465	6.62911	8.15531	7.15916	9.41711	6.69757	7.24618	6.69329	6.74996	6.68598	8.89166	6.94659	6.47769	7.8776	6.42236	7.99298	7.15908	7.21045	7.50328	7.25315	8.83172	7.56799	7.3979	6.18148	6.68862	7.17982	8.53825	7.0616	6.8522	7.56198	6.85463	6.40174	8.85831	6.48898	5.91836	5.43203	7.8448	8.74913	9.2905	8.30408	8.46799	10.1733	7.34146	7.67792	8.02957	9.17126	8.96624	9.32249	7.38519	7.59417	7.17712
M5_055_M01_nEpE_122_1_46_M5	PH	PH	PAH	28.4	female	Regensburg	serum	2	int-l		2	validation	0.985019	1.62685	1.66692	5.80516	6.81836	6.60078	8.52983	8.80726	6.78646	6.57438	6.89985	7.28806	6.75598	6.09808	10.2142	5.12618	7.23646	8.55494	8.13868	7.04743	8.59509	7.93573	9.14915	9.77333	7.947	9.11986	7.90564	6.67445	7.97617	7.06606	6.75268	8.37231	9.38946	5.68483	7.16815	8.23056	7.74747	7.53494	7.65347	7.07882	8.04472	9.06867	8.10564	8.85563	8.51149	7.84177	8.69814	8.05735	9.70669	8.63637	9.65112	9.60578	9.50767	8.52585	7.43923	8.86174	9.07581	8.75577	8.92497	7.44121	7.38456	7.83544	8.26191	7.65075	7.02368	8.13399	7.48278	8.18085	8.07202	8.06212	8.72438	8.20264	7.60551	6.84326	7.77265	9.78987	8.42582	9.11757	9.41601	7.66933	8.39219	8.49497	7.16198	7.73768	8.97219	8.32284	8.0278	8.00588	7.69862	7.55663	7.76328	8.0076	8.25051	8.41734	8.90858	8.33985	8.2898	7.79415	7.85347	7.40356	8.09659	7.59555	7.87745	8.62099	7.62592	7.37171	9.02566	9.5245	8.71962	10.4005	8.69246	9.75998	7.32391	7.79134	7.81586	7.98809	8.9331	7.65789	9.91386	8.64399	10.6057	8.0268	8.50401	7.17883	7.59584	7.86469	10.1424	8.26699	7.41931	9.03862	7.34887	8.51033	6.98401	7.24733	7.5834	7.30191	8.70687	7.68265	7.8096	7.24514	7.85402	8.11556	8.52876	6.7286	7.43294	7.81157	7.23687	6.12147	9.06395	7.29214	6.42532	6.83507	8.23383	7.59425	9.30012	8.50769	8.93407	10.0613	7.82597	7.52211	8.23943	9.15842	8.83092	9.30435	7.56419	7.92994	6.99156
M5_058_M01_nEpE_152_1_K3_M5	HC_DC	HC	CTRL	25	male	Regensburg	serum					validation	0.8937	1.47709	1.51372	4.61184	7.65254	6.86027	6.987	7.55884	6.21271	4.7897	4.67761	6.46795	4.58292	5.99021	10.1343	5.12358	6.97552	8.66005	7.92846	6.78065	8.88827	7.88008	9.04957	9.82923	7.96696	8.06585	8.15747	6.48885	8.00275	6.66996	6.27485	8.32467	9.33807	6.23341	7.0548	8.34021	7.84037	7.74617	7.63002	6.93064	7.68795	9.10237	8.04207	8.91269	8.40968	7.25461	7.46709	6.96974	8.89645	7.60379	9.01289	8.70646	8.81308	7.94724	7.46596	7.76804	8.2693	8.11047	8.39874	6.91418	6.37032	7.13455	7.61486	7.06534	6.48352	7.33391	6.39761	7.54839	7.09528	7.25855	7.77819	7.3284	6.81298	5.3353	6.94804	9.20747	7.59525	8.60596	9.1941	7.64034	7.62695	8.14814	6.80718	7.56116	8.35634	7.66993	7.38672	7.41215	7.48985	6.93775	7.28555	7.48333	7.72578	7.76686	8.29896	7.60283	7.71134	6.84394	6.65581	6.69668	7.19338	6.56718	6.74049	7.71907	7.49442	6.5358	8.54737	8.44784	7.94384	9.14869	7.75357	8.82145	6.51031	7.38395	7.23829	7.31182	7.70798	6.71846	8.11529	7.1945	9.13663	6.74945	7.01421	7.22152	6.76009	6.65366	8.81306	6.68777	6.36148	7.86731	5.91967	7.47242	7.14744	7.22455	7.42956	7.44126	8.7028	7.42865	7.48834	6.30639	6.44601	6.89578	8.76822	6.48161	6.55687	7.28988	6.50807	5.91518	8.47798	7.29272	6.13314	5.48258	7.50063	8.07463	9.35124	8.4714	8.0696	10.0977	6.93613	7.1971	7.68491	9.35004	8.91824	9.25924	7.24241	7.23019	6.92457
M5_061_M01_nEpE_181_1_4006500089_M5	PH	PH	IPAH	21.1	female	Graz	Heparin	3	int-h	1	3	validation	1.03102	1.71501	1.74256	5.54773	8.08911	6.79683	8.50853	8.82567	6.89593	6.78845	7.10803	6.37464	7.20215	6.35282	10.1716	5.13022	6.56016	8.55946	8.41663	6.91604	8.72631	8.00411	8.75763	9.64395	8.02791	8.36548	8.02792	6.66157	8.19661	6.92371	6.54609	8.32815	9.29085	5.66936	7.10632	8.3116	7.86591	7.8395	7.75366	6.94811	8.26276	8.92933	8.02216	8.98895	8.36485	7.56219	8.23304	7.46849	9.25298	8.12777	9.18219	9.03861	9.16177	8.25275	7.58429	8.22758	8.77137	8.57901	8.3781	7.15711	7.15737	7.67541	7.82327	7.33318	6.66793	7.47631	6.90566	7.72195	7.33432	7.7217	8.31706	8.24803	7.38295	7.08991	7.60803	9.34756	8.15179	8.86782	9.18249	7.49745	8.01351	8.44134	7.36332	7.60836	8.49326	7.82404	7.41789	7.46539	7.61864	7.13345	7.24065	7.68581	7.89319	8.03196	8.35772	7.83214	7.97154	7.2694	7.29113	6.94965	7.55949	7.10335	7.32246	7.95434	8.07993	7.15051	9.96755	9.6813	9.05394	9.93687	8.78521	9.30491	7.37257	7.91471	7.45693	8.46389	9.20773	8.29345	9.79561	8.84882	10.3858	8.14446	8.37736	7.34129	7.80441	8.15328	9.94116	8.16657	7.74344	9.21372	7.92298	8.22807	7.04516	7.24973	7.39457	7.22119	9.62086	8.00089	8.19846	7.13491	7.86632	8.31028	8.85249	6.63768	7.10951	7.41933	6.97013	6.2685	8.61863	7.3161	6.79156	7.25563	7.74054	8.08612	9.49796	8.39312	8.92112	10.0716	8.20687	7.40955	7.80656	8.94967	8.95067	9.26327	7.39999	7.8555	7.16131
M5_062_M01_nEpE_128_1_104_M5	PH	PH	PAH	28.6	female	Regensburg	serum	3	int-h		3	validation	0.987852	1.63607	1.6707	5.53309	7.78627	6.34359	7.81176	8.35439	6.44977	6.18236	6.22326	6.8345	6.33931	6.74877	10.2138	5.1713	7.49761	8.49014	8.0421	6.99877	9.18384	8.13607	9.49305	9.51331	7.93392	9.43882	8.08516	6.74661	7.92037	7.45093	6.8772	8.41318	9.34638	5.77432	7.0499	8.40191	7.64727	7.43383	7.78386	7.19116	8.43754	9.07456	8.10615	9.06789	8.54109	7.57931	7.8542	7.34043	9.08984	8.0575	9.36207	8.907	8.95695	8.48952	7.55577	8.16832	8.66262	8.5109	8.813	7.26407	6.8574	7.51909	8.32485	7.46936	6.90459	7.47837	6.54266	7.70771	7.16407	7.15731	7.68567	7.40081	6.96635	5.3395	7.45606	9.26682	7.79652	8.57778	8.93603	7.76522	7.53168	8.01845	6.50306	7.6771	8.58447	7.90947	7.47531	7.51496	7.48883	7.06811	7.17111	7.68113	7.98532	7.8501	8.42246	7.70502	7.77542	7.03403	7.17507	6.89343	7.6087	6.95582	7.19932	8.12268	8.01268	6.96349	8.92784	9.14271	8.2892	9.90693	8.23185	9.36877	7.00491	7.63712	7.49777	8.18501	8.7564	7.48279	9.46898	8.1753	10.1659	7.60415	8.26948	7.70235	7.9886	7.7267	9.81608	7.80551	7.56959	8.90389	7.4353	8.58331	7.13758	7.28036	7.46145	7.11337	8.65231	7.57946	7.85045	7.54853	7.40275	7.85527	8.67605	6.41773	7.39921	7.25979	6.49322	6.00571	8.68805	7.60923	7.00995	6.62501	7.57561	7.95111	9.56496	8.37057	8.62913	10.2832	7.82389	7.43757	8.00249	9.07457	8.8496	9.30504	7.49349	7.9402	6.81705
M5_064_M01_nEpE_162_1_18_M5	PH	PH	PAH	25.7	male	Zürich	Heparin					validation	0.998637	1.64462	1.67809	5.55541	8.83311	7.66739	8.21286	8.61361	6.3061	6.73916	6.95595	6.9318	6.94375	6.70569	10.4272	5.37442	6.69795	8.66869	8.9631	7.4869	8.98637	8.15241	9.4631	9.76205	8.01745	8.8489	8.25923	6.38799	8.18412	7.6151	6.49566	8.59871	9.463	6.06731	7.34074	8.60298	8.12757	7.75689	7.95552	7.23645	8.24858	9.27053	8.14776	9.08781	8.52811	7.8401	8.45522	7.21172	9.52759	8.06323	9.24511	9.14905	9.28772	8.33317	7.54123	8.39234	8.96039	8.77201	8.81819	7.15999	7.35887	7.92845	8.2436	7.63068	6.75511	7.3269	6.85618	7.66734	7.3686	7.30781	7.61721	7.58919	6.65908	6.30862	7.17306	9.39286	8.16007	8.86076	8.83116	7.6944	7.75857	8.28235	7.13643	7.5574	8.76353	7.98502	7.72436	7.64629	7.31867	7.24001	7.50586	7.86971	8.25931	8.26341	8.40348	7.87548	8.05257	7.50925	7.39693	6.90319	7.62563	7.09508	7.46377	8.22639	7.97471	7.20676	9.17039	9.29887	8.54945	10.0718	8.5047	9.50314	7.37939	7.88988	7.6363	8.58015	9.13103	7.61192	9.80038	8.46828	10.5262	8.04952	8.58009	7.6189	8.2271	7.83768	9.85438	8.22113	7.67742	8.95186	7.3053	8.54214	7.18584	7.41022	8.37844	7.43392	9.13245	7.76548	7.85126	7.13478	7.97985	8.22762	8.69275	6.58004	7.46511	7.29649	6.78759	6.18027	8.54699	7.44807	6.83552	6.73357	7.55108	7.72266	9.57737	8.66226	8.72946	10.2558	7.71477	7.34024	7.96313	9.4052	8.96568	9.53046	7.57173	7.7175	7.03692
M5_068_M01_nEpE_147_1_597_M5	PH	PH	PAH	22.5	male	Regensburg	serum	1	low		1	validation	0.941035	1.57311	1.59867	6.59255	6.7274	7.61977	7.36879	8.04408	5.57539	4.88399	5.30995	6.10363	5.50302	7.08897	10.1457	5.0687	6.52885	8.61125	7.90874	6.13744	8.7267	7.79831	8.99553	9.7069	7.93685	8.67102	8.06044	6.30773	7.99994	6.55282	6.20358	8.32051	9.22726	6.19105	7.19742	8.20599	7.90266	7.61385	7.62527	6.92852	7.84864	9.05614	8.1561	8.92145	8.5774	7.27349	7.3469	6.93947	8.79428	7.74124	9.07004	8.77694	8.85991	7.83224	7.48305	7.70027	8.39986	8.22255	8.32049	6.97666	6.46541	7.25733	7.59264	7.16694	6.57495	7.30366	6.40117	7.55868	7.04377	7.12131	7.71848	7.43209	6.71338	5.50644	6.90499	9.21846	7.59802	8.56423	9.07491	7.6106	7.4788	8.11606	6.85921	7.34415	8.34951	7.68921	7.29974	7.38997	7.2236	6.97322	7.10694	7.5029	7.68765	7.6269	8.29301	7.62952	7.72622	6.5698	6.75896	6.36041	7.28528	6.7073	6.72257	7.72741	7.40743	6.62898	9.06069	8.71344	7.98486	9.39197	7.77674	8.93592	6.45508	7.07754	7.18513	7.80634	8.19788	6.91448	8.82192	7.46291	9.63402	6.86139	7.41983	7.43541	7.68555	7.31935	9.46758	7.27927	7.14556	8.80963	6.86057	7.71287	7.07776	7.20126	7.26687	7.33241	8.5709	7.3708	7.48687	6.16762	6.88051	7.3705	8.58633	6.22955	6.53662	7.18902	6.31871	5.87508	8.59098	6.92924	6.21221	6.14707	7.19722		9.23728	8.4613	7.87116	10.2082	7.24846	7.19337	7.57886	9.24099	8.88111	9.24385	7.42201	7.22929	7.20902
M5_070_M01_nEpE_168_1_Ges_004_M5	HC_DC	HC	CTRL	21	female	Zürich	Heparin					validation	0.908914	1.50124	1.54198	4.76305	7.78028	8.39588	7.60712	8.17985	6.36565	5.27104	6.08755	6.81615	5.91404	5.90789	10.221	6.58243	7.12008	8.81071	7.89752	7.56599	8.7073	7.67881	9.25666	9.90251	8.11427	8.09239	8.28539	6.5686	8.00587	6.76416	6.30607	8.39429	9.3887	7.45074	6.86352	8.14778	7.89315	7.72467	8.62304	7.31846	7.48586	9.1659	8.21479	8.58345	8.53081	7.51212	8.17269	7.46223	9.13266	7.97119	8.90285	9.01248	9.22751	8.23287	7.34228	8.09219	8.61603	8.45063	8.68384	7.28546	7.00945	7.44446	7.8785	7.36251	6.89102	7.47478	7.07366	7.44561	7.43221	7.5264	7.84058	7.60551	6.97513	6.25926	7.28124	9.48356	8.12556	8.71901	9.03577	7.70792	7.91067	8.33217	6.98461	7.58733	8.31626	7.75641	7.28792	7.43094	7.12757	6.93308	7.41725	7.48601	7.77912	7.87089	8.21931	7.73952	7.97576	7.116	6.99344	6.71717	7.16727	6.68798	7.22631	7.9123	7.96544	6.88529	8.53422	8.6917	8.08402	9.56231	7.90731	9.04663	6.65686	7.33771	7.21387	7.36597	7.98163	6.98621	8.70937	7.5589	9.62493	6.99808	7.41132	7.05591	7.14254	7.05537	9.29986	7.28055	6.77262	8.21496	6.63311	8.06291	7.15403	7.27422	7.3667	7.40989	8.39712	7.4321	7.49422	6.2964	7.16124	7.47997	8.60848	6.437	6.62096	7.38033	6.8151	7.09228	8.50697	6.81712	6.07623	6.01427	8.04638	6.84103	9.2262	8.46056	8.448	10.0292	7.27716	7.13415	8.11648	9.35919	8.83975	9.31482	7.33833	7.10825	6.8782
M5_078_M01_nEpE_143_1_591_M5	PH	PH	PAH	23.5	female	Regensburg	serum	2	int-l		2.5	validation	0.913074	1.50409	1.54235	5.33076	7.59099	6.86671	7.85308	8.30684	6.42025	5.80249	6.36553	6.5316	6.27679	6.56779	10.1857	5.18971	7.16743	8.71584	7.89413	6.64648	8.55097	7.95298	9.04066	9.77764	8.06792	7.95883	8.09847	6.69006	8.07962	6.80852	6.44804	8.36756	9.37574	6.12135	7.26314	8.26585	7.75766	7.86314	7.67017	6.98963	7.7043	9.16589	7.96946	8.88342	8.19948	7.81779	8.26339	7.69904	9.46642	8.24133	9.37439	9.36337	9.46987	8.33987	7.32512	8.54385	9.01647	8.69877	8.91176	7.35632	7.23807	7.71777	8.17993	7.6755	6.84072	7.89625	7.29596	8.04345	7.77327	7.78556	8.1481	7.93328	7.07542	6.35342	7.62824	9.59399	8.12309	8.86961	9.1579	7.67115	8.06628	8.45716	6.97943	7.70806	8.7562	7.99573	7.86937	7.75154	7.13856	7.51207	7.78274	8.03424	8.30638	8.10225	8.49983	8.00607	8.1556	7.64973	7.46082	7.46612	7.865	7.30501	7.43405	8.19822	7.69264	7.19304	8.65427	8.7641	8.23083	9.65281	8.21856	9.36113	7.13988	7.55931	7.55654	7.65301	8.22128	6.95925	8.87369	7.81038	9.8204	7.46693	7.77789	7.06921	7.17066	7.19104	9.33829	7.62837	7.02845	8.29556	6.66828	8.13017	6.97137	7.27889	7.46346	7.39064	8.75707	7.64646	7.65796	6.53895	7.28953	7.59062	8.7056	6.78746	7.01445	7.70943	7.02037	6.05898	8.76001	7.01001	5.97785	6.09588	7.89053	8.12731	9.33713	8.3802	8.74986	10.1145	7.27624	7.34898	7.91294	9.19279	8.88387	9.30559	7.38335	7.25177	7.23829
M5_079_M01_nEpE_163_1_19_M5	PH	PH	PAH	26.9	female	Zürich	Heparin	3	int-h	1	3	validation	0.952843	1.5789	1.61398	5.69728	7.22367	7.47342	8.0864	8.61522	7.09016	6.31928	6.60783	6.56698	6.80276	6.50609	10.116		7.61336	8.68273	8.19652	7.25372	8.9022	8.04394	8.95536	9.76054	8.10763	9.57637	8.04376	6.77327	8.27252	6.97112	6.73192	8.28929	9.41061	5.85389	7.25629	8.11528	7.75296	7.60931	7.77668	7.09649	7.90182	9.00372	8.10829	9.0818	8.40745	8.04638	8.19733	7.64765	9.47109	8.27753	9.50318	9.26424	9.32866	8.85348	7.57206	8.37839	8.93312	8.95509	9.05844	7.57643	7.10604	8.03967	8.45086	7.75937	7.14891	7.8948	6.84854	8.28102	7.7884	7.97692	8.34582	7.92127	7.49236	6.75337	7.78333	9.65925	8.18968	9.11157	9.48417	7.40456	8.04854	8.58948	7.56602	8.0328	8.92446	8.16542	7.94349	7.81702	7.72896	7.43118	7.78638	8.05284	8.23021	8.04751	8.55698	7.86674	7.9828	7.53305	7.36012	7.27421	7.80653	7.2374	7.4201	8.31255	8.02506	7.33948	8.81633	9.28407	8.60808	10.0285	8.63953	9.66975	7.54373	8.24956	7.80139	7.84229	8.69525	7.6005	9.40418	8.32748	10.2389	7.89967	8.18965	7.181	7.42843	7.70116	9.85283	7.89369	7.48124	8.88827	7.23456	8.65997	7.04518	7.14091	7.22204	7.21503	8.60709	7.48162	7.66958	7.03361	7.53729	8.26739	8.68704	7.2273	7.41155	7.95812	7.30984	6.20245	8.97895	7.00271	6.4295	6.66847	8.03704	7.43581	8.95057	8.34659	8.45403	10.2376	8.2961	7.61434	7.96307	9.03673	8.94341	9.23843	7.3889	7.17617	7.0465
M5_082_M01_nEpE_127_1_100_M5	PH	PH	PAH	29.7	female	Regensburg	serum	3	int-h		3	validation	1.01346	1.68853	1.71173	6.16114	7.60265	6.96996	8.30996	8.6163	6.7904	6.68019	6.82633	6.15383	6.84514	6.98759	10.2142	5.38238	7.13049	8.41202	8.53893	7.1731	9.03951	8.16582	9.0035	9.81687	8.01495	9.64377	8.07493	6.70319	8.44738	7.69549	6.90245	8.39135	9.43898	6.12512	7.17208	8.15137	8.04163	7.7067	7.80525	7.21592	8.1688	9.27336	8.17213	8.90913	8.47735	7.5955	7.94355	7.25179	9.17613	8.09995	9.29249	9.10451	9.03403	8.0326	7.51193	8.23427	8.65367	8.36641	8.53515	7.02596	6.86032	7.47126	7.91398	7.32638	6.499	7.59526	6.8442	7.76958	7.40924	7.83112	8.29764	7.83609	7.1681	6.29939	7.33477	9.40419	8.01039	8.87879	9.33481	7.48986	7.88704	8.23226	6.89861	7.56839	8.40289	7.54905	7.45019	7.31537	7.3383	6.80258	7.09342	7.50131	7.90448	7.75145	8.37701	7.79659	7.75492	6.85109	6.93827	6.8526	7.47717	7.03099	7.09299	8.02231	8.50799	6.92101	9.19135	9.36342	8.484	9.9556	8.32031	9.51259	7.23573	7.91174	7.32888	8.63971	9.01976	7.65068	9.66902	8.43804	10.5046	8.00853	8.65084	7.84786	8.38123	7.96257	10.0299	8.32342	7.91347	9.4164	7.57256	8.62797	7.18118	7.24696	7.80714	7.32897	8.94693	7.77074	7.87846	7.51469	7.86974	8.21287	8.61554	6.53743	7.50845	7.38947	6.84058	5.86332	8.62693	7.75013	6.76439	6.89804	7.65671	7.26333	9.59631	8.57367	8.47102	10.1771	7.75088	7.46224	7.83924	9.44569	8.87801	9.30456	7.53892	8.02874	6.83967
M5_086_M01_nEpE_140_1_490_M5	PH	PH	PAH	32.5	female	Regensburg	serum	2	int-l		2	validation	0.897088	1.49487	1.51897	5.15541	7.05124	6.62703	7.76906	8.30692	6.18885	5.71535	5.90882	5.90174	5.97532	6.32978	10.1897	5.09177	6.9781	8.61738	7.92428	6.85492	9.08905	8.10232	9.45118	9.70955	7.95202	8.20043	7.98124	6.58373	8.00642	6.88318	6.55728	8.35703	9.36797	6.17813	6.13129	8.54834	7.68542	7.61707	7.52045	7.07736	7.95309	9.19096	8.01762	8.76941	8.32936	7.58952	8.27518	7.75272	9.36237	8.40241	9.51446	9.30053	9.46431	8.59295	7.44551	8.48185	9.04633	8.77791	8.87899	7.43009	7.06396	7.75481	8.23384	7.55595	7.04334	7.81293	7.19063	7.86911	7.75055	8.01193	8.43502	7.9929	7.3809	6.64165	7.61123	9.78134	8.19658	9.02984	9.46693	7.78494	8.10446	8.55774	7.18513	7.75285	8.64047	8.24198	7.65694	7.8747	7.65385	7.47581	7.43473	7.86392	8.00372	7.67324	8.56679	7.90964	8.12353	7.24239	7.29933	6.84721	7.51521	6.97483	7.44845	8.10593	7.52839	7.0489	8.55614	8.61482	8.05966	9.69947	7.98406	9.23653	6.78745	7.58919	7.53979	7.62703	7.93131	6.74567	8.69083	7.58975	9.84717	7.22127	7.80562	7.2116	7.41123	7.07242	9.43317	7.49918	7.00405	8.77344	6.95374	8.04712	7.15521	7.08555	7.67573	7.12016	8.67173	7.61815	7.46305	6.95361	7.20879	7.56379	8.66138	6.78255	6.86307	7.62023	6.92855	6.05477	9.11313	6.86609	6.17044	5.87555	8.07928	8.53406	9.2025	8.4769	8.2654	10.1513	7.56401	7.35966	7.85344	9.27724	8.905	9.2917	7.16334	7.32071	6.90539
M5_091_M01_nEpE_160_1_10_M5	PH	PH	PAH	24.8	female	Zürich	Heparin	2	int-l	2	3	validation	0.971275	1.60755	1.64423	4.92398	7.08472	8.1446	8.11212	8.55231	5.91544	5.84732	6.53568	6.41368	6.68587	6.3101	10.1318	5.27189	6.72398	8.74314	8.38178	7.21823	8.59304	7.88684	8.95078	9.79153	8.01482	8.89314	8.07997	6.71454	8.17754	6.77988	6.78961	8.25049	9.39893	6.26147	7.72879	8.00054	7.76107	7.78485	7.76898	6.9295	7.7401	8.99133	8.26829	8.76417	8.45725	7.53905	8.19823	7.52693	9.36062	8.24027	9.28594	9.26416	9.38798	8.51813	7.48002	8.38137	8.94717	8.80476	8.87488	7.46325	7.12268	7.77277	8.11689	7.64774	7.06226	7.68141	6.78715	8.01302	7.34784	7.26293	7.67128	7.58471	6.75714	6.3021	7.23129	9.57585	8.10127	8.93376	9.05616	7.33763	7.9767	8.37485	7.12944	7.58472	8.69309	8.16214	7.69095	7.81736	7.03899	7.35689	7.27277	7.85523	7.85837	7.89141	8.36949	7.85356	8.01408	6.93438	6.72201	6.61892	7.18905	6.64993	7.05431	7.92561	7.95378	6.85413	8.92472	9.26484	8.50964	9.88243	8.37024	9.29094	6.99603	7.55786	7.30452	8.1014	8.90009	7.64906	9.74618	8.47554	10.3746	7.85909	8.15957	7.14138	7.5678	7.7857	9.82644	7.86134	7.43542	8.82893	7.06042	8.2817	7.03045	7.20908	7.56823	7.19879	8.52868	7.43576	7.63462	6.71509	7.6216	8.05389	8.57019	5.92244	6.74714	7.82023	7.11359	6.16649	8.95137	7.05549	6.26741	6.72926	7.80429	7.60855	9.38774	8.39074	8.21197	10.1351	7.75222	7.46756	7.97737	9.17809	8.95362	9.22727	7.32403	7.37368	7.39057
M5_096_M01_nEpE_167_1_Ges_003_M5	HC_DC	HC	CTRL	21	male	Zürich	Heparin					validation	0.930967	1.55745	1.57583	5.27868	7.38103	8.18442	7.73374	8.20351	6.94784	5.89626	6.20456	6.44905	6.28417	6.01853	9.99944	5.5466	7.05817	8.82621	7.92341	8.35218	8.75254	7.70464	9.45814	10.0016	8.10425	8.5676	8.36519	6.39123	8.33301	7.06674	6.57884	8.12623	9.46051	6.34149	7.17626	8.50303	8.22307	7.83231	7.98833	6.71232	7.14332	9.18745	8.15396	8.83344	8.43675	7.7417	8.21203	7.72325	9.44561	8.39252	9.37228	9.26976	9.27014	8.47226	7.3907	8.21591	8.69431	8.66101	8.74233	7.35411	6.99152	7.6195	7.94811	7.5271	6.95102	8.00691	7.17152	8.2124	7.80816	8.05868	8.60748	7.99301	7.49151	6.67577	7.52042	9.72899	8.26317	9.16941	9.51373	7.7368	8.15528	8.52598	7.43546	7.86268	8.69621	7.93103	7.70662	7.62937	7.66468	7.26482	7.5023	7.87373	8.03027	8.01514	8.49668	7.87981	7.92222	7.46804	7.30897	7.20201	7.67153	7.2124	7.36256	8.18464	7.75527	7.21546	8.93939	9.1919	8.51568	9.79679	8.36936	9.37986	7.16486	7.82451	7.27403	7.69232	8.44828	7.42806	8.86069	7.97292	9.96716	7.53514	7.92907	7.00016	7.12158	7.43464	9.55564	7.44777	7.17691	9.05604	7.08914	8.01553	6.99281	7.11192	7.45884	7.35885	8.91875	7.61997	7.79754	6.8392	7.18411	7.65216	8.66364	7.02928	7.20692	8.06009	7.36385	6.58576	8.98098	7.03546	6.04735	6.48568	8.12353	8.53227	9.34583	8.24527	8.77058	10.1026	7.48495	7.3374	7.89596	9.21946	8.97914	9.10472	7.41508	6.98253	7.12193
M5_098_M01_nEpE_173_1_28054161_M5	PH	PH	IPAH	33.2	female	Graz	Heparin	3	int-h	0	3	validation	1.01256	1.67997	1.71936	6.46141	7.73495	6.71646	8.58985	9.05485	6.34943	6.84686	7.09438	6.43583	6.89511	6.56436	10.2479	5.38784	6.62312	8.48755	8.42175	7.01982	8.38503	7.98777	9.03193	9.47572	7.94756	8.26592	7.86353	6.80407	8.03398	7.64402	6.4063	8.37007	9.34311		7.1357	8.21322	7.86921	7.789	7.71499	7.06357	8.0263	8.89817	8.14629	9.0903	8.35206	7.57202	8.08314	7.16874	9.29318	7.97437	9.1575	9.05801	9.27705	8.12803	7.46315	8.1831	8.82995	8.51491	8.603	7.14772	7.01297	7.56266	7.95796	7.43618	6.53273	7.35696	6.79991	7.66651	7.34349	7.6536	8.22535	8.38568	7.2647	7.08446	8.11316	9.41671	7.96108	8.85249	9.07828	7.45629	8.02275	8.4856	7.28447	7.88463	8.53245	8.00016	7.58604	7.72003	7.42153	7.24655	6.92373	7.5251	7.87398	7.96262	8.31978	7.73116	7.96231	6.97977	7.04256	6.52637	7.36027	6.83108	7.3136	8.14222	8.18153	6.9972	8.84697	9.27088	8.39647	9.97583	8.25101	9.2747	6.95534	7.66023	7.3136	8.09935	8.77852	7.55446	9.94106	8.58833	10.7239	8.05248	8.73067	7.43533	7.92819	8.0824	10.3063	8.48408	7.82515	9.25344	7.59393	8.64789	7.08262	7.19187	7.53514	7.25059	8.44706	7.4439	7.53258	7.20292	8.29744	8.49546	8.37365	6.06233	7.19221	7.34378	6.59705	6.12876	8.58398	7.13072	6.62818	7.02584	7.4223	8.49829	9.56567	8.33931	8.63658	10.1593	7.94737	7.45391	8.00839	8.77419	8.80028	9.31766	7.52067	8.05467	6.98342
M5_100_M01_nEpE_123_1_61_M5	PH	PH	PAH	24	female	Regensburg	serum	1	low		1	validation	0.93678	1.54531	1.58041	5.03766	7.17113	7.79129	8.00457	8.44931	6.70501	6.1635	6.49593	6.40457	6.68613	6.01325	10.053	5.01102	6.76611	8.66471	7.87926	6.58152	8.7879	7.78227	8.90902	9.84462	8.03149	8.38432	8.34256	6.43997	8.05809	6.77032	6.29688	8.20579	9.31399	6.23589	7.07186	8.4013	7.65951	7.77987	7.32261	6.83376	7.57029	9.1305	7.83908	8.85008	8.03354	7.89043	8.43074	7.75471	9.59134	8.3549	9.553	9.38667	9.50082	8.84396	7.35911	8.60572	9.07328	8.91578	9.28242	7.68852	7.21464	7.88104	8.59402	7.93872	7.26146	7.93813	7.35159	8.26261	8.06165	7.9125	8.35974	8.02151	7.41516	6.49421	7.85605	9.74956	8.2653	9.09271	9.42437	7.64084	8.1994	8.5921	7.32449	8.15314	8.96097	8.30121	7.95709	7.97599	7.15107	7.59685	7.68986	8.16672	8.29533	8.15634	8.5924	7.97546	8.10667	7.57158	7.50134	7.24947	7.77993	7.32608	7.71672	8.54753	7.53596	7.39299	8.73767	9.23771	8.6172	10.0712	8.63789	9.62367	7.45261	7.92381	7.72695	7.69462	8.49321	7.4186	9.28682	8.28672	10.2524	7.87252	8.20962	6.82617	7.25291	7.47106	9.65521	7.83909	7.0037	8.6767	7.0133	8.65165	6.97116	7.24688	7.37582	7.22418	8.7254	7.48155	7.69283	7.06621	7.49269	8.00472	8.63546	6.96413	7.29	7.95777	7.26149	6.10178	9.03658	7.06347	6.33378	6.56932	8.09428	8.38145	9.17377	8.31242	8.38094	9.88752	7.81844	7.21384	7.80433	9.24034	8.85885	9.14913	7.26885	7.16115	7.1293
M5_105_M01_nEpE_129_1_118_M5	PH	PH	PAH	26.9	female	Regensburg	serum	2	int-l		2	validation	0.982968	1.62999	1.66781	5.40489	7.43527	6.70499	8.37137	8.96704	6.46183	6.63414	6.89185	6.36624	6.86628	6.24879	10.2086	5.25579	6.25232	8.57277	8.21708	6.99958	8.56919	8.20902	8.85973	9.77578	8.11246	8.04594	8.16182	6.5879	8.13165	7.18996	6.41922	8.33434	9.40466	6.01848	7.18628	8.17947	7.90194	7.75412	7.64586	7.20811	7.70355	9.13345	8.21206	8.83224	8.43	7.84817	8.13303	7.48911	9.4262	8.1665	9.44246	9.24225	9.47599	8.31273	7.5243	8.56365	9.19203	8.7054	8.86182	7.3123	7.34573	7.80453	8.30082	7.55227	6.83925	7.75497	7.35405	8.01094	7.7073	7.52503	8.04693	8.07576	7.06363	6.58668	7.69552	9.5369	7.96715	8.88654	9.15373	7.53997	7.99834	8.53007	7.05708	7.69708	8.79099	8.14035	7.86483	7.94357	7.04454	7.52436	7.38676	7.94472	8.19435	8.07814	8.48825	7.87594	8.16952	7.26782	7.26109	7.02746	7.69213	7.05208	7.49154	8.42909	7.60386	7.14565	8.76286	9.33064	8.5797	10.2324	8.6058	9.731	7.35193	7.82129	7.63336	8.16509	8.74723	7.51101	9.67705	8.46771	10.5196	8.00189	8.50392	7.63485	8.01056	7.90536	10.1766	8.3681	7.71262	9.14696	7.23568	8.62152	7.07793	7.35167	7.52098	7.27929	8.56634	7.57141	7.6862	7.02109	8.13808	8.33637	8.71549	6.84574	7.38544	7.66108	6.89178	6.18419	8.8652	7.56707	6.59865	6.84047	7.7146	8.45502	9.44559	8.43482	8.50009	10.0909	7.76683	7.44116	7.8909	9.27677	8.91626	9.30021	7.24935	7.52405	6.92774
M5_110_M01_nEpE_156_1_4_M5	PH	PH	PAH	23.3	female	Zürich	Heparin	1	low	3	2	validation	0.933839	1.54109	1.58266	5.2672	6.54637	8.37768	7.63178	8.18791	6.24514	5.65812	6.13331	6.99653	5.77202	6.91013	10.1467	5.47729	6.62936	8.69	8.14477	7.05445	8.75303	7.8507	8.99914	9.76609	8.17598	8.97836	8.11013	6.46271	8.07848	6.85136	6.7655	8.24109	9.28274	6.44698	7.14405	8.47862	7.82941	7.68441	7.82966	6.93815	8.06496	9.03189	8.17365	8.98703	8.37358	7.45284	7.74411	7.12749	9.12194	7.77852	9.02117	9.03613	9.26135	8.08408	7.34411	8.12259	8.73135	8.3337	8.72328	7.17663	6.82519	7.29486	7.9318	7.33741	6.67785	7.425	6.89851	7.72309	7.37558	7.42751	7.78213	7.69274	6.87194	5.53241	7.34476	9.44018	7.81801	8.72911	9.13566	7.68378	7.94696	8.47661	6.81855	7.70735	8.44505	7.76912	7.57321	7.55025	7.01916	7.19142	7.23205	7.5775	7.81518	7.83745	8.33835	7.7278	7.99855	6.95	6.79562	6.74029	7.19036	6.75508	7.08004	8.00431	7.73173	6.70212	8.4303	8.77613	8.04488	9.70514	8.05117	9.30501	6.69523	7.37056	7.17048	7.55411	8.20453	6.95946	9.11585	7.84089	9.96602	7.289	7.7856	7.03395	7.13331	7.20528	9.49149	7.49069	6.93653	8.38093	6.5357	7.99529	7.13234	7.32297	7.16602	7.22541	8.10762	7.16788	7.25026	6.50882	7.16405	7.42169	8.80419	6.38709	6.74587	7.45819	6.68089	6.36036	8.61184	6.54628	5.59264	6.07185	7.5238	8.13901	9.39886	8.32489	8.78945	10.037	7.20059	7.36782	7.99642	9.12066	8.88601	9.23447	7.47644	7.18606	6.99685
M5_112_M01_nEpE_142_1_575_M5	PH	PH	PAH	19.8	female	Regensburg	serum	2	int-l		2	validation	0.976656	1.61395	1.65206	5.72001	7.36917	7.08298	7.92519	8.47512	6.37873	6.03746	6.38655	6.5519	6.29068	6.69917	10.1295		6.62309	8.59012	8.33208	6.97356	8.48916	7.98765	8.9724	9.80215	8.14984	8.8609	8.05143	6.65608	7.85357	7.09905	6.71935	8.2336	9.31129	6.22391	6.709	7.99031	7.76769	7.74992	7.63073	6.86337	7.39391	9.16908	8.21012	8.98444	8.3376	7.79443	8.25753	7.62342	9.40098	8.16307	9.20369	9.17413	9.30873	8.1277	7.46629	8.3456	8.79921	8.48791	8.80348	7.23444	7.16775	7.58995	8.10786	7.46216	6.67575	7.72025	7.2353	7.78205	7.27576	7.09703	7.47816	7.35388	6.44494	6.01293	7.18905	9.22347	7.69139	8.32923	8.54478	7.5211	7.50989	7.90552	6.41011	7.24357	8.57881	7.82006	7.6758	7.51036	7.07541	7.23223	7.65832	7.79367	8.09036	8.04569	8.43816	7.82501	7.9882	7.56654	7.45716	7.21877	7.79242	7.1527	7.48914	8.19073	7.86826	7.06322	8.9338	9.17443	8.32864	9.95589	8.3082	9.4741	7.03791	7.47543	7.20891	8.20279	8.78681	7.34344	9.45306	8.12254	10.1792	7.6221	8.04248	7.50965	7.76077	7.60647	9.73604	7.78403	7.49159	8.7284	7.03535	8.29016	7.09498	7.09843	7.39269	7.33664	8.53206	7.44131	7.58927	6.69039	7.55489	7.79421	8.4823	6.27134	6.9379	7.16585	6.11097	6.37027	8.2935	7.4134	6.47019	6.32057	7.61286	8.01974	9.35594	8.52253	8.45046	10.126	7.34374	7.23759	8.18427	9.30891	8.80259	9.22032	7.37821	7.52153	6.90444
M5_114_M01_nEpE_171_1_4005133891_M5	PH	PH	IPAH	25.8	female	Graz	Heparin	3	int-h	0	3	validation	0.998211	1.66458	1.70612	4.82678	6.60922	6.94783	9.00589	9.27875	7.03401	7.1136	7.3215	6.91526	7.01768	6.26888	10.1176		6.68768	8.5941	8.14918	7.01151	8.68365	7.96399	9.0444	9.72188	7.97208	8.24016	7.97307	6.62417	8.1042	7.21942	6.46262	8.18339	9.20152		6.63552	8.22034	7.73476	7.68252	7.68846	6.84617	7.42864	9.07915	8.25294	8.88417	8.34828	7.86906	8.12628	7.71982	9.31762	8.33067	9.60001	9.30433	9.4694	8.14482	7.28815	8.81256	9.26523	8.71188	8.72349	7.17646	7.74754	8.11461	8.3404	7.47764	6.80704	7.72385	6.95276	8.01479	8.01176	8.01515	8.83556	8.74182	7.63986	7.59273	8.15008	9.76417	8.22968	9.02773	9.57453	7.55338	8.52132	8.8226	7.69801	8.08673	8.8436	8.14706	7.8598	7.85628	6.91012	7.40774	7.75741	7.84694	8.19746	7.93486	8.51787	7.9085	8.09382	7.31806	7.73507	6.95968	8.06759	7.4016	7.78209	8.60423	8.22277	7.34994	8.8443	9.52035	8.68692	10.5854	8.82725	9.96757	7.35149	7.82627	7.58171	7.83507	8.62778	7.68734	9.90302	8.60274	10.7488	7.90122	8.58197	7.46687	7.84201	8.70107	10.667	8.70897	8.12646	9.53622	7.93772	8.53556	7.01911	7.24046	7.51257	7.22046	8.44391	7.46323	7.51573	7.3722	8.49215	8.5563	8.65898	6.87631	7.42192	7.77091	7.06648	6.42594	9.19629	6.71084	6.34936	7.39518	7.94801	7.34673	9.49173	8.51563	8.37046	9.88124	8.08551	7.19349	8.25734	9.2629	8.93706	9.23473	7.56902	7.82254	6.8634
M5_124_M01_nEpE_150_1_K1_M5	HC_DC	HC	CTRL	23.7	female	Regensburg	serum					validation	0.937103	1.57048	1.58958	5.8032	7.70432	7.12981	7.37427	7.81	5.04284		5.29406	6.53465	5.63812	6.61569	10.1146	4.71558	6.9413	8.62611	7.92441	6.88593	8.82628	7.71969	9.01537	9.72338	8.14565	9.44337	8.0655	6.62774	8.09855	6.82016	6.36891	8.21464	9.36809	6.08011	7.41024	8.17997	7.80584	7.72389	7.62829	6.94757	7.98142	9.12136	8.27697	8.7237	8.42523	7.08127	8.04224	7.25971	9.08031	7.95795	8.94754	8.8311	8.89378	8.02681	7.37976	7.84498	8.25974	8.15141	8.42403	7.00168	6.47555	7.17034	7.63651	7.08592	6.52348	7.26248	6.56969	7.41789	7.16327	7.21286	7.83478	7.32779	6.91923	5.78333	7.0217	9.2678	7.89478	8.60977	8.91956	7.55398	7.59547	7.97917	6.60285	7.36528	8.11364	7.58937	7.13723	7.30232	7.52109	6.79371	6.75537	7.2244	7.40409	7.87226	8.25499	7.63855	7.71378	6.88926	6.74229	6.56063	7.06879	6.57596	6.89722	7.54173	7.64374	6.56819	8.59031	8.75306	7.85716	9.40422	7.73897	8.85872	6.26833	6.9209	6.86728	7.68506	8.39304	6.97578	8.99004	7.64755	9.68236	7.02071	7.44961	6.95556	7.26607	7.20773	9.26961	7.05583	7.10613	8.77449	6.85594	7.84154	7.02922	7.18694	7.37707	7.30202	8.66124	7.34344	7.23444	6.08646	6.66504	7.18192	8.67714	5.2157	6.35676	7.21793	6.65815	5.99014	8.40527	6.99294	5.98773	5.99166	7.58097	8.52109	9.47071	8.3109	8.68198	10.0457	7.20334	7.22201	7.83015	9.12317	8.91156	9.20738	7.35077	7.1918	7.3027
M5_126_M01_nEpE_124_1_77_M5	PH	PH	PAH	30.2	male	Regensburg	serum	1	low		1	validation	0.965172	1.59015	1.6241	5.78	7.65528	6.67857	8.25479	8.65081	6.73767	6.73145	6.92471	7.03656	6.85421	6.08774	10.1658	4.70908	7.10696	8.73058	8.35785	7.68742	8.70214	8.14895	9.29507	9.78085	7.97537	8.38521	8.24018	6.59042	8.01721	7.36664	6.45523	8.30374	9.45939	6.0207	7.15926	8.41931	8.01651	7.8499	7.70279	6.9954	7.90183	9.22091	8.21607	8.8491	8.29495	8.02589	8.554	7.63616	9.68688	8.42973	9.48967	9.37909	9.41673	8.47658	7.44908	8.51691	8.97697	8.75927	8.93583	7.37042	7.34626	7.81402	8.25089	7.7311	6.96479	7.67867	6.91184	8.0382	7.55208	7.69974	8.01327	7.80859	7.06133	6.51678	7.46474	9.58836	8.23971	9.06244	9.20569	7.63343	8.01322	8.427	7.12837	7.74136	8.84352	7.96949	7.85755	7.65679	7.28872	7.19833	7.60619	7.82712	8.27552	8.25248	8.51349	7.9667	8.05625	7.61924	7.38407	7.38918	7.83462	7.31923	7.60457	8.47005	8.14465	7.35687	8.76369	9.13284	8.38541	10.1	8.53624	9.78888	7.45943	7.96971	7.4595	8.09492	8.63913	7.33518	9.48739	8.27842	10.3793	7.98998	8.5874	7.39021	7.91397	7.60583	9.78613	8.20823	7.52361	8.85539	7.16918	8.63324	7.06921	7.23172	7.81115	7.56102	8.76925	7.64691	7.60504	7.48476	7.84428	8.12522	8.72624	6.53428	7.63319	7.57892	7.0949	5.97548	8.79712	7.50606	6.7699	6.48197	7.87986	8.54035	9.4872	8.58304	8.36659	10.1334	7.67552	7.33856	7.83604	9.44712	9.06036	9.25853	7.39177	7.33427	7.11416
M5_128_M01_nEpE_177_1_4012784380_M5	PH	PH	IPAH	29.3	female	Graz	Heparin	3	int-h	0	3	validation	1.01122	1.68508	1.72173	6.04077	6.68422	6.40795	8.01744	8.31789	6.12455	5.92484	6.49465	6.36384	6.55203	6.41833	10.1456	4.78736	6.31754	8.57367	8.29984	7.06088	8.48433	8.28046	8.96494	9.86363	8.11088	8.41717	8.0639	6.58689	8.18806	7.32255	6.6794	8.23172	9.3838	5.90649	7.08455	8.1534	7.76564	7.68118	7.68185	6.84216	8.03352	9.01853	8.18851	9.11896	8.12157	7.49943	7.84525	7.03387	9.22969	7.85934	9.22943	8.95113	8.93868	7.85645	7.55292	8.09523	8.55113	8.33516	8.2869	6.6879	7.01049	7.54421	7.6792	7.03668	6.18651	7.54792	6.89532	7.76579	7.22075	7.37477	8.11988	7.84429	7.10101	6.66864	7.28636	9.2484	7.56752	8.45649	8.81639	7.58136	7.5554	7.89627	6.86706	7.21557	8.33305	7.7894	7.4393	7.46102	7.62165	6.96441	7.06929	7.53191	7.71928	7.89837	8.30386	7.63594	7.64607	6.86541	6.89865	6.53757	7.33888	6.65005	6.94425	7.83713	8.06101	6.69721	9.02917	9.128	8.26628	9.67166	8.04584	8.98759	6.67727	7.42076	7.00097	7.99379	8.68058	7.39993	9.46456	8.32499	10.3408	7.74236	8.23944	7.12576	7.55612	7.79919	9.92225	7.92495	7.4258	8.98096	7.15868	7.83945	7.03094	7.28657	7.40892	7.34292	8.71529	7.58858	7.62319	6.76844	7.62394	7.92222	8.6243	5.63578	6.88079	7.22813	6.25022	6.35719	8.4466	7.06795	6.27866	6.66756	7.2858	8.94416	9.5346	8.43988	8.79996	10.1918	7.355	7.54645	8.11001	9.17344	8.90105	9.24138	7.47169	7.80039	6.98287
M5_131_M01_nEpE_165_1_21_M5	PH	PH	PAH	25.5	male	Zürich	Heparin	2	int-l	0	3	validation	0.966317	1.60582	1.64221	4.77014	6.48008	7.20338	7.76955	8.21283	5.65227	5.33405	6.08281	6.39492	6.46673	5.3911	10.1685		6.65305	8.55962	8.32986	7.67951	8.47684	7.7947	9.20323	9.66856	8.05559	8.83682	7.98094	6.58952	8.30436	6.88357	6.58913	8.12728	9.37365	6.08801	7.40853	8.3844	7.95375	7.77728	7.61383	6.92015	7.83345	8.98677	8.33126	8.83834	8.31664	7.47746	8.01848	7.46594	9.22275	8.08764	9.27134	9.04269	9.15842	8.3424	7.43002	8.2281	8.78049	8.56394	8.96031	7.37724	6.97432	7.55755	8.27198	7.60879	6.85047	7.62145	6.66667	8.00163	7.11035	6.88278	7.37795	7.2387	6.55695	5.4727	7.22071	9.30156	7.72954	8.50451	8.68537	7.45273	7.55991	7.9863	6.60084	7.51948	8.56861	8.06289	7.57442	7.79295	6.91667	7.33492	7.13112	7.73333	7.83619	7.83144	8.30301	7.67206	7.82117	6.95907	6.88459	6.56408	7.25948	6.58949	7.02429	7.91986	7.8894	6.80852	8.68664	9.09564	8.28872	9.81139	8.24354	9.18486	6.80689	7.29973	7.0915	7.94616	8.69012	7.33162	9.45391	8.25404	10.1819	7.64679	7.98385	7.1891	7.56724	7.59943	9.74034	7.76673	7.1792	8.7717	7.05841	8.24904	7.11778	7.24767	7.54116	7.32175	8.47962	7.49793	7.51205	6.29409	7.4119	7.80826	8.53538	5.92342	6.57152	7.54426	6.59137	6.47953	8.68734	6.93715	6.06604	6.49315	7.54507	7.2305	9.42154	8.40537	8.50206	10.0629	7.54381	7.37077	8.09148	9.09194	8.86362	9.25994	7.48381	7.51166	7.19102
M5_134_M01_nEpE_126_1_81_M5	PH	PH	PAH	26.8	female	Regensburg	serum	1	low		2	validation	0.870495	1.44331	1.48054	5.21304	7.25434	6.47104	7.82932	8.44736	6.61778		6.01484	7.03443	5.64008	6.85577	9.97847	4.85361	6.59364	8.65789	7.8788	7.10307	8.47485	8.02726	9.18615	9.6903	7.92038	8.66071	8.08561	6.55743	8.0398	6.84573	6.74965	7.76095	9.46548	5.91417	6.6925	8.42717	7.82414	7.63364	7.66049	6.82937	7.5154	9.19798	8.18942	8.79375	7.90004	7.84413	8.26271	7.70448	9.54065	8.33693	9.55212	9.26811	9.38994	8.40557	7.23525	8.55431	9.05887	8.74632	8.79427	7.37844	7.28901	7.86326	8.20067	7.5419	7.01765	7.8113	7.16497	7.88695	7.6107	7.97889	8.30122	7.97852	7.31465	6.64926	7.51406	9.60213	8.02708	9.08513	9.42059	7.801	8.10017	8.55788	7.30959	7.74985	8.88191	8.11219	7.90282	7.77629	7.37802	7.46542	7.7853	7.97243	8.25409	8.08007	8.40944	7.80228	7.97196	7.49175	7.38579	7.34022	7.76651	7.1533	7.55902	8.42247	7.33209	7.2385	8.40789	8.45805	7.8564	9.5994	7.89766	9.33258	6.75389	7.49741	7.30204	7.58636	7.85928	6.60401	8.37892	7.32587	9.71426	7.01503	7.5025	7.16485	7.25338	6.88696	9.3096	7.34338	6.76279	8.29433	6.62136	8.1205	6.99596	7.13156	7.3248	7.30647	8.38655	7.41501	7.32658	6.39255	7.20052	7.63909	8.6018	6.98674	6.98597	7.53248	6.85113	5.98591	8.9725	6.82796	6.21047	5.39619	7.90316	8.22294	9.29336	8.26808	8.40766	10.0218	7.44495	7.29575	7.68181	9.1502	8.91433	9.08744	7.34314	7.13179	7.06249
M5_145_M01_nEpE_148_1_598_M5	PH	PH	PAH	23	female	Regensburg	serum	3	int-h		3	validation	0.949297	1.57782	1.61479	5.69562	7.2883	7.33589	7.54848	8.00871	5.46365	4.97327	5.75482	6.37733	5.68431	6.67954	10.1411	5.42186	6.82995	8.45158	8.19235	7.5366	9.21425	8.02037	8.92734	9.60532	7.93712	9.51086	7.63826	6.72997	8.01473	6.96101	6.83635	8.301	9.41235	6.28123	6.87357	8.16432	7.64927	7.42642	7.56641	6.9429	8.00001	8.87474	8.26907	8.99426	8.25617	7.35875	7.61078	6.89562	8.92895	7.60329	8.96094	8.72261	8.9844	8.2364	7.44313	7.98295	8.61922	8.36386	8.40529	7.10179	6.71814	7.30844	7.75656	7.18859	6.63102	7.20905	6.78295	7.43551	6.79133	6.87224	7.0666	7.11154	6.35493	5.35472	6.81674	9.09127	7.56491	8.42871	8.73826	7.60708	7.53127	8.08259	6.56745	7.29073	8.31266	7.64998	7.46102	7.45555	7.34489	7.03851	7.12275	7.53447	7.64389	7.59629	7.98892	7.39276	7.65063	6.60474	6.29101	6.35977	6.93095	6.25733	6.66329	7.60459	8.6761	6.39483	8.66693	8.67606	7.83855	9.40022	7.79515	8.89956	6.35253	7.00473	6.94427	7.85304	8.25578	6.85835	9.00353	7.78515	9.86398	7.20676	7.66727	7.16128	7.40355	7.2145	9.39674	7.40145	7.04454	8.44235	6.78621	7.82538	7.07257	7.12529	7.46978	7.28583	8.26278	7.19731	7.18758	5.80939	7.16135	7.56119	8.45486	6.08036	6.29756	7.13507	6.22976	6.18521	8.39068	6.95128	5.3521	5.93842	7.28055	8.45399	9.36111	8.17014	7.99457	10.2501	7.32426	7.60452	8.12859	8.80816	8.73269	9.21544	7.1378	7.36621	6.87523
M5_146_M01_nEpE_172_1_1001842392_M5	PH	PH	IPAH	28.4	female	Graz	Heparin	1	low	2	2	validation	0.988203	1.63946	1.67686	6.01999	7.38529	7.32745	8.23909	8.71001	7.04296	6.3256	6.58269	6.41573	6.91897	6.49395	10.121	5.13279	6.55832	8.75906	8.40633	7.31318	8.65061	7.9103	8.83494	9.85301	8.19383	8.40652	8.23877	6.2035	8.25498	7.05339	6.74733	8.17003	9.41616	6.1197	7.52636	8.27295	7.79384	7.84225	7.85064	6.85492	7.66307	8.9964	8.11564	9.02386	8.1424	7.60894	8.05618	7.31272	9.2171	7.96443	9.3139	9.05844	9.24607	8.17786	7.51375	8.3657	8.9016	8.55573	8.79133	7.2339	7.11761	7.69684	8.18408	7.478	6.79393	7.5718	6.94475	7.90343	7.39859	7.35532	8.12109	8.04116	7.11897	6.6225	7.71728	9.39064	7.95518	8.71364	9.23853	7.55394	8.01951	8.4383	7.19086	7.90146	8.73228	8.12448	7.87311	7.88762	7.53158	7.47834	7.51981	7.93522	8.11351	7.83957	8.33382	7.67429	7.89386	7.05111	7.07901	6.68831	7.41378	6.76467	7.2474	8.20987	8.60688	6.92499	9.40639	9.54381	8.76866	10.1792	8.63041	9.60522	7.32623	7.85203	7.27616	8.04617	8.80685	7.65309	9.46952	8.47015	10.3083	7.97625	8.19728	7.12233	7.42594	7.80476	9.95201	7.94887	7.26206	8.95176	7.39249	8.50465	7.06308	7.16549	7.46453	7.22587	9.19723	7.63911	7.82485	7.00308	7.71604	8.17199	8.8993	6.67793	7.21187	7.50467	6.81835	6.18001	8.71567	7.13791	6.21381	6.92472	7.62812	7.69327	9.46147	8.31937	8.80706	10.0996	7.89912	7.50625	7.94993	9.18174	9.01317	9.20214	7.32545	7.52653	7.10418
M5_149_M01_nEpE_153_1_1_M5	PH	PH	PAH	28.2	female	Zürich	Heparin	2	int-l	3	3	validation	0.981944	1.63732	1.67201	5.40605	5.93887	7.46973	7.71921	8.34116	5.80033	5.57412	6.01937	6.30605	5.80089	6.41317	10.1542	5.03358	5.82916	8.59157	8.21652	7.17633	8.64818	7.88146	8.8672	9.80438	8.04415	8.1879	8.14362	6.81647	8.08219	6.99971	7.10292	8.26976	9.36364		6.23118	8.22063	7.87385	7.82133	7.55404	6.91217	7.84229	9.04752	8.15424	8.98545	8.2167	7.27475	7.48892	6.97772	8.92418	7.74117	9.0212	8.80721	8.96367	7.87358	7.33146	8.06936	8.64265	8.28354	8.35743	6.95411	6.92031	7.41047	7.76486	7.13395	6.43854	7.30547	6.61576	7.57062	6.76088	6.61131	7.04857	7.07964	6.08962	5.38382	6.57348	9.25543	7.61106	8.45799	8.71097	7.60847	7.65668	8.16776	6.86733	7.37322	8.43323	7.73117	7.55139	7.53887	7.22876	7.1143	7.34553	7.59062	7.88736	7.58544	8.0382	7.43488	7.61708	6.76094	6.84436	6.66562	7.23511	6.58853	6.89165	7.85744	7.77179	6.65199	8.66525	9.01661	8.18755	9.78461	8.08893	9.17629	6.62385	7.04226	7.01794	7.83859	8.52504	7.19883	9.32849	8.02209	10.0482	7.36254	7.79758	7.32671	7.59031	7.60242	9.76726	7.58565	7.3874	8.87288	6.95579	7.81644	7.13646	7.17869	7.40141	7.03494	8.34622	7.39768	7.45707	6.48193	7.29403	7.5812	8.61746	6.06043	6.68909	7.35814	6.35094	6.40153	8.59876	6.85353	5.85565	6.35226	7.35666		9.332	8.34592	8.9846	10.0934	7.36367	7.31018	8.10466	9.16757	8.82245	9.25296	7.34731	7.43316	7.06798
M5_154_M01_nEpE_180_1_4007802229_M5	PH	PH	IPAH	29.7	female	Graz	Heparin	2	int-l	3	2	validation	0.983083	1.64574	1.67539	5.46616	7.3139	7.35165	8.21679	8.70787	6.21477	5.77737	6.19308	6.48474	6.70302	6.4439	10.1148	5.21147	6.51583	8.54727	8.11077	7.26025	8.9418	8.06941	8.76292	9.58973	8.01971	9.3822	7.91704	6.73831	8.00699	7.06432	6.79817	8.16502	9.2973	6.11874	6.57853	8.16014	7.82301	7.62258	7.74468	6.85457	7.67595	8.96739	8.16421	8.91485	8.19294	7.45441	7.88877	7.29568	9.06939	7.93581	9.14826	8.92403	9.02017	8.2815	7.4375	8.2428	8.66282	8.42476	8.71964	7.12263	6.81104	7.5047	8.11411	7.3572	6.55658	7.41809	6.36308	7.74274	7.03993	7.24251	7.97882	8.01908	7.20121	6.62967	8.0472	9.34028	7.81766	8.59678	9.03567	7.52885	7.9655	8.30695	7.10095	7.95069	8.50797	7.8948	7.62065	7.64923	7.61753	7.20889	7.29851	7.71679	7.92772	7.66032	8.13164	7.51872	7.63433	6.76336	6.838	6.38334	7.21886	6.59879	6.99942	7.92883	8.00503	6.72984	9.59923	9.38248	8.51528	9.68958	8.20052	9.06284	6.75024	7.45478	7.06669	8.29459	8.959	7.6508	9.43013	8.35241	10.1679	7.69404	7.94564	7.21728	8.08536	7.93263	9.88048	7.82773	7.47945	9.09972	7.74463	8.55642	7.06217	7.19053	7.66876	7.32595	9.24819	7.67827	7.82061	6.61225	7.51116	8.16424	8.7359	6.17206	6.6151	7.4565	6.73339	6.05545	8.68215	7.2582	6.68478	6.87194	7.63671	7.98449	9.36093	8.2782	8.41095	10.1061	8.2271	7.44456	8.00893	8.88302	8.9477	9.1896	7.37682	7.87942	7.15474
M5_155_M01_nEpE_151_1_K2_M5	HC_DC	HC	CTRL	20.9	female	Regensburg	serum					validation	0.862114	1.42438	1.45955	4.82555	7.50054	8.04515	6.88838	7.5476	5.72157			6.47715	4.56922	6.3306	10.0375		7.11692	8.67979	7.68308	6.71895	8.4086	7.85682	8.76145	9.69575	8.00913	8.08837	8.02929	6.48975	7.9625	6.97925	6.52617	8.22324	9.33868	6.17916	7.39535	8.34078	7.77913	7.83423	7.62212	6.76596	7.44098	9.16507	8.25536	8.76095	8.26644	7.30944	7.82313	7.08336	9.02179	7.7717	9.04936	8.83515	8.99334	7.91184	7.20398	7.99784	8.58301	8.27009	8.38387	7.07383	6.79741	7.2891	7.70472	7.2184	6.49542	7.2625	6.569	7.59969	7.03179	7.16999	7.67776	7.43968	6.77397	5.65773	6.81026	9.18447	7.8287	8.62154	9.05725	7.5966	7.70603	8.22555	6.69986	7.43186	8.29121	7.62665	7.28315	7.34805	7.30034	6.95337	7.18006	7.55303	7.81893	7.6387	8.06333	7.47277	7.65696	6.88753	6.69581	6.65469	7.18385	6.53056	6.80397	7.65943	7.43404	6.51382	8.25183	8.08596	7.54065	8.96086	7.44047	8.66438	5.96142	6.93858	6.78451	7.12454	7.46892	6.23227	8.07325	6.88852	9.07641	6.28434	6.79998	6.72385	6.57601	6.41841	8.64396	6.38576	6.11204	7.72972	5.22983	7.2536	6.99366	7.16574	7.41932	7.30008	8.40345	7.26704	7.14866	5.56429	6.21437	6.62075	8.68882	6.02206	6.3233	7.23379	6.58597	5.62741	8.40381	6.70951	5.60385	4.93502	7.46654	8.39019	9.2577	8.19347	8.30839	9.92222	6.58756	7.17383	7.38711	9.0148	8.85575	9.14316	7.24987	6.91707	7.2481

### Sheet: val30_Ravg_LOG
Recurrent_ID	class	HC_DC_PH	group	BMI	sex	sample_origin	sample_type	COMPERA2_code	COMPERA2_risk	FPHR4p_score	WHO_FC	cohort	MetabR.100001.R1_304_313_317_ov_266_238_243.LOG_Peakarea_OE	MetabR.100002.R2_304_313_314_317_325_ov_266_238_243.LOG_Peakarea_OE	MetabR.100003.R3_304_313_314_317_321_ov_266_238_243.LOG_Peakarea_OE	Metab_noROC.125.L-Cystathionine.LOG_Peakarea_OE	Metab_noROC.203.Taurodeoxycholate, Taurochenodeoxycholate.LOG_Peakarea_OE	Metab_noROC.21.Adenosine.LOG_Peakarea_OE	Metab_noROC.326.FFA C20:3 (Dihomo-g-linolenic acid, DGLA).LOG_Peakarea_OE	Metab_noROC.328.FFA C20:4 (Arachidonic acid, ARA).LOG_Peakarea_OE	Metab_noROC.344.FFA C22:0 (Behenic acid).LOG_Peakarea_OE	Metab_noROC.346.FFA C22:2 (Docosadienoic acid).LOG_Peakarea_OE	Metab_noROC.347.FFA C22:3 (Docosatrienoic acid, DTrE).LOG_Peakarea_OE	Metab_noROC.36.Ascorbic acid.LOG_Peakarea_OE	Metab_noROC.409.FFA C19:2 (Nonadecadienoic acid).LOG_Peakarea_OE	Metab_noROC.63.Cytidine.LOG_Peakarea_OE	Metab_MVA_UVA.108.Hexose.LOG_Peakarea_OE	Metab_MVA_UVA.110.Hexose mono-phosphate.LOG_Peakarea_OE	Metab_MVA_UVA.111.Hippuric acid.LOG_Peakarea_OE	Metab_MVA_UVA.113.Histidine.LOG_Peakarea_OE	Metab_MVA_UVA.116.Hydroxybutyric acid, a-Hydroxyisobutyric acid.LOG_Peakarea_OE	Metab_MVA_UVA.117.Hypoxanthine.LOG_Peakarea_OE	Metab_MVA_UVA.118.Indoxyl sulphate.LOG_Peakarea_OE	Metab_MVA_UVA.123.Kynurenine.LOG_Peakarea_OE	Metab_MVA_UVA.124.Lactic acid.LOG_Peakarea_OE	Metab_MVA_UVA.126.Leucine, Isoleucine.LOG_Peakarea_OE	Metab_MVA_UVA.128.Lysine.LOG_Peakarea_OE	Metab_MVA_UVA.134.Mannitol, Sorbitol.LOG_Peakarea_OE	Metab_MVA_UVA.136.Methionine.LOG_Peakarea_OE	Metab_MVA_UVA.141.N-Acetylputrescine.LOG_Peakarea_OE	Metab_MVA_UVA.157.Ornithine.LOG_Peakarea_OE	Metab_MVA_UVA.162.Oxoglutaric acid.LOG_Peakarea_OE	Metab_MVA_UVA.171.Pantothenic acid.LOG_Peakarea_OE	Metab_MVA_UVA.174.Pentose.LOG_Peakarea_OE	Metab_MVA_UVA.176.Phenylalanine.LOG_Peakarea_OE	Metab_MVA_UVA.177.Phosphocholine.LOG_Peakarea_OE	Metab_MVA_UVA.18.Acetylglycine.LOG_Peakarea_OE	Metab_MVA_UVA.183.Proline.LOG_Peakarea_OE	Metab_MVA_UVA.187.Pyroglutamic acid.LOG_Peakarea_OE	Metab_MVA_UVA.192.Serine.LOG_Peakarea_OE	Metab_MVA_UVA.202.Taurine.LOG_Peakarea_OE	Metab_MVA_UVA.213.Trehalose.LOG_Peakarea_OE	Metab_MVA_UVA.214.Trimethylamine-n-oxide (TMAO).LOG_Peakarea_OE	Metab_MVA_UVA.215.Tryptophan.LOG_Peakarea_OE	Metab_MVA_UVA.218.Uracil.LOG_Peakarea_OE	Metab_MVA_UVA.219.Uric acid.LOG_Peakarea_OE	Metab_MVA_UVA.220.Uridine.LOG_Peakarea_OE	Metab_MVA_UVA.230.PC 32:0.LOG_Peakarea_OE	Metab_MVA_UVA.231.PC 32:1.LOG_Peakarea_OE	Metab_MVA_UVA.232.PC 32:2.LOG_Peakarea_OE	Metab_MVA_UVA.233.PC 34:1.LOG_Peakarea_OE	Metab_MVA_UVA.234.PC 34:3.LOG_Peakarea_OE	Metab_MVA_UVA.236.PC 36:2.LOG_Peakarea_OE	Metab_MVA_UVA.237.PC 36:3.LOG_Peakarea_OE	Metab_MVA_UVA.238.PC 36:4.LOG_Peakarea_OE	Metab_MVA_UVA.239.PC 36:5.LOG_Peakarea_OE	Metab_MVA_UVA.24.ADMA.LOG_Peakarea_OE	Metab_MVA_UVA.240.PC 38:3.LOG_Peakarea_OE	Metab_MVA_UVA.241.PC 38:4.LOG_Peakarea_OE	Metab_MVA_UVA.242.PC 38:5.LOG_Peakarea_OE	Metab_MVA_UVA.243.PC 38:6.LOG_Peakarea_OE	Metab_MVA_UVA.244.PC 38:7.LOG_Peakarea_OE	Metab_MVA_UVA.245.PC 40:4.LOG_Peakarea_OE	Metab_MVA_UVA.246.PC 40:5.LOG_Peakarea_OE	Metab_MVA_UVA.247.PC 40:6.LOG_Peakarea_OE	Metab_MVA_UVA.248.PC 40:7.LOG_Peakarea_OE	Metab_MVA_UVA.249.PC 40:8.LOG_Peakarea_OE	Metab_MVA_UVA.252.PE 36:2.LOG_Peakarea_OE	Metab_MVA_UVA.254.PE 36:4.LOG_Peakarea_OE	Metab_MVA_UVA.255.PE 38:2.LOG_Peakarea_OE	Metab_MVA_UVA.256.LysoPE(16:0).LOG_Peakarea_OE	Metab_MVA_UVA.258.LysoPE(18:1).LOG_Peakarea_OE	Metab_MVA_UVA.259.LysoPE(18:2).LOG_Peakarea_OE	Metab_MVA_UVA.260.LysoPE(20:4).LOG_Peakarea_OE	Metab_MVA_UVA.261.LysoPE(20:5).LOG_Peakarea_OE	Metab_MVA_UVA.262.LysoPE(22:5).LOG_Peakarea_OE	Metab_MVA_UVA.263.LysoPE(22:6).LOG_Peakarea_OE	Metab_MVA_UVA.264.LysoPC(16:0).LOG_Peakarea_OE	Metab_MVA_UVA.265.LysoPC(16:1).LOG_Peakarea_OE	Metab_MVA_UVA.266.LysoPC(18:1).LOG_Peakarea_OE	Metab_MVA_UVA.267.LysoPC(18:2).LOG_Peakarea_OE	Metab_MVA_UVA.27.Alanine.LOG_Peakarea_OE	Metab_MVA_UVA.270.LysoPC(20:3).LOG_Peakarea_OE	Metab_MVA_UVA.271.LysoPC(20:4).LOG_Peakarea_OE	Metab_MVA_UVA.273.LysoPC(22:5).LOG_Peakarea_OE	Metab_MVA_UVA.274.LysoPC(22:6).LOG_Peakarea_OE	Metab_MVA_UVA.275.SM 34:1.LOG_Peakarea_OE	Metab_MVA_UVA.276.SM 34:2.LOG_Peakarea_OE	Metab_MVA_UVA.277.SM 36:1.LOG_Peakarea_OE	Metab_MVA_UVA.278.SM 36:2.LOG_Peakarea_OE	Metab_MVA_UVA.28.Allantoin.LOG_Peakarea_OE	Metab_MVA_UVA.280.SM 38:2.LOG_Peakarea_OE	Metab_MVA_UVA.281.SM 40:1.LOG_Peakarea_OE	Metab_MVA_UVA.282.SM 40:2.LOG_Peakarea_OE	Metab_MVA_UVA.284.SM 42:2.LOG_Peakarea_OE	Metab_MVA_UVA.286.PS 38:0.LOG_Peakarea_OE	Metab_MVA_UVA.287.PS 38:1.LOG_Peakarea_OE	Metab_MVA_UVA.288.PS 40:2.LOG_Peakarea_OE	Metab_MVA_UVA.289.PS 40:3.LOG_Peakarea_OE	Metab_MVA_UVA.291.PI 34:1.LOG_Peakarea_OE	Metab_MVA_UVA.292.PI 34:2.LOG_Peakarea_OE	Metab_MVA_UVA.293.PI 36:1.LOG_Peakarea_OE	Metab_MVA_UVA.294.PI 36:2.LOG_Peakarea_OE	Metab_MVA_UVA.295.PI 36:3.LOG_Peakarea_OE	Metab_MVA_UVA.296.PI 36:4.LOG_Peakarea_OE	Metab_MVA_UVA.299.PI 38:4.LOG_Peakarea_OE	Metab_MVA_UVA.3.1-Methylhistidine.LOG_Peakarea_OE	Metab_MVA_UVA.300.PI 38:5.LOG_Peakarea_OE	Metab_MVA_UVA.302.FFA C12:0 (Lauric acid).LOG_Peakarea_OE	Metab_MVA_UVA.303.FFA C14:0 (Myristic acid).LOG_Peakarea_OE	Metab_MVA_UVA.304.FFA C15:0 (Pentadecylic acid).LOG_Peakarea_OE	Metab_MVA_UVA.305.FFA C16:0 (Palmitic acid).LOG_Peakarea_OE	Metab_MVA_UVA.306.FFA C17:0 (Margaric acid).LOG_Peakarea_OE	Metab_MVA_UVA.307.FFA C18:0 (Stearic acid).LOG_Peakarea_OE	Metab_MVA_UVA.308.FFA C19:0 (Nonadecylic acid).LOG_Peakarea_OE	Metab_MVA_UVA.309.FFA C20:0 (Arachidic acid).LOG_Peakarea_OE	Metab_MVA_UVA.31.Alpha-Tocopherol.LOG_Peakarea_OE	Metab_MVA_UVA.310.FFA C12:1 (Lauroleic acid).LOG_Peakarea_OE	Metab_MVA_UVA.311.FFA C14:1 (Myristoleic acid).LOG_Peakarea_OE	Metab_MVA_UVA.312.FFA C15:1 (Pentadecenoic acid).LOG_Peakarea_OE	Metab_MVA_UVA.313.FFA C16:1 (Palmitoleic acid).LOG_Peakarea_OE	Metab_MVA_UVA.314.FFA C17:1 (Heptadecenoic acid).LOG_Peakarea_OE	Metab_MVA_UVA.315.FFA C18:1 (Oleic acid).LOG_Peakarea_OE	Metab_MVA_UVA.316.FFA C19:1 (Nonadecenoic acid).LOG_Peakarea_OE	Metab_MVA_UVA.317.FFA C20:1 (Eicosenoic acid).LOG_Peakarea_OE	Metab_MVA_UVA.318.FFA C12:2 (Dodecadienoic acid).LOG_Peakarea_OE	Metab_MVA_UVA.319.FFA C14:2 (Tetradecadienoic acid).LOG_Peakarea_OE	Metab_MVA_UVA.320.FFA C16:2 (Palmitolinoleic acid).LOG_Peakarea_OE	Metab_MVA_UVA.321.FFA C18:2 (Linoleic Acid, LA).LOG_Peakarea_OE	Metab_MVA_UVA.322.FFA C20:2 (Eicosadienoic acid).LOG_Peakarea_OE	Metab_MVA_UVA.324.FFA C16:3 (Hiragonic acid).LOG_Peakarea_OE	Metab_MVA_UVA.325.FFA C18:3 (a-Linolenic acid, ALA, or g-linolenic acid, GLA).LOG_Peakarea_OE	Metab_MVA_UVA.327.FFA C18:4 (Stearidonic acid).LOG_Peakarea_OE	Metab_MVA_UVA.329.FFA C22:6 (Docosahexaenoic acid, DHA).LOG_Peakarea_OE	Metab_MVA_UVA.333.FFA C3:0 (Propionic acid).LOG_Peakarea_OE	Metab_MVA_UVA.334.FFA C4:0 (Butyric acid).LOG_Peakarea_OE	Metab_MVA_UVA.335.FFA C6:0 (Caproic acid).LOG_Peakarea_OE	Metab_MVA_UVA.336.FFA C7:0 (Heptylic acid).LOG_Peakarea_OE	Metab_MVA_UVA.338.FFA C10:0 (Capric acid).LOG_Peakarea_OE	Metab_MVA_UVA.339.FFA C11:0 (Undecylic acid).LOG_Peakarea_OE	Metab_MVA_UVA.340.FFA C13:0 (Tridecanoic acid).LOG_Peakarea_OE	Metab_MVA_UVA.345.FFA C22:1 (Erucic acid).LOG_Peakarea_OE	Metab_MVA_UVA.348.FFA C22:4 (Adrenic Acid).LOG_Peakarea_OE	Metab_MVA_UVA.349.FFA C22:5 (Docosapentaenoic acid, DPA).LOG_Peakarea_OE	Metab_MVA_UVA.35.Arginine.LOG_Peakarea_OE	Metab_MVA_UVA.350.FFA C23:0 (Tricosanoic acid).LOG_Peakarea_OE	Metab_MVA_UVA.353.FFA C24:1 (Nervonic acid).LOG_Peakarea_OE	Metab_MVA_UVA.373.LysoPC(17:0).LOG_Peakarea_OE	Metab_MVA_UVA.374.LysoPC(17:1).LOG_Peakarea_OE	Metab_MVA_UVA.38.Aspartic acid.LOG_Peakarea_OE	Metab_MVA_UVA.381.LysoPC(18:0).LOG_Peakarea_OE	Metab_MVA_UVA.405.FFA C13:1 (Tridecenoic acid).LOG_Peakarea_OE	Metab_MVA_UVA.407.FFA C15:2 (Pentadedienoic acid).LOG_Peakarea_OE	Metab_MVA_UVA.408.FFA C17:2 (Heptadedienoic acid).LOG_Peakarea_OE	Metab_MVA_UVA.424.LysoPC(14:0).LOG_Peakarea_OE	Metab_MVA_UVA.44.Caffeine.LOG_Peakarea_OE	Metab_MVA_UVA.47.Carnitine.LOG_Peakarea_OE	Metab_MVA_UVA.6.2-Oxovaleric acid.LOG_Peakarea_OE	Metab_MVA_UVA.60.Creatine.LOG_Peakarea_OE	Metab_MVA_UVA.61.Creatinine.LOG_Peakarea_OE	Metab_MVA_UVA.79.FFA C20:5 (Eicosapentanoic acid, EPA).LOG_Peakarea_OE	Metab_MVA_UVA.85.Gluconic acid.LOG_Peakarea_OE	Metab_MVA_UVA.89.Glutamic acid.LOG_Peakarea_OE	Metab_MVA_UVA.9.3-Methyl-2-oxovaleric acid.LOG_Peakarea_OE	Metab_MVA_UVA.90.Glutamine.LOG_Peakarea_OE	Metab_MVA_UVA.92.Glyceraldehyd.LOG_Peakarea_OE	Metab_MVA_UVA.93.Glyceric acid.LOG_Peakarea_OE	Metab_MVA_UVA.94.Glycerol.LOG_Peakarea_OE	Metab_MVA_UVA.96.Glycine.LOG_Peakarea_OE
M1_05_M1_pE_4001946987_28487_IPAH	PH	PH	IPAH	30.5	female	Graz	serum	3	int-h	1	3	training	1.02304	1.69817	1.73393				8.9449	9.32064	7.12493			7.63713		6.30497	9.89033		7.59679	8.73029	8.42329	6.66128	8.92842	7.79308	9.2721	9.6917	7.85641	8.15168	7.38232	6.8135	8.01141	7.58722	6.9686	7.87379	9.07045	4.76405	7.1426	8.42594	8.10657	7.77766	8.00671		8.19722	8.40835	7.80835	9.38246	8.24822	8.71141	8.1091	7.76981	10.0774	8.55723	10.1399	9.25003	9.45505	8.74139	7.59898	9.24131	9.52994	8.80127	9.08775	7.66773	8.10495	8.52707	8.11817	7.89607	7.41908	7.19765	7.71521	8.22025	7.94356	8.47635	9.10922	8.92831	8.19695	8.04878	8.62801	10.0365	8.63307	9.31766	9.86858	7.84377	9.00576	9.02132	8.26617	8.62076	9.27385	8.58255	8.43862	8.33756	6.93227	8.05943				8.38595	8.83797	8.21927	8.29258								8.30794		10.0154	10.2944	9.50483	10.9432	9.24904	10.1323	7.72229	8.19818	7.73147	8.42909	9.25447	8.23218	10.1495	9.17227	11.0391	8.43428	8.84804	6.99939	7.69451	8.35131	10.6333	8.69325	7.76115	9.6372	7.95332	8.87603	6.33864	6.45213	7.30594	6.89971	9.56396	7.81963	8.29326	7.26665	8.45321	8.95552	8.63365		6.63242	7.7005	7.19125	6.66762	8.93562	6.99278		7.27763		8.91319	9.00254	8.12428	9.04115	10.3571	8.56653	8.04426	8.53127	8.83491	9.43662	8.92461	7.85712	8.05308	7.37287
M1_10_M1_pE_HO_Serum_28501_CTRL	HC_DC	HC	CTRL	25.4	male	Graz	serum					training	0.867175	1.44001	1.47875		6.08917		7.81694	8.5684	5.24097		5.39354	5.85306		5.54707	9.66151		7.92563	8.61395	7.82919	6.3038	7.83927	7.26957	9.00527	9.56221	7.8571	7.50491	7.21317	6.39099	8.02933	6.80966	6.56747	7.72616	8.81316	5.92047	6.6838	8.37379	8.05588	7.78467	8.13388		7.45531	8.322	7.40608	9.04481	7.80168	8.23021	8.1131	7.78407	9.51874	8.40666	9.70808	9.24809	9.42569	8.60027	7.21506	8.81723	9.31305	8.70071	9.09533	7.83453	7.69273	8.29099	8.26207	7.80002	7.63782		7.28447	6.65928	7.84979	7.91341	8.40207	8.0633	7.57905	6.84198	7.68597	9.79848	8.35808	8.89087	9.32574	7.92281	8.32644	8.59296	7.60132	7.95077	8.97673	8.27538	8.07539	7.98742	7.21327	7.6916				8.36957	8.8617	8.21222	8.38261								7.62403		8.58669	8.6777	7.95525	9.50624	7.88706	9.14523	6.75712	7.48408	7.5274	6.93796	7.59759	6.88317	8.50552	7.5622	9.42373	6.96422	7.31013	6.4911	7.10873	6.70653	9.20231	7.20468	6.18878	8.14029	6.3118	8.02092	6.44258	6.39299	6.71408	6.89212	8.17899	6.75837	6.97674	5.78195	7.14521	7.54075	8.56214		6.65141	6.66299	6.94843	6.78433	7.56989	6.67981		4.75469		8.51895	8.84648	7.47154	7.86637	10.0923	7.32206	7.4814	7.74833	8.68687	9.31566	8.75541	7.43355	6.1757	7.34878
M1_18_M1_pE_4002011864_28490_IPAH	PH	PH	IPAH	30.3	male	Graz	serum	3	int-h	1	3	training	0.996305	1.65557	1.69045		6.90265		8.57853	8.94907	5.88068		6.36632	6.80585		6.85547	10.0008		8.06594	8.79091	8.67963	5.99356	9.1196	7.88745	8.9399	9.85128	7.87464	8.84336	7.49043	7.26249	8.01278	7.18402	6.81854	8.16082	9.14995	4.95119	7.69608	8.35268	8.21471	7.95515	8.02435		8.43797	8.48756	7.70613	9.44335	8.07042	8.57939	8.11861	7.67368	9.89805	8.39616	9.94133	9.20672	9.36707	8.55107	7.81688	9.02743	9.3928	8.65215	9.19138	7.72208	7.87345	8.48547	8.28691	7.99858	7.42328	7.14001	7.49522	7.90316	7.81349	7.93808	8.60623	8.45874	7.60317	7.44069	8.36816	9.9593	8.47717	9.03419	9.4536	7.48982	8.50609	8.66194	7.74276	8.34022	9.25299	8.54876	8.31341	8.29582	7.45191	7.96814				8.36371	8.83761	8.07682	8.2497								8.28381		9.29254	9.81185	8.98572	10.6447	8.8273	9.87856	6.89064	7.80086	7.68211	8.16847	8.92716	7.76465	9.94167	8.75279	10.7968	8.06694	8.5633	7.16801	7.71878	8.10789	10.4006	8.40604	7.3849	9.43803	7.17745	8.68046	6.39138	6.47098	7.15986	7.1189	8.91895	7.29054	7.76125	6.58473	8.13446	8.55647	8.87249		6.64821	7.64696	6.82057	6.1674	8.8281	6.84386		6.07985		8.89943	8.95919	8.05377	9.45018	10.5093	7.99085	8.20426	8.33648	8.95469	9.50883	9.07534	8.06042	7.46905	7.71692
M1_28_M1_pE_4010033249_28495_CTRL	HC_DC	HC	CTRL	23.5	female	Graz	serum					training	0.86777	1.44223	1.47823		7.02939		7.65671	8.62329	5.78855		5.26282	6.4642		5.58986	9.90888		7.34689	8.99648	8.25192	7.11676	8.86615	7.63768	9.16863	10.1708	7.97958	7.87718	8.0348	6.53493	8.3713	6.82982	6.69434	7.94914	9.34106	6.488	7.24271	8.73822	8.31217	8.14552	8.25626		8.04283	8.78957	7.62597	9.16524	7.793	8.04739	7.73484	7.58739	9.57391	8.45626	9.77703	9.08809	9.55979	8.72349	7.39108	8.64195	9.47858	8.81625	9.03377	7.97138	7.59613	8.2436	8.16558	7.878	7.68513	6.66385	7.36428	7.42284	7.65069	8.03034	8.38562	8.21936	7.45407	6.82813	7.76368	9.89669	8.48715	8.88395	9.35095	8.03078	8.24677	8.6955	7.53721	7.87208	9.00038	8.31085	8.06785	8.01747	7.68924	7.63292				8.27161	8.7994	8.06548	8.49718								8.46523		8.31684	8.62685	7.92256	9.44312	7.78625	9.00338	6.4307	7.22961	7.53251	7.3258	7.78878	6.916	8.55458	7.58159	9.4487	6.89791	7.36701	7.09017	7.30567	6.93492	9.19223	7.18928	6.47651	8.20321	6.63302	7.83053	6.43329	6.40156	7.1812	7.23371	8.52516	6.94652	7.03499	6.34971	7.10176	7.43504	9.09399		6.39116	7.4409	6.78472	7.27329	8.89459	6.85059		5.48288		9.33565	8.9752	7.98198	9.29377	10.2736	7.44943	7.83148	8.24362	9.2146	9.56084	8.92993	7.77635	7.0063	7.53834
M2_15_M1_pE_4003206538_29_DIAB	HC_DC	DC	DIAB	47.4	female	Graz	serum					training	0.967472	1.60849	1.64718		5.38851	6.24069	7.84641	8.61898	4.71979	5.33756	5.61398	7.70548	5.74695	6.54474	10.3109	4.30433	6.61689	8.56666	8.50967	7.71712	7.80057	7.65223	9.54664	10.055	7.95792	7.30386	7.92784	6.70792	8.28994	7.11269	6.84767	8.55214	9.34934	6.14612	6.95566	8.30443	8.07836	7.8036	8.42813	6.37215	7.01577	9.00418	8.43384	9.05905	8.57127	7.16242	7.98295	7.31867	8.71412	7.70416	8.79871	8.67554	8.95344	7.95314	7.42986	8.00544	8.57584	8.22077	8.36774	6.99476	6.6854	7.21421	7.79613	7.05951	6.49137	5.24267	6.36288	6.53767	7.37597	7.25968	7.71364	7.67066	6.9561	6.62051	7.42032	9.40031	8.00309	8.57676	8.70024	7.72253	7.90403	8.38329	7.03886	7.45756	8.67532	8.00463	7.86811	7.72886	7.93209	7.25767	7.60026	7.83522	8.04606	6.9957	7.77678	6.95984	7.37383	5.4708	6.1005		6.23521	5.49333	6.21279	7.19523	7.33485	5.13371	8.82266	8.98699	7.96354	9.47548	7.70793	8.75735	6.11079	6.84821	6.80116	8.02338	8.62958	7.16641	9.42395	7.98308	9.93972	7.24923	7.66804	7.3177	7.63941	7.5143	9.61998	7.59425	7.41492	8.61808	7.03899	8.09662	7.04673	7.16073	6.28109	7.31157	8.02056	6.95503	7.35277	5.82712	7.51655	7.7438	9.03849		5.70724	7.35239	6.54723	7.61769	8.75384	6.93288	5.90897	6.04673	7.976	8.04977	8.9573	8.3472	8.25894	9.97742	7.52796	7.19646	8.62063	9.25898	9.24577	9.40744	7.61216	7.64119	7.10946
M2_16_M1_pE_4006615277_34_CTRL	HC_DC	HC	CTRL	35.6	female	Graz	serum					training	0.927364	1.54098	1.57838	5.54645	7.40203	5.99725	7.44837	8.12127	4.84749		5.01596	7.11887	5.21046	6.90507	10.3406	5.00633	7.74717	8.63568	8.22196	7.65878	8.44928	7.84569	9.37251	9.98174	7.95054	7.78459	8.05421	6.86291	8.44888	6.98536	6.61699	8.57241	9.28447	6.37948	7.0412	8.49242	8.2123	7.93308	8.37542	6.58782	8.79287	8.94378	8.17887	8.84959	8.33737	6.98076	7.73068	7.25168	8.69743	7.65436	8.71585	8.66517	8.71866	7.8582	7.4668	7.85175	8.27522	8.08305	8.33165	6.92486	6.15329	7.16425	7.69035	7.02773	6.26956	6.96471	6.68095	6.36322	7.30927	7.38013	7.79358	7.60734	6.9997	6.3105	7.48607	9.2978	7.8335	8.59931	8.79458	7.77531	7.80081	8.17677	6.72442	7.46818	8.43794	7.92885	7.53082	7.56312	7.41808	6.95443	7.13453	7.59874	7.71031	6.99928	7.67176	6.99878	7.22313	4.80112	5.87355		6.27057	5.39134	5.98211	6.92581	7.68034		8.38858	8.69163	7.744	9.31115	7.52702	8.65932	5.77999	6.62917	6.70574	7.75182	8.16855	6.79015	8.86981	7.47314	9.51706	6.71571	7.17271	7.27474	7.39907	7.04541	9.22521	7.02019	6.91068	8.26602	6.49017	7.82723	7.04018	7.27063	6.84697	7.09592	7.95234	6.92727	7.24282		6.72077	7.1947	8.99888	5.47246	5.0008	7.32064	6.37522	7.65756	8.65431	6.94671	5.77912	5.70123	7.80574	8.15299	9.17124	8.21745	7.80288	10.1923	7.26148	7.35254	8.65345	9.18208	9.27997	9.43313	7.65195	7.51212	7.46988
M2_21_M1_pE_4010055561_1_IPAH	PH	PH	IPAH	20.9	female	Graz	serum	1	low	3	2	training	0.964163	1.60182	1.6329	5.27554	6.96007	7.91064	7.61965	8.46575	5.47602	5.26567	5.45762	6.47336	5.62427	6.45381	10.2457	4.20738	7.24103	8.61417	8.65607	7.77878	8.80456	7.82044	9.15221	10.1388	8.1016	7.63621	8.12684	6.86847	8.47406	6.91454	6.55807	8.46476	9.28845	6.47269	7.5853	8.40687	8.24246	8.1069	8.33264	6.24685	7.95848	8.9694	8.07573	9.0563	8.19683	7.31504	7.44184	6.57262	8.68599	7.5578	8.75467	8.52589	8.84641	7.99344	7.50618	7.39828	8.43236	8.25641	8.33616	6.97698	6.32129	7.20272	7.63593	7.18001	6.44242	6.75183	6.84865	6.73026	7.53426	7.50134	7.87432	7.83994	7.15658	6.17346	7.50451	9.37663	7.83021	8.71684	9.23739	7.65803	7.7015	8.50745	7.03174	7.6567	8.68499	7.91666	7.75621	7.62701	7.60058	7.13845	7.58041	7.86112	8.15552	6.93528	7.67508	7.00786	7.28063	5.72283	5.49846	5.61693	6.45333	5.52145	6.1424	7.27504	8.82269	5.74377	8.89491	9.11421	8.17436	9.56432	7.88708	9.01389	6.62347	7.17717	6.79538	8.04958	8.50068	7.2199	9.08858	7.87894	9.76483	7.2575	7.70833	7.47607	7.63082	7.31999	9.441	7.58544	7.20249	8.63608	6.9324	8.03991	6.85224	7.11612	6.90813	7.42611	8.87187	7.27767	7.50014	6.35895	7.11117	7.55368	9.04902	6.21529	6.40894	7.37788	6.47449	7.55582	8.70052	7.33269	5.78882	6.12683	7.69205	6.96452	9.01253	8.30507	8.3507	10.1933	7.55234	7.24117	8.40198	9.38224	9.27179	9.35058	7.54525	7.65693	7.5959
M2_26_M1_pE_4004630504_33_CTRL	HC_DC	HC	CTRL	25.9	male	Graz	serum					training	0.926524	1.53816	1.57338	5.63651	5.37947	6.94127	7.48687	8.19599	4.38282	5.26835	5.04546	6.25741	5.4618	6.39882	10.2444	4.09994	7.68785	8.65409	8.22463	7.73242	8.54126	7.8396	9.22614	10.0763	7.87214	8.41865	7.98763	6.75861	8.31751	6.92405	6.65525	8.44944	9.36483	6.5976	7.10159	8.1286	8.11101	7.81877	8.21442	6.3428	7.76881	9.06179	8.38477	9.02668	8.48629	7.3775	7.72385	7.20802	8.85964	7.82557	8.90513	8.80903	8.88251	8.02768	7.58308	7.84366	8.3576	8.25812	8.41027	6.71025	6.2186	7.35123	7.62048	7.18738	6.55393	6.92692	6.3573	6.93254	7.51199	7.46486	8.00771	7.80175	7.15358	6.65466	7.49072	9.5436	8.0209	8.90657	9.19105	7.55285	8.05343	8.47337	7.1566	7.57737	8.81622	8.14985	7.86566	7.76305	7.54012	7.34781	7.6586	7.95669	8.13262	7.1018	7.82009	7.01614	7.45673	5.60853	6.01746	4.99376	6.41539	5.44851	6.09814	7.13197	8.32832	5.58073	8.47926	8.73545	7.84418	9.38476	7.72193	8.82473	6.23636	6.96223	6.77292	7.61495	8.19859	6.88574	8.93209	7.61939	9.6326	6.98003	7.49805	7.23238	7.12144	7.17879	9.32779	7.27379	6.98605	8.40516	6.60788	7.7802	7.0522	7.19199	7.15313	7.28307	7.95824	6.96962	7.24706	5.65753	6.98668	7.32813	8.97006	5.49445	6.24816	7.64877	6.82312	7.43459	8.89816	6.93956	5.78214	5.51761	7.84738	7.88186	9.09249	8.3435	7.57947	10.3532	7.29399	7.29939	8.49077	9.30829	9.25823	9.34212	7.71783	7.50896	7.33274
M2_27_M1_pE_4015278181_16_IPAH	PH	PH	IPAH	25	female	Graz	serum	1	low	4	2	training	0.897142	1.48553	1.52307	5.22946	6.93549	6.66128	7.31301	8.14074			4.7267	6.79179	5.06693	6.2626	10.3096		7.51523	8.5896	8.25412	7.92747	8.47204	7.91109	9.29179	10.0182	7.83867	7.65101	7.93186	6.84096	8.17118	6.90024	6.36056	8.51295	9.34326	6.44855	7.28054	8.14061	8.17667	7.90916	8.23298	6.63593	7.80626	8.95592	8.16654	8.86389	8.32972	7.37392	7.8777	7.17465	8.92196	7.76069	8.92254	8.66794	8.81565	7.93806	7.43735	8.02023	8.46655	8.18869	8.44324	6.81268	6.52748	7.37291	7.97178	7.20448	6.261	6.75589	6.51908	6.64261	7.42186	7.39647	7.69551	7.5601	6.91416	6.27288	7.38483	9.49607	8.06552	8.80201	9.04566	7.69395	7.87836	8.44662	6.99157	7.78657	8.72736	8.07288	7.83184	7.68773	7.22145	7.26449	7.65996	7.96553	8.09899	7.23625	7.89123	7.02925	7.27357	6.26625	6.33966	5.60979	6.55894	5.86827	6.53922	7.296	7.35395	5.95559	8.54436	8.51948	7.63045	9.1671	7.40224	8.69433	6.11207	6.94309	6.86237	7.53402	8.05335	6.64547	8.6236	7.28319	9.31529	6.67958	7.1263	6.9967	7.16566	6.87653	9.02911	7.05283	6.78134	8.0507	6.64293	7.80651	7.09838	7.02833	7.09892	7.13407	8.15257	7.04378	7.41166	5.83805	6.681	7.11696	8.90578	5.50422	5.75376	7.53086	6.59841	7.75409	8.87613	6.69224	5.97793	5.4404	8.02202	8.63799	8.83639	8.33437	7.59118	10.205	7.20534	7.27003	8.45862	9.28079	9.25594	9.39854	7.76207	7.58062	7.48803
M2_31_M1_pE_4012786275_13_CTRL	HC_DC	HC	CTRL	27.9	female	Graz	serum					training	0.897333	1.49686	1.52034	5.63287	6.56134	6.00505	7.11774	8.1104	5.01217			6.4826	4.66572	6.56496	10.2992	4.48778	8.25971	8.68049	8.14505	7.35865	8.98831	8.18701	9.33247	10.1256	7.91193	8.24698	8.03565	6.73548	8.61173	7.13111	6.8228	8.50795	9.40132	6.28572	7.23344	8.3106	8.31235	7.92319	8.17279	6.75726	7.53622	8.99469	8.25536	8.96811	8.36762	7.2327	7.85876	7.18105	8.8281	7.77245	8.8439	8.59544	8.73639	8.0329	7.54039	7.73211	8.24593	8.21139	8.37766	6.75779	5.73375	7.26213	7.73886	6.94254	6.04646	6.96028	6.72116	6.78076	7.61218	7.65412	8.11432	7.75845	7.34885	6.55339	7.57641	9.53499	8.22854	8.85417	9.27138	7.59745	7.85607	8.40337	7.15167	7.75911	8.63987	8.07522	7.72955	7.71022	7.78841	7.15856	7.3147	7.71639	7.92627	7.11041	7.83362	6.95374	7.33583	6.24215	6.29701	5.62153	6.60887	5.68014	6.47926	7.2235	7.81828	5.85647	8.11816	8.31992	7.64687	9.12794	7.44547	8.67427	6.0966	6.91042	6.83422	7.4756	7.85165	6.60457	8.48867	7.25527	9.2619	6.71966	7.16661	7.18353	7.06237	6.88163	8.92321	6.82919	6.83222	8.31338	6.79628	7.7401	6.94807	6.94266	7.06058	7.3186	7.93477	6.92276	7.22062	5.91267	6.41846	7.05013	9.01795	5.88019	5.95082	7.64863	6.68996	7.66514	8.77197	6.68444	5.63635	5.36575	7.94209	8.72756	9.0465	8.18868	8.00122	10.3823	7.25766	7.53271	8.36607	9.26436	9.34086	9.39062	7.68138	7.51357	7.4666
M2_36_M1_pE_4006487141_8_IPAH	PH	PH	IPAH	25.9	female	Graz	serum			1	4	training	0.851374	1.42282	1.4433	5.98252	7.94352	6.84923	7.04098	8.01416	5.05782			6.52356	4.83999	7.06814	10.3121	4.8894	7.66081	8.68699	8.08346	7.49853	9.2537	8.04227	9.24688	9.9645	7.72339	8.92227	8.05108	6.89613	8.69006	7.78899	6.84916	8.52738	9.39529	6.41921	7.24051	8.36123	8.23227	8.0144	8.16147	6.90196	8.13947	8.97324	8.07451	9.16272	8.14458	7.45121	7.81356	7.34262	8.9477	7.84504	8.98787	8.69775	8.83691	8.03859	7.69874	7.89295	8.34033	8.25377	8.05725	7.06892	6.55434	7.29897	7.41155	6.99716	6.38226	6.95907	6.81178	6.00461	7.27445	7.71407	8.10009	7.64022	7.265	6.51373	7.04217	9.42046	8.09344	8.77411	9.30475	7.70749	7.71502	8.3004	7.0976	7.24415	8.63295	7.99948	7.53659	7.43284	7.81865	6.99918	7.42675	7.73462	8.00994	6.99766	7.79294	6.87349	6.95051	6.14051	6.38223	4.95392	6.66437	5.72291	6.3422	7.22207	7.90246	5.83184	8.34648	8.03965	7.21133	8.8194	7.10358	8.47158	4.79569	6.52182	6.62875	7.14362	7.22808	5.6953	7.83279	6.56989	8.89806	5.59302	6.80918	6.92974	6.58505	6.33019	8.62383	6.4671	6.49756	8.09826	5.83002	7.05836	7.01736	7.28575	7.19719	7.12142	8.062	6.77687	6.63609	5.57465	6.37443	6.75807	8.97621	6.15712	4.57813	6.96733	6.24501	7.56049	8.62562	6.01663	5.66549		8.05269	8.00082	9.05236	8.09471	8.18712	10.3278	6.96149	7.66038	8.66164	9.10725	9.3551	9.40116	7.94056	7.79103	7.51673
