## Supplementary Data 1 for "Lipidomics for diagnosis and prognosis of pulmonary hypertension" (part 2 of 3)

### Sheet: val30_Ravg_LOG (continued)
Recurrent_ID	class	HC_DC_PH	group	BMI	sex	sample_origin	sample_type	COMPERA2_code	COMPERA2_risk	FPHR4p_score	WHO_FC	cohort	MetabR.100001.R1_304_313_317_ov_266_238_243.LOG_Peakarea_OE	MetabR.100002.R2_304_313_314_317_325_ov_266_238_243.LOG_Peakarea_OE	MetabR.100003.R3_304_313_314_317_321_ov_266_238_243.LOG_Peakarea_OE	Metab_noROC.125.L-Cystathionine.LOG_Peakarea_OE	Metab_noROC.203.Taurodeoxycholate, Taurochenodeoxycholate.LOG_Peakarea_OE	Metab_noROC.21.Adenosine.LOG_Peakarea_OE	Metab_noROC.326.FFA C20:3 (Dihomo-g-linolenic acid, DGLA).LOG_Peakarea_OE	Metab_noROC.328.FFA C20:4 (Arachidonic acid, ARA).LOG_Peakarea_OE	Metab_noROC.344.FFA C22:0 (Behenic acid).LOG_Peakarea_OE	Metab_noROC.346.FFA C22:2 (Docosadienoic acid).LOG_Peakarea_OE	Metab_noROC.347.FFA C22:3 (Docosatrienoic acid, DTrE).LOG_Peakarea_OE	Metab_noROC.36.Ascorbic acid.LOG_Peakarea_OE	Metab_noROC.409.FFA C19:2 (Nonadecadienoic acid).LOG_Peakarea_OE	Metab_noROC.63.Cytidine.LOG_Peakarea_OE	Metab_MVA_UVA.108.Hexose.LOG_Peakarea_OE	Metab_MVA_UVA.110.Hexose mono-phosphate.LOG_Peakarea_OE	Metab_MVA_UVA.111.Hippuric acid.LOG_Peakarea_OE	Metab_MVA_UVA.113.Histidine.LOG_Peakarea_OE	Metab_MVA_UVA.116.Hydroxybutyric acid, a-Hydroxyisobutyric acid.LOG_Peakarea_OE	Metab_MVA_UVA.117.Hypoxanthine.LOG_Peakarea_OE	Metab_MVA_UVA.118.Indoxyl sulphate.LOG_Peakarea_OE	Metab_MVA_UVA.123.Kynurenine.LOG_Peakarea_OE	Metab_MVA_UVA.124.Lactic acid.LOG_Peakarea_OE	Metab_MVA_UVA.126.Leucine, Isoleucine.LOG_Peakarea_OE	Metab_MVA_UVA.128.Lysine.LOG_Peakarea_OE	Metab_MVA_UVA.134.Mannitol, Sorbitol.LOG_Peakarea_OE	Metab_MVA_UVA.136.Methionine.LOG_Peakarea_OE	Metab_MVA_UVA.141.N-Acetylputrescine.LOG_Peakarea_OE	Metab_MVA_UVA.157.Ornithine.LOG_Peakarea_OE	Metab_MVA_UVA.162.Oxoglutaric acid.LOG_Peakarea_OE	Metab_MVA_UVA.171.Pantothenic acid.LOG_Peakarea_OE	Metab_MVA_UVA.174.Pentose.LOG_Peakarea_OE	Metab_MVA_UVA.176.Phenylalanine.LOG_Peakarea_OE	Metab_MVA_UVA.177.Phosphocholine.LOG_Peakarea_OE	Metab_MVA_UVA.18.Acetylglycine.LOG_Peakarea_OE	Metab_MVA_UVA.183.Proline.LOG_Peakarea_OE	Metab_MVA_UVA.187.Pyroglutamic acid.LOG_Peakarea_OE	Metab_MVA_UVA.192.Serine.LOG_Peakarea_OE	Metab_MVA_UVA.202.Taurine.LOG_Peakarea_OE	Metab_MVA_UVA.213.Trehalose.LOG_Peakarea_OE	Metab_MVA_UVA.214.Trimethylamine-n-oxide (TMAO).LOG_Peakarea_OE	Metab_MVA_UVA.215.Tryptophan.LOG_Peakarea_OE	Metab_MVA_UVA.218.Uracil.LOG_Peakarea_OE	Metab_MVA_UVA.219.Uric acid.LOG_Peakarea_OE	Metab_MVA_UVA.220.Uridine.LOG_Peakarea_OE	Metab_MVA_UVA.230.PC 32:0.LOG_Peakarea_OE	Metab_MVA_UVA.231.PC 32:1.LOG_Peakarea_OE	Metab_MVA_UVA.232.PC 32:2.LOG_Peakarea_OE	Metab_MVA_UVA.233.PC 34:1.LOG_Peakarea_OE	Metab_MVA_UVA.234.PC 34:3.LOG_Peakarea_OE	Metab_MVA_UVA.236.PC 36:2.LOG_Peakarea_OE	Metab_MVA_UVA.237.PC 36:3.LOG_Peakarea_OE	Metab_MVA_UVA.238.PC 36:4.LOG_Peakarea_OE	Metab_MVA_UVA.239.PC 36:5.LOG_Peakarea_OE	Metab_MVA_UVA.24.ADMA.LOG_Peakarea_OE	Metab_MVA_UVA.240.PC 38:3.LOG_Peakarea_OE	Metab_MVA_UVA.241.PC 38:4.LOG_Peakarea_OE	Metab_MVA_UVA.242.PC 38:5.LOG_Peakarea_OE	Metab_MVA_UVA.243.PC 38:6.LOG_Peakarea_OE	Metab_MVA_UVA.244.PC 38:7.LOG_Peakarea_OE	Metab_MVA_UVA.245.PC 40:4.LOG_Peakarea_OE	Metab_MVA_UVA.246.PC 40:5.LOG_Peakarea_OE	Metab_MVA_UVA.247.PC 40:6.LOG_Peakarea_OE	Metab_MVA_UVA.248.PC 40:7.LOG_Peakarea_OE	Metab_MVA_UVA.249.PC 40:8.LOG_Peakarea_OE	Metab_MVA_UVA.252.PE 36:2.LOG_Peakarea_OE	Metab_MVA_UVA.254.PE 36:4.LOG_Peakarea_OE	Metab_MVA_UVA.255.PE 38:2.LOG_Peakarea_OE	Metab_MVA_UVA.256.LysoPE(16:0).LOG_Peakarea_OE	Metab_MVA_UVA.258.LysoPE(18:1).LOG_Peakarea_OE	Metab_MVA_UVA.259.LysoPE(18:2).LOG_Peakarea_OE	Metab_MVA_UVA.260.LysoPE(20:4).LOG_Peakarea_OE	Metab_MVA_UVA.261.LysoPE(20:5).LOG_Peakarea_OE	Metab_MVA_UVA.262.LysoPE(22:5).LOG_Peakarea_OE	Metab_MVA_UVA.263.LysoPE(22:6).LOG_Peakarea_OE	Metab_MVA_UVA.264.LysoPC(16:0).LOG_Peakarea_OE	Metab_MVA_UVA.265.LysoPC(16:1).LOG_Peakarea_OE	Metab_MVA_UVA.266.LysoPC(18:1).LOG_Peakarea_OE	Metab_MVA_UVA.267.LysoPC(18:2).LOG_Peakarea_OE	Metab_MVA_UVA.27.Alanine.LOG_Peakarea_OE	Metab_MVA_UVA.270.LysoPC(20:3).LOG_Peakarea_OE	Metab_MVA_UVA.271.LysoPC(20:4).LOG_Peakarea_OE	Metab_MVA_UVA.273.LysoPC(22:5).LOG_Peakarea_OE	Metab_MVA_UVA.274.LysoPC(22:6).LOG_Peakarea_OE	Metab_MVA_UVA.275.SM 34:1.LOG_Peakarea_OE	Metab_MVA_UVA.276.SM 34:2.LOG_Peakarea_OE	Metab_MVA_UVA.277.SM 36:1.LOG_Peakarea_OE	Metab_MVA_UVA.278.SM 36:2.LOG_Peakarea_OE	Metab_MVA_UVA.28.Allantoin.LOG_Peakarea_OE	Metab_MVA_UVA.280.SM 38:2.LOG_Peakarea_OE	Metab_MVA_UVA.281.SM 40:1.LOG_Peakarea_OE	Metab_MVA_UVA.282.SM 40:2.LOG_Peakarea_OE	Metab_MVA_UVA.284.SM 42:2.LOG_Peakarea_OE	Metab_MVA_UVA.286.PS 38:0.LOG_Peakarea_OE	Metab_MVA_UVA.287.PS 38:1.LOG_Peakarea_OE	Metab_MVA_UVA.288.PS 40:2.LOG_Peakarea_OE	Metab_MVA_UVA.289.PS 40:3.LOG_Peakarea_OE	Metab_MVA_UVA.291.PI 34:1.LOG_Peakarea_OE	Metab_MVA_UVA.292.PI 34:2.LOG_Peakarea_OE	Metab_MVA_UVA.293.PI 36:1.LOG_Peakarea_OE	Metab_MVA_UVA.294.PI 36:2.LOG_Peakarea_OE	Metab_MVA_UVA.295.PI 36:3.LOG_Peakarea_OE	Metab_MVA_UVA.296.PI 36:4.LOG_Peakarea_OE	Metab_MVA_UVA.299.PI 38:4.LOG_Peakarea_OE	Metab_MVA_UVA.3.1-Methylhistidine.LOG_Peakarea_OE	Metab_MVA_UVA.300.PI 38:5.LOG_Peakarea_OE	Metab_MVA_UVA.302.FFA C12:0 (Lauric acid).LOG_Peakarea_OE	Metab_MVA_UVA.303.FFA C14:0 (Myristic acid).LOG_Peakarea_OE	Metab_MVA_UVA.304.FFA C15:0 (Pentadecylic acid).LOG_Peakarea_OE	Metab_MVA_UVA.305.FFA C16:0 (Palmitic acid).LOG_Peakarea_OE	Metab_MVA_UVA.306.FFA C17:0 (Margaric acid).LOG_Peakarea_OE	Metab_MVA_UVA.307.FFA C18:0 (Stearic acid).LOG_Peakarea_OE	Metab_MVA_UVA.308.FFA C19:0 (Nonadecylic acid).LOG_Peakarea_OE	Metab_MVA_UVA.309.FFA C20:0 (Arachidic acid).LOG_Peakarea_OE	Metab_MVA_UVA.31.Alpha-Tocopherol.LOG_Peakarea_OE	Metab_MVA_UVA.310.FFA C12:1 (Lauroleic acid).LOG_Peakarea_OE	Metab_MVA_UVA.311.FFA C14:1 (Myristoleic acid).LOG_Peakarea_OE	Metab_MVA_UVA.312.FFA C15:1 (Pentadecenoic acid).LOG_Peakarea_OE	Metab_MVA_UVA.313.FFA C16:1 (Palmitoleic acid).LOG_Peakarea_OE	Metab_MVA_UVA.314.FFA C17:1 (Heptadecenoic acid).LOG_Peakarea_OE	Metab_MVA_UVA.315.FFA C18:1 (Oleic acid).LOG_Peakarea_OE	Metab_MVA_UVA.316.FFA C19:1 (Nonadecenoic acid).LOG_Peakarea_OE	Metab_MVA_UVA.317.FFA C20:1 (Eicosenoic acid).LOG_Peakarea_OE	Metab_MVA_UVA.318.FFA C12:2 (Dodecadienoic acid).LOG_Peakarea_OE	Metab_MVA_UVA.319.FFA C14:2 (Tetradecadienoic acid).LOG_Peakarea_OE	Metab_MVA_UVA.320.FFA C16:2 (Palmitolinoleic acid).LOG_Peakarea_OE	Metab_MVA_UVA.321.FFA C18:2 (Linoleic Acid, LA).LOG_Peakarea_OE	Metab_MVA_UVA.322.FFA C20:2 (Eicosadienoic acid).LOG_Peakarea_OE	Metab_MVA_UVA.324.FFA C16:3 (Hiragonic acid).LOG_Peakarea_OE	Metab_MVA_UVA.325.FFA C18:3 (a-Linolenic acid, ALA, or g-linolenic acid, GLA).LOG_Peakarea_OE	Metab_MVA_UVA.327.FFA C18:4 (Stearidonic acid).LOG_Peakarea_OE	Metab_MVA_UVA.329.FFA C22:6 (Docosahexaenoic acid, DHA).LOG_Peakarea_OE	Metab_MVA_UVA.333.FFA C3:0 (Propionic acid).LOG_Peakarea_OE	Metab_MVA_UVA.334.FFA C4:0 (Butyric acid).LOG_Peakarea_OE	Metab_MVA_UVA.335.FFA C6:0 (Caproic acid).LOG_Peakarea_OE	Metab_MVA_UVA.336.FFA C7:0 (Heptylic acid).LOG_Peakarea_OE	Metab_MVA_UVA.338.FFA C10:0 (Capric acid).LOG_Peakarea_OE	Metab_MVA_UVA.339.FFA C11:0 (Undecylic acid).LOG_Peakarea_OE	Metab_MVA_UVA.340.FFA C13:0 (Tridecanoic acid).LOG_Peakarea_OE	Metab_MVA_UVA.345.FFA C22:1 (Erucic acid).LOG_Peakarea_OE	Metab_MVA_UVA.348.FFA C22:4 (Adrenic Acid).LOG_Peakarea_OE	Metab_MVA_UVA.349.FFA C22:5 (Docosapentaenoic acid, DPA).LOG_Peakarea_OE	Metab_MVA_UVA.35.Arginine.LOG_Peakarea_OE	Metab_MVA_UVA.350.FFA C23:0 (Tricosanoic acid).LOG_Peakarea_OE	Metab_MVA_UVA.353.FFA C24:1 (Nervonic acid).LOG_Peakarea_OE	Metab_MVA_UVA.373.LysoPC(17:0).LOG_Peakarea_OE	Metab_MVA_UVA.374.LysoPC(17:1).LOG_Peakarea_OE	Metab_MVA_UVA.38.Aspartic acid.LOG_Peakarea_OE	Metab_MVA_UVA.381.LysoPC(18:0).LOG_Peakarea_OE	Metab_MVA_UVA.405.FFA C13:1 (Tridecenoic acid).LOG_Peakarea_OE	Metab_MVA_UVA.407.FFA C15:2 (Pentadedienoic acid).LOG_Peakarea_OE	Metab_MVA_UVA.408.FFA C17:2 (Heptadedienoic acid).LOG_Peakarea_OE	Metab_MVA_UVA.424.LysoPC(14:0).LOG_Peakarea_OE	Metab_MVA_UVA.44.Caffeine.LOG_Peakarea_OE	Metab_MVA_UVA.47.Carnitine.LOG_Peakarea_OE	Metab_MVA_UVA.6.2-Oxovaleric acid.LOG_Peakarea_OE	Metab_MVA_UVA.60.Creatine.LOG_Peakarea_OE	Metab_MVA_UVA.61.Creatinine.LOG_Peakarea_OE	Metab_MVA_UVA.79.FFA C20:5 (Eicosapentanoic acid, EPA).LOG_Peakarea_OE	Metab_MVA_UVA.85.Gluconic acid.LOG_Peakarea_OE	Metab_MVA_UVA.89.Glutamic acid.LOG_Peakarea_OE	Metab_MVA_UVA.9.3-Methyl-2-oxovaleric acid.LOG_Peakarea_OE	Metab_MVA_UVA.90.Glutamine.LOG_Peakarea_OE	Metab_MVA_UVA.92.Glyceraldehyd.LOG_Peakarea_OE	Metab_MVA_UVA.93.Glyceric acid.LOG_Peakarea_OE	Metab_MVA_UVA.94.Glycerol.LOG_Peakarea_OE	Metab_MVA_UVA.96.Glycine.LOG_Peakarea_OE
M2_38_M1_pE_4006487258_6_IPAH	PH	PH	IPAH	32.3	female	Graz	serum	3	int-h	1	3	training	0.978453	1.63215	1.66464	5.83244		7.08941	8.13427	8.7241	5.94267	5.91155	6.1882	6.4236	5.99917	7.25105	10.63	4.66334	7.46149	8.56849	8.58988	7.25469	9.01787	7.96752	9.25478	10.0259	7.82827	8.21697	7.70062	7.05634	8.32662	7.38531	7.06478	8.85202	9.27522	6.09859	7.01402	8.10788	8.06676	7.59919	7.90938	7.31965	8.43338	8.69086	8.28726	9.34927	8.36155	7.4265	7.92467	7.3275	9.04648	7.88752	9.03207	8.90092	9.1872	8.16426	7.60274	7.9056	8.67556	8.39153	8.70651	7.17573	6.74091	7.48968	7.95349	7.51971	6.61197	7.22314	7.30275	7.06445	7.40559	7.64234	8.18196	8.31188	7.1838	7.10095	8.11592	9.48435	8.02355	8.66095	8.94713	7.75789	7.88932	8.57685	7.0734	7.93209	8.8052	8.2143	7.98113	7.93397	8.05305	7.36464	7.6683	8.02073	8.22631	7.16524	7.88604	7.05287	7.47662	5.89133	6.33904		6.6472	5.59272	6.48727	7.60907	8.92464	6.06635	9.21503	9.49819	8.48921	9.85452	8.11362	9.04461	6.4395	7.1028	6.86975	7.99716	8.78475	7.5268	9.56203	8.28571	10.1781	7.54597	7.93124	7.01008	7.46291	7.90525	9.93577	7.84618	7.55236	9.07295	7.59675	8.37285	7.36815	7.4303	7.1296	7.10155	8.84317	7.19842	7.61438	6.42299	7.73262	8.03567	8.66962	5.3521	6.15427	7.37515	6.3118	6.93873	8.69601	6.75225	5.96351	6.73076	7.83915	7.18271	9.21622	8.26223	8.00758	10.5756	7.86319	8.10393	8.56821	9.03815	9.13543	9.71009	7.75114	8.28597	7.04999
M2_41_M1_pE_4004628301_28_DIAB	HC_DC	DC	DIAB	24	female	Graz	serum					training	0.90916	1.51109	1.54891	5.09981		6.33339	7.55007	8.39626		5.26364	5.3255	6.35854	5.37624	6.72337	10.2998	4.53357	7.45028	8.68369	8.0731	7.73646	8.92879	7.85211	9.3011	10.0206	7.89019	7.49514	7.97286	6.58955	8.3807	6.71839	6.56384	8.53952	9.34617	6.53483	6.9641	8.0637	8.24014	7.89485	8.3824	6.4638	7.85262	9.07253	8.26493	9.01364	8.41747	7.28192	7.59248	6.88112	8.78763	7.56552	8.81789	8.62402	8.88869	7.83984	7.42481	7.77083	8.45473	8.21982	8.14721	6.78636	6.68749	7.21875	7.47708	7.10271	6.51118	6.29021	6.46001	6.65537	7.35	7.29176	7.6992	7.59968	6.78282	6.11654	7.00202	9.5281	8.07193	8.88269	9.15814	7.60381	7.87081	8.54446	7.0489	7.36679	8.75337	8.06294	7.81796	7.76386	7.72736	7.38465	7.53945	7.87202	8.12485	7.11295	7.6526	6.82741	7.28134	5.21171	5.82132	4.91212	6.18774	5.04259	6.01164	7.04697	8.3729	5.14065	8.30352	8.44477	7.51946	9.19146	7.43715	8.77808	5.84468	6.87161	6.64987	7.55086	7.90375	6.67834	8.66755	7.39705	9.46454	6.75397	7.37714	7.17232	7.42397	7.01679	9.18444	7.31028	7.02046	8.20417	6.43575	7.60962	7.00008	7.20683	7.10605	7.14513	7.81593	6.83667	7.28288	4.84057	7.01182	7.28708	8.89215	5.45238	5.89922	7.56251	6.78688	7.65063	8.82891	6.63468	5.9527	5.22393	7.81339	8.12401	9.0031	8.2495	8.22968	10.2738	7.18344	7.28623	8.58719	9.23808	9.23285	9.39539	7.67162	7.3349	7.41352
M2_47_M1_pE_4007807631_4_IPAH	PH	PH	IPAH	21.1	female	Graz	serum	3	int-h	2	3	training	0.992925	1.66224	1.68619	5.4343	7.27329	6.35781	7.83982	8.55284	5.20574	4.89549	5.96778	6.72216	6.11215	6.92744	10.2719	5.06521	7.6434	8.44712	9.10903	7.57916	8.24657	7.86691	9.35518	9.91539	7.66325	9.13619	7.89259	6.79311	8.38309	7.17712	6.7399	8.48052	9.33544	5.71658	7.19058	8.40224	8.22154	7.80428	8.14241	6.47503	7.91549	8.86923	8.13655	9.00284	8.20972	7.32363	7.7673	7.09654	8.81881	7.82218	8.8134	8.58435	8.91743	7.95421	7.70137	7.30387	8.50796	8.34853	8.51198	6.99145	6.48164	7.386	7.8408	7.07893	6.50177	6.37133	6.67017	6.93085	7.54258	7.5543	8.03853	7.98755	7.18739	6.91878	7.75403	9.39058	7.87908	8.76697	8.99937	7.72537	7.57252	8.43803	7.25133	7.78808	8.83833	8.04909	7.84419	7.65407	8.03734	7.20715	7.58497	7.91173	8.15362	7.07786	7.92548	6.72735	7.302	5.43563	6.22126	5.17686	6.6503	5.24371	6.14962	7.35301	7.89575	5.77482	9.13538	9.37586	8.46297	9.73897	8.08072	9.00573	6.53279	7.27835	6.87276	8.45825	8.89017	7.58384	9.61031	8.28398	10.2072	7.60981	7.93776	7.75969	8.02684	7.77817	9.87704	7.66155	7.47533	9.24959	7.4378	8.32879	7.11421	7.06828	6.63313	7.29344	8.85099	7.47923	7.66696	6.02544	7.53609	7.99057	8.81529	5.40605	6.30561	7.51789	6.49479	7.56566	8.78283	7.28257	6.1021	6.71458	7.73255	8.6229	9.12368	8.22014	8.13756	10.3476	7.70452	7.5331	8.38419	9.1279	9.23452	9.36946	7.72307	8.11375	7.18402
M2_49_M1_pE_4012784541_15_CTRL	HC_DC	HC	CTRL	30.1	female	Graz	serum					training	0.940861	1.5613	1.60188	5.91983	7.42542	6.18808	7.73802	8.43092	5.18897	4.76701	5.6741	6.68455	5.58179	6.84285	10.4798		7.74106	8.69681	8.40883	7.43959	8.65795	8.0232	9.20843	10.1237	7.76692	9.3496	7.93067	6.81495	8.4598	7.16591	6.50365	8.68777	9.49059	5.86099	7.14324	8.50667	8.26631	7.89969	7.99529	6.82986	7.7556	8.99549	8.10996	9.21396	8.1538	7.00684	7.70547	6.82022	8.75609	7.50858	8.77729	8.66446	8.94352	7.65136	7.53413	8.05013	8.65025	8.2036	8.32549	6.72345	6.62314	7.42851	7.76356	7.08671	6.21264	6.59449	6.32426	6.58644	7.275	7.32867	7.7699	7.71483	6.77388	6.3933	7.34569	9.35766	7.80641	8.63727	8.76481	7.70958	7.89191	8.42353	7.15688	7.57422	8.74085	8.05802	7.89647	7.75049	7.8637	7.26342	7.53898	7.8595	8.09168	7.05119	7.64559	6.87116	7.36506	5.74245	6.15077	4.88195	6.41266	5.37803	6.39917	7.30433	7.7949	5.05863	8.75247	8.73191	7.59445	9.37884	7.58306	8.89226	5.85788	6.70943	6.69245	8.01578	8.33033	6.76791	9.07933	7.69902	9.79478	7.14217	7.70042	7.4496	7.65729	7.18197	9.42565	7.57017	7.25303	8.37413	6.50801	7.82467	7.26378	7.37807	6.76592	7.27352	8.1382	6.93435	7.2794	5.6042	7.38166	7.47735	9.00097	5.10459	6.14248	7.2379	6.45612	7.72249	8.8151	7.15127	5.07532	5.92273	7.68453	7.20704	9.07971	8.43336	8.52325	10.3782	7.02193	7.72635	8.7711	9.3726	9.31845	9.56393	7.74342	7.87556	7.50231
M2_53_M1_pE_1001839975_19_CTRL	HC_DC	HC	CTRL	22.5	female	Graz	serum					training	0.949739	1.58609	1.61553		5.35795	6.42106	7.99778	8.62844	5.03349	5.60596	5.90883		6.03539	6.58774	10.3167	4.53714	7.46739	8.61351	8.40612	7.70136	8.54453	7.88396	9.25543	10.01	7.70511	7.91434	7.78214	6.71798	8.25385	6.93563	6.71223	8.52487	9.32483	6.05208	7.18233	8.32946	8.20207	7.71797	8.14571	6.43885	7.63446	8.9776	8.32488	9.04928	8.44994	7.13163	7.98127	7.51255	8.81477	7.96248	8.8351	8.79834	9.01564	8.46833	7.44865	7.98316	8.50559	8.48516	8.74598	7.31817	6.25703	7.51912	7.99795	7.2702	6.54812	6.88948	6.87477	6.5568	7.58928	7.30355	7.8744	7.82227	7.21845	6.73752	7.79969	9.56331	7.99765	8.70022	8.98033	7.47781	8.05666	8.43943	7.35721	7.85102	8.75925	8.11015	8.00054	7.89169	7.46087	7.46118	7.63313	7.9923	8.13589	7.08465	7.9138	7.16855	7.37043	5.68167	6.06269		6.3745	5.53813	6.59371	7.33235	7.38685	5.66584	9.26678	9.07778	8.01346	9.62716	7.86327	9.00766	6.25728	7.17276	6.97923	8.30442	8.57205	7.24591	9.30882	7.94846	9.95416	7.32384	7.80954	7.79323	7.89469	7.68326	9.66967	7.65824	7.67089	8.89051	7.8378	8.61216	7.0918	7.20339		7.1967	8.4187	6.95908	7.42023	6.35316	7.46528	8.08359	8.89632		6.15604	7.43753	6.40687	7.43154	8.76538	7.26061	6.16867	6.27427	8.04688	9.15358	8.99856	8.38977	8.06784	10.2858	8.20922	7.47019	8.39331	9.29607	9.24877	9.41262	7.77377	7.83517	7.14707
M3_016_M01_nEpE_101_1_1001820001_M3_M5	HC_DC	HC	CTRL BioPersMed	22.7	female	BioPersMed	EDTA					training	0.980114	1.63479	1.66432	5.21777	6.97014	4.76586	8.27902	8.89058	6.57507	6.21075	6.56383	6.64831	6.6859	6.13715	10.041	5.26294	7.29726	8.50456	8.19821	7.23943	8.59822	7.84339	9.42068	9.78546	7.95398	8.46664	8.15648	6.37769	7.97722	7.34039	6.10371	8.18593	9.38814	6.74444	6.733	8.20292	7.93549	7.62392	7.96007	6.77376	7.56693	9.02897	8.38103	8.7199	8.55481	7.45028	7.97034	7.4743	9.12112	8.11387	9.23702	8.98438	9.12642	8.22724	7.22618	8.14237	8.72162	8.48043	8.54148	7.19696	7.12266	7.67072	7.896	7.28457	6.75188	7.54549	6.7653	7.72664	7.33322	7.40391	7.82872	7.52784	6.92383	6.32017	7.14732	9.55883	8.03143	8.8756	9.16462	7.53941	7.888	8.34829	7.22034	7.62595	8.48332	7.85051	7.46786	7.49998	7.99963	7.02123	7.25853	7.55351	7.72482	7.74754	8.29359	7.62035	7.79194	6.98379	7.08697	6.73114	7.47411	6.83761	7.13835	7.94586	7.79094	6.84978	8.91552	9.18903	8.42394	10.0255	8.39729	9.47617	7.25812	7.70098	7.05962	8.13994	8.65334	7.47379	9.45097	8.22837	10.1485	7.67441	8.14076	7.52808	7.91476	7.75397	9.93273	7.98186	7.46121	9.14913	7.40656	8.62236	6.93915	7.10373	7.48807	7.19065	8.39402	7.30061	7.52566	6.90908	7.73231	8.26596	8.48001	6.68136	6.85832	7.66844	6.94716	7.28548	8.9751	7.43833	6.84653	6.82592	7.80427	7.95377	9.15279	8.28995	8.21828	9.98242	8.03996	7.22286	8.0228	9.11488	8.62537	9.13678	7.51282	7.49196	6.84886
M3_022_M01_nEpE_069_1_4001146775_M3	HC_DC	DC	non-PH ILD	19.2	female	Graz	Heparin	1	low		1	training	0.910164	1.51539	1.5507	5.11604	7.17292	7.49973	7.47261	8.13413	6.98493	5.44355	5.84925	6.05081	5.79398	6.10903	10.1142	5.24166	6.8397	8.49645	8.1271	7.57916	8.68957	7.77135	9.09991	9.70169	8.06109	8.13141	8.03185	6.3599	8.00836	6.52348	5.88137	8.25294	9.48752	5.81992	6.71424	8.38441	7.53673	7.61997	7.81342	6.91951	7.09628	8.98622	7.89225	8.55014	8.21614	7.4881	7.9372	7.63695	9.15638	8.1417	9.31935	9.1073	9.29401	8.15879	7.08909	8.12718	8.75671	8.39678	8.63475	7.21215	6.95783	7.4294	7.86978	7.21638	6.57717	7.64259	6.61572	7.90613	7.18837	7.55078	8.03572	7.54672	7.06723	5.9186	7.09603	9.43471	7.73254	8.64618	9.18706	7.633	7.70096	8.17819	6.60953	7.40249	8.5893	8.04446	7.62326	7.79896	7.38728	7.24663	7.19689	7.72973	7.9043	7.73939	8.48601	7.69046	7.87853	6.71805	6.8613	6.45404	7.18647	6.57534	6.94884	7.8645	7.45059	6.63117	8.88832	8.77129	7.90166	9.59807	7.87605	9.10503	6.72036	7.61522	7.28272	7.45085	7.8346	6.71768	8.50833	7.54591	9.77081	7.16184	7.77757	7.25922	7.07141	6.97698	9.47628	7.39442	6.74404	8.5378	6.54662	7.80903	7.04159	7.05596	7.11884	6.94038	8.52052	7.32319	7.17979	6.80104	7.08149	7.31924	8.6079	6.39869	6.899	7.41405	6.49735	5.94728	8.67959	6.84309	5.82816	6.06869	7.68792	8.48346	9.50567	8.37112	8.24085	9.9958	7.03771	7.08058	7.666	9.14616	8.88187	9.17995	7.31654	7.16618	6.91126
M3_030_M01_nEpE_048_1_4015278907_M3	PH	PH	PH IV CTEPH	27.2	male	Graz	Heparin	3	int-h	0	3	training	0.984441	1.62334	1.66596	4.78497	6.73249	7.75124	8.30203	8.78149	6.20467	6.58126	6.88487	5.98387	6.8745	6.18311	9.99913	4.61278	6.55278	8.44098	8.35239	7.04969	8.40346	7.79355	8.76363	9.4471	7.91723	7.84498	7.70575	6.40187	7.8674	6.63251	5.86458	8.16434	9.14403	5.63744	6.92398	8.25337	7.61853	7.59558	7.36474	6.7782	7.60246	8.92075	7.78033	8.63267	8.07652	7.58699	8.18036	7.24208	9.42612	8.01062	9.31265	9.17153	9.40254	8.17613	7.1437	8.32419	8.98922	8.75549	8.8952	7.17437	7.28494	7.83564	8.19062	7.58237	6.86708	7.49957	6.55842	7.89185	7.57709	7.4267	7.9536	8.01697	6.97157	6.87367	7.66273	9.61252	8.01222	8.95663	9.12382	7.284	7.90779	8.46673	7.26807	7.76591	8.68633	8.10968	7.66811	7.83426	6.9833	7.21015	7.23667	7.77231	7.9772	7.95833	8.35522	7.68043	7.95431	6.95415	6.92517	6.67238	7.29474	6.59254	7.11868	8.0097	7.23868	6.82794	9.04497	9.38926	8.55644	10.0742	8.4206	9.41621	7.2001	7.8933	7.35722	8.11838	8.85504	7.63158	9.79786	8.56809	10.5216	8.04248	8.47602	7.17389	7.59949	7.81954	10.0063	8.23718	7.43321	8.8446	7.01827	8.42997	6.81284	7.0152	7.13476	6.95942	8.55391	7.34663	7.60415	6.98854	7.99587	8.29098	8.47804	6.33934	7.10502	7.65745	6.92498	5.7053	8.89104	7.16906	6.34537	6.73474	7.55845	6.4077	9.25995	8.28515	7.87817	9.89826	7.705	7.02032	7.68154	8.86758	8.89672	9.09506	7.46305	7.50055	6.84191
M3_034_M01_nEpE_095_1_4012776129_M3	HC_DC	DC	non-PH ILD	28.4	female	Graz	Heparin	2	int-l	2	2	training	0.949553	1.58232	1.62329	4.5853	6.25179	7.12036	8.27238	8.64949	7.144	6.50606	6.6735	6.87834	6.43773	6.47338	10.151	4.74352	6.57885	8.4791	8.11144	7.35173	8.89954	7.97428	9.45865	9.69919	8.14239	8.24641	7.88949	6.53156	7.82165	6.6476	6.52817	8.25853	9.2996	5.9345	6.76934	8.36416	7.71853	7.53351	7.56871	6.76549	7.72538	8.98844	7.99666	8.68725	8.33736	7.85698	8.26346	7.80318	9.53197	8.42424	9.66847	9.49188	9.43618	8.52944	7.14965	8.75045	9.09538	8.78011	8.96294	7.4607	7.29427	7.83887	8.35681	7.667	7.06578	7.85927	6.99296	8.12975	7.50561	7.58605	8.04292	7.71536	7.05437	6.48438	7.51912	9.48156	7.88245	8.83905	9.22163	7.91152	8.00161	8.25645	7.02642	7.67512	8.8861	8.04177	7.9162	7.73179	7.33498	7.40497	7.8288	7.99523	8.32155	8.06617	8.65939	8.04147	8.04991	7.16605	7.42466	6.94046	7.77708	7.17186	7.39118	8.23575	7.90658	7.06015	8.96996	9.15259	8.27211	10.125	8.43547	9.61104	7.18553	7.65073	7.6865	8.12075	8.55328	7.2369	9.37634	8.23621	10.3433	7.7198	8.21565	7.67483	8.14902	7.87232	10.1152	8.18331	7.66512	8.99912	7.26135	8.45201	6.89719	7.13503	7.59691	7.33137	8.39949	7.1736	7.19024	6.93786	7.80201	8.10161	8.58515	6.47046	7.12472	7.5179	6.65343	5.94695	8.84949	6.98372	6.20314	6.59658	7.67094	8.34916	9.50817	8.44047	7.83148	9.92368	7.77227	7.13755	7.84787	9.27539	8.83999	9.21522	7.36529	7.5981	6.94413
M3_035_M01_nEpE_085_1_4015264326_M3_M5	HC_DC	HC	CTRL	24	female	Graz	Heparin					training	0.972433	1.61837	1.64867	5.06156	5.57949	6.3693	8.43222	8.96612	6.33454	6.43546	6.85357	6.8663	6.88959	6.67199	10.0992	4.73947	6.40556	8.59714	8.3153	6.87424	8.50431	7.77554	9.15907	9.69566	8.03622	8.11664	8.06025	6.36762	7.86562	6.67934	6.40905	8.24391	9.30216	6.04711	7.00898	8.16987	7.65572	7.61812	7.62558	6.74048	7.501	8.99	8.13001	8.72658	8.49172	7.59836	8.32742	7.77718	9.42485	8.3974	9.40617	9.24762	9.51183	8.68107	7.26938	8.49519	9.1121	8.89922	8.96675	7.49789	7.35592	7.95576	8.30135	7.6018	7.10808	7.60758	6.80791	7.85245	7.57717	7.56576	8.04423	7.96902	7.15918	6.82135	7.56878	9.64322	8.13866	8.94404	9.23272	7.74135	8.10164	8.60248	7.43905	7.87281	8.68832	8.18354	7.79185	7.91873	7.27906	7.52623	7.48171	7.95842	8.05651	8.06286	8.51987	7.87321	8.19903	7.03122	7.20561	6.77883	7.51876	6.94782	7.46249	8.27119	7.50147	7.06818	9.18433	9.42758	8.55127	10.1551	8.43392	9.54609	7.15853	7.77553	7.53836	8.64088	8.97732	7.55123	9.69489	8.47069	10.5432	7.94178	8.42049	7.8624	8.26883	7.92874	10.0736	8.22574	7.73259	9.24248	7.72576	8.78453	6.94749	7.17601	7.47615	7.20653	8.69448	7.4305	7.65483	7.04846	8.12815	8.48465	8.6817	6.73257	7.06043	7.60675	6.89275	5.80459	9.00286	7.58223	6.75029	6.89253	7.97584	8.25833	9.41336	8.4709	8.5332	9.98635	8.08746	7.18464	7.71143	9.23827	8.88237	9.18769	7.3323	7.68467	7.1397
M3_040_M01_nEpE_004_1_4010035349_M3	PH	PH	PAH	30.1	female	Graz	Heparin	1	low	3	2	training	0.988277	1.64667	1.68272	5.05328	5.5136	6.69346	8.65861	8.91627	6.58076	6.68412	7.04109	6.89017	6.93391	5.99132	10.095	4.07463	6.36951	8.40027	8.00578	7.27223	8.00362	8.25395	9.19072	9.35299	7.91213	8.1564	7.68589	6.61997	7.75972	6.75092	5.99138	8.22341	9.13272	5.26895	6.93808	8.13505	7.52325	7.49137	7.43136	6.44542	7.44521	8.85611	7.84743	8.5814	8.12033	7.55695	8.18901	7.49712	9.36545	8.11971	9.14226	9.1584	9.28798	8.47073	7.13079	8.32899	8.79254	8.64761	8.9994	7.23557	7.17219	7.67115	8.15893	7.47345	6.79781	7.50913	6.60741	7.8415	7.62608	7.53609	8.23991	8.32947	7.38669	7.15433	8.28587	9.61461	8.04598	8.90557	9.17123	7.55826	8.22032	8.50392	7.4781	8.19029	8.51324	7.96716	7.54299	7.74065	6.78473	7.24912	7.15624	7.70951	7.85502	7.87501	8.30486	7.68514	7.85825	6.93872	7.11672	6.62745	7.4842	6.61795	7.1033	7.92249	7.5056	6.7813	8.84383	9.47126	8.52524	10.146	8.39104	9.30985	6.72915	7.4551	7.09768	7.64347	8.59183	7.55187	9.78982	8.61004	10.5732	7.85752	8.5591	6.79288	7.43262	8.2034	10.2739	8.43103	7.57818	9.29355	7.7734	8.77122	6.8782	7.09998	7.16786	6.86424	8.58688	7.13774	7.46342	7.29806	8.22279	8.56009	8.46999	6.40557	7.04536	7.65906	6.9254	5.83181	8.79756	6.64595	6.94955	7.1401	7.8049	5.98453	9.36477	8.28287	8.55935	9.76491	8.25011	6.84068	7.73863	8.78826	8.79685	9.18536	7.16226	7.7855	6.78762
M3_043_M01_nEpE_060_1_1001867108_M3	HC_DC	DC	non-PH COPD	33.5	male	Graz	Heparin				3	training	0.921424	1.53969	1.5661	5.2979	5.96965	6.42816	7.79209	8.20837	6.4908	5.84007	6.2472	5.81309	6.07611	5.93918	10.2237	4.88656	5.85058	8.53929	7.98549	7.528	9.04967	7.99515	9.06934	9.62402	7.96864	8.52748	7.81343	6.38022	8.03454	6.28149	5.73714	8.0801	9.26076	5.48624	6.60416	8.28576	7.44737	7.3992	7.54999	5.96137	7.85035	8.91753	7.81581	8.75229	8.14587	7.53548	7.99178	7.47691	9.31627	8.24637	9.47926	9.2685	9.3083	8.22554	7.02086	8.53431	8.99496	8.63049	8.69949	7.24463	7.27977	7.73959	8.12955	7.54624	6.92404	7.61042	6.86241	7.84765	7.41955	7.81922	8.16992	7.73787	7.15534	6.43344	7.14396	9.48793	7.86439	8.96456	9.35094	7.36497	8.04454	8.44288	7.09064	7.65492	8.58842	8.04999	7.50806	7.73613	7.5938	7.39616	7.32141	7.83447	8.03272	7.78717	8.3481	7.83779	7.92139	6.98011	6.9732	6.87856	7.43962	6.73471	7.05945	7.88914	7.80875	6.83985	8.79592	8.73834	7.90435	9.84591	8.04096	9.39815	6.77394	7.5059	6.9567	7.30082	7.76158	6.84507	8.83336	7.79011	10.0712	7.40356	8.11525	6.94793	7.02171	7.15868	9.59819	7.81509	7.04848	8.8861	6.90255	7.7671	6.90733	7.026	7.22302	7.08988	8.37173	7.44285	7.47719	6.88107	7.31849	7.4332	8.57521	7.08168	7.10293	7.44813	6.7701	5.92826	8.88615	6.74306	5.65399	6.12817	7.69041	7.05747	9.39955	8.34585	8.3478	10.0832	7.09492	7.0825	7.63415	9.04345	8.77703	9.03694	7.3351	7.25724	6.63248
M3_049_M01_nEpE_047_1_1001865356_M3	PH	PH	PH IV CTEPH	23.2	female	Graz	Heparin	3	int-h	2	3	training	0.974729	1.6146	1.64811	5.03586		7.23232	8.38396	8.74503	7.23564	6.55991	6.91924	6.85774	7.02246	6.26615	10.0952	5.08161	6.24853	8.44827	8.01072	7.4895	8.37705	8.02268	9.1493	9.42171	7.71603	8.07527	7.80947	6.70187	7.82032	6.8854	6.21759	8.21394	9.1773	5.72801	6.8238	7.84606	7.59325	7.49481	7.4445	6.39713	6.79346	8.98134	7.85998	8.71001	8.12931	7.92587	8.38801	7.62091	9.63936	8.36607	9.54749	9.41124	9.5846	8.5361	7.22626	8.6129	9.20468	8.92441	8.92837	7.40495	7.44946	7.9752	8.31281	7.66486	6.96145	7.68065	7.37272	8.02764	7.8053	7.98062	8.53632	8.39472	7.47143	7.22653	7.90645	9.62179	8.1211	9.01094	9.37948	7.58669	8.14795	8.56978	7.42319	7.84548	8.85129	8.10026	7.67092	7.79175	7.25946	7.23219	7.44759	7.98823	8.22832	8.17937	8.5747	7.94932	8.19919	7.26912	7.38325	6.92823	7.74408	6.84014	7.47173	8.13707	7.80372	7.12006	9.75247	9.80243	8.96258	10.3088	8.74317	9.71427	7.51149	8.10187	7.3605	8.03348	8.86666	7.71399	9.43621	8.57508	10.4231	8.1349	8.42956	6.84618	7.27418	7.80616	9.95907	8.11124	7.29653	9.03674	7.29659	8.2515	6.88636	7.05253	7.55993	6.9695	9.27243	7.60717	7.94735	7.28277	7.85981	8.17661	8.36397	6.86615	7.29354	7.54341	6.86056	5.8427	8.83705	6.90445	5.95259	6.97903	7.88188	8.82576	9.35858	8.26327	7.76021	10.0269	7.87098	7.04558	7.70923	8.99471	8.89563	9.14954	7.39625	7.60856	6.27299
M3_050_M01_nEpE_116_1_4006580811_M3_M5	HC_DC	HC	CTRL BioPersMed	29.4	male	BioPersMed	EDTA					training	0.931449	1.55282	1.58721	4.98246	5.61963		8.04263	8.53133	6.76333	6.29121	6.41107	6.13758	6.37427	6.05977	10.1066	4.68441	6.81149	8.42614	8.07197	7.09877	8.9419	7.89119	9.10948	9.90387	8.0882	8.12172	8.18527	6.23877	7.80168	7.09293	5.62002	8.25957	9.52793	6.54812	6.80841	8.31134	7.62519	7.42167	7.53908	6.76733	7.54527	9.13578	8.1202	8.84641	8.46124	7.79828	7.9164	7.64877	9.30888	8.19838	9.50353	9.27141	9.36896	8.34163	7.23552	8.49825	8.9357	8.68347	8.90223	7.34105	7.22119	7.82767	8.23482	7.55981	7.05523	7.69176	6.73216	7.99473	7.55794	7.63426	8.21809	7.82694	7.22216	6.56354	7.50003	9.72098	7.99164	8.95236	9.44378	7.50247	8.12971	8.52221	7.32062	7.85565	8.71607	8.00651	7.84978	7.75918	7.65567	7.36859	7.82096	7.9116	8.16646	7.89276	8.62929	7.9168	8.07088	7.37151	7.49838	7.20977	7.92989	7.16689	7.41501	8.38086	7.63888	7.1261	8.71356	9.04269	8.26076	10.024	8.33089	9.56748	7.16494	7.71281	7.63803	7.90702	8.28502	7.1924	9.06401	7.96532	10.1311	7.5401	8.03257	7.73865	7.88534	7.54607	9.88683	7.91347	7.40026	8.95052	7.08983	8.42229	6.61552	7.16223	7.48393	7.29893	8.38976	7.39717	7.38711	6.99866	7.58163	7.99527	8.38988	6.83784	7.21343	7.7184	6.9449	7.25235	9.02774	7.42493	6.74152	6.53466	7.93295	7.90883	9.40588	8.51725	7.9341	10.125	7.59393	7.14418	7.87675	9.38207	8.75518	9.19839	7.59645	7.51557	6.6905
M3_056_M01_nEpE_088_1_FL04_M3_M5	HC_DC	HC	CTRL	31.5	male	Graz	Heparin					training	0.892315	1.47536	1.5177	4.97452	6.75395	7.33737	7.75321	8.315	6.16812	5.719	6.32336	6.31163	5.71393	5.94797	10.1746	4.95459	6.61845	8.65758	7.89819	6.73085	8.33187	7.98198	9.02198	9.95064	8.17232	8.43317	8.22939	6.35125	8.02106	6.69613	6.26601	8.32718	9.43831	6.09711	6.83771	8.32199	7.74074	7.65147	7.56308	6.89585	7.05112	9.18604	7.71906	8.70848	7.9775	7.47118	8.22567	7.43246	9.35258	8.10153	9.20966	9.12878	9.47118	8.14339	7.24444	8.40217	9.08322	8.63163	8.51335	7.28695	7.36798	7.71531	7.88556	7.32786	6.88228	7.46269	7.15415	7.56475	7.52694	7.79587	8.13144	8.11734	7.07882	6.83598	7.28995	9.56939	8.09522	8.92733	9.21987	7.67282	8.07527	8.66755	7.15611	7.46879	8.52676	7.92691	7.42714	7.59857	7.13873	7.12821	7.20983	7.65214	7.85325	8.05438	8.34053	7.81304	8.16993	6.79784	6.83447	6.46882	7.15498	6.57442	7.19849	8.04077	7.93254	6.70976	8.6529	8.52614	7.72426	9.58226	7.84459	9.17768	6.63116	7.14176	7.31678	7.1876	7.58221	6.67209	8.66584	7.51366	9.69485	7.03376	7.62376	7.11477	7.15863	7.03114	9.31659	7.51407	6.89315	8.17719	6.46925	7.76424	6.9666	7.18947	7.36772	7.21227	8.36744	7.23931	7.09069	6.35636	7.39632	7.54997	8.87272	6.72182	6.78886	7.37067	6.70941	5.9288	8.79518	6.60623	6.01079	5.82635	7.858	8.4127	9.37641	8.42126	8.18158	10.0674	6.99441	7.08883	7.64225	9.39341	8.94006	9.27147	7.28705	7.09733	6.5571
M3_057_M01_nEpE_019_1_4005150063_M3	PH	PH	PH II LV	33.1	female	Graz	Heparin				3	training	0.985617	1.6325	1.6696		7.39659	7.06411	8.23115	8.55019	6.73868	6.22853	6.57159	6.17492	6.88153	6.24856	10.0991	4.62919	6.26444	8.42388	8.11886	7.28144	8.65151	8.14236	8.91499	9.50186	7.88568	9.13505	7.69859	6.35217	8.0629	6.84479	5.96036	8.24989	9.3627	5.38168	7.03937	8.26443	7.67271	7.51814	7.65763	6.56015	7.63557	9.02631	7.86928	8.64201	8.14892	7.48442	8.40136	7.53075	9.46021	8.31214	9.38302	9.29003	9.21214	8.32615	7.22979	8.43195	8.77374	8.60725	8.85453	7.30073	7.14721	7.72717	8.21308	7.64691	6.83734	7.71284	7.09055	7.97528	7.5826	7.72197	8.51669	8.09812	7.42951	6.98316	7.92096	9.57493	8.2786	8.944	9.33844	7.46028	8.12679	8.31639	7.27668	7.92759	8.58596	8.13767	7.48772	7.80169	7.42359	7.31011	7.01915	7.81378	7.82646	7.97381	8.41626	7.81447	7.77569	7.2372	7.33799	6.72774	7.47335	6.93775	7.24288	7.87794	7.90189	6.9735	9.75561	9.65741	8.8059	10.1689	8.59633	9.50465	7.2572	7.89475	7.15734	7.93766	8.68131	7.71004	9.53494	8.51963	10.3806	7.96192	8.28133	7.0486	7.44623	7.78083	9.95513	7.98139	7.23969	8.95324	7.16286	8.46195	6.86388	6.84071	7.45112	7.16208	9.09908	7.64805	7.87459	6.97646	7.64089	8.13176	8.30157	6.48932	7.03661	7.57913	7.10207	5.7641	8.74249	7.08012	6.51783	6.91712	7.85992	8.69461	9.5941	8.28705	7.72557	10.0793	7.78694	7.15273	7.75045	8.85862	8.84287	9.15699	7.38399	7.78412	6.31576
M3_061_M01_nEpE_062_1_1001864910_M3	HC_DC	DC	non-PH COPD	25.6	male	Graz	Heparin				2	training	0.951612	1.58548	1.61203	5.86571	6.62284	6.65206	8.18368	8.59517	6.85178	6.21395	6.55046	6.73443	6.62222	5.94345	10.08	4.95	6.72805	8.46044	8.27876	7.22168	8.93059	7.85875	9.15032	9.72956	7.97592	8.15112	7.84405	6.51644	7.89982	6.59653	6.2425	8.20635	9.25948	5.49726	6.74095	8.06481	7.50657	7.34238	7.72142	6.67807	7.14742	8.92899	7.95467	8.82635	8.25124	7.75019	8.37528	7.61221	9.52265	8.28648	9.62636	9.38383	9.47598	8.38543	7.17787	8.79014	9.11888	8.72217	9.01237	7.42414	7.43163	7.93633	8.44697	7.65147	7.06119	7.82053	7.32481	7.97286	7.64897	7.87208	8.313	8.0505	7.28177	6.83823	7.76398	9.58504	8.03662	8.91885	9.32306	7.63396	8.20159	8.51282	7.17398	7.90305	8.78435	8.01025	7.98636	7.85593	7.30869	7.46946	7.87535	7.90125	8.23732	8.09137	8.53127	7.94694	8.08442	7.40373	7.40686	7.1404	7.75208	6.94408	7.35252	8.2068	7.62999	6.98162	8.96293	9.22583	8.42366	10.155	8.46392	9.68198	7.22615	7.83683	7.57964	8.20749	8.5723	7.26972	9.3552	8.27635	10.3345	7.78475	8.30217	7.62935	7.92334	7.63138	9.82379	8.0571	7.4576	9.09619	7.05929	8.55245	6.9026	7.09728	7.23196	7.08375	8.9313	7.42543	7.54338	6.95274	7.70603	8.0587	8.57291	6.4721	7.1807	7.55244	6.93563	5.85883	8.96706	7.48939	6.67281	6.61213	7.80097	8.34219	9.57321	8.43647	8.50739	10.0579	7.59243	7.04791	7.88491	9.27373	8.81156	9.15328	7.34065	7.47544	6.22723
M3_068_M01_nEpE_023_1_4008427884_M3	PH	PH	PH III Lung	27	male	Graz	Heparin	3	int-h	2	3	training	0.991438	1.64029	1.67811		7.32744	6.98976	8.30369	8.71658	7.05317	6.50423	6.80697	7.06272	6.81268	6.56005	10.0589	4.76861	6.19741	8.40654	7.93644	7.12931	8.62542	8.09484	8.96778	9.73327	8.08977	8.26475	8.0271	6.70071	8.01902	6.71101	6.02928	8.22725	9.42584	5.36876	6.99663	8.52068	7.70337	7.54161	7.44571	6.77525	7.67375	9.07321	7.69915	8.83366	7.93366	8.07075	8.15245	7.24796	9.36338	7.96245	9.32825	9.07144	9.25485	8.05506	7.46786	8.26077	8.89816	8.51502	8.77148	7.07802	7.32627	7.69049	8.16777	7.51914	6.62691	7.5834	6.92678	7.87542	7.64995	7.67899	8.36146	8.28104	7.27339	6.87542	7.90383	9.6452	8.13865	9.02281	9.25027	7.54866	8.01892	8.66452	7.2987	7.96549	8.78827	7.79873	7.65156	7.46187	7.53668	6.88562	7.37831	7.59367	8.11902	7.83223	8.3168	7.64382	7.85922	7.05503	7.24503	6.77535	7.58881	6.85899	7.27916	8.15478	8.02358	6.98739	9.29275	9.66599	8.86114	10.2883	8.6352	9.64573	7.37643	7.92189	7.61963	7.93974	8.77245	7.66409	9.58515	8.54136	10.4657	7.9908	8.37126	6.96549	6.83697	8.0019	10.0325	8.0806	7.42404	9.00941	7.33313	8.44523	6.82842	7.10013	7.60994	7.08604	9.05545	7.52425	7.84832	7.10521	7.82216	8.11221	8.67864	6.7001	7.3909	7.62393	7.08351	6.06783	8.89829	6.79585	6.29711	6.96817	7.84373	7.98744	9.54899	8.24369	8.72706	10.057	7.74942	7.35191	7.86756	9.03802	8.87208	9.13434	7.55862	7.53541	6.96603
M3_070_M01_nEpE_068_1_29289017_M3	HC_DC	DC	non-PH ILD	17.3	female	Graz	Heparin	2	int-l		3	training	0.97593	1.61891	1.65156	5.39266	6.98937	6.36657	8.37748	8.71052	6.13779	6.66107	6.99827	6.28718	6.73341	6.16567	10.1295	4.84112	6.03141	8.62671	8.28122	7.41606	8.84993	7.74807	9.0673	9.49228	7.93302	8.15293	7.83255	6.68688	7.59577	6.98917	5.95343	8.27682	9.24191	4.15278	6.95803	8.3422	7.55876	7.58658	7.5712	6.88748	7.9007	8.93678	7.71937	8.66223	8.00986	7.55293	8.62344	7.78657	9.5031	8.481	9.38761	9.27942	9.42053	8.55201	7.18378	8.43945	8.98512	8.81217	8.76398	7.40726	7.36043	7.9174	8.12887	7.54639	6.98063	7.32706	6.92994	7.59814	7.32735	7.46629	7.95806	7.81692	6.97027	6.84356	7.44127	9.50939	8.28205	8.98076	9.12686	7.62198	8.03541	8.43469	7.32444	7.64048	8.52936	7.9553	7.53154	7.60425	7.17157	7.04321	7.17993	7.69358	7.86609	8.15336	8.4718	7.88574	8.07487	7.05076	6.97118	6.75775	7.43871	6.76725	7.27035	8.12693	7.53232	6.98238	8.79331	9.21145	8.10846	10.0954	8.25237	9.53828	7.0548	7.63874	7.31923	8.43895	8.85067	7.30012	9.78849	8.36204	10.5436	7.93138	8.61445	7.68478	8.14569	7.78704	9.99154	8.4033	7.64365	9.1047	7.55352	8.48336	6.93742	7.0884	7.31779	7.02628	8.60038	7.38283	7.30659	7.13717	8.12065	8.37395	8.32595	6.2625	7.19019	7.17161	6.68281	5.80438	8.76406	7.25865	6.59148	6.80726	7.83482	8.23688	9.58412	8.44885	8.31658	9.94519	7.77764	6.96549	7.5758	9.06362	8.81404	9.20474	7.49686	7.60391	6.68574
M3_075_M01_nEpE_016_1_28052270_M3	PH	PH	PH II LV	22.4	male	Graz	Heparin	3	int-h	0	3	training	1.0062	1.6743	1.71409	6.05305	7.20842	6.5647	8.58479	8.97132	6.6873	6.57258	7.00283	5.85867	6.90807	6.76475	10.0801	4.90314	6.58056	8.37077	8.00339	7.38572	9.29913	8.44691	8.89976	9.59404	7.80912	9.71326	7.72887	6.86443	8.10068	7.04473	6.17239	8.26033	9.38229	4.66458	7.13952	8.26489	7.72346	7.32943	7.66014	7.02912	8.63274	8.93997	7.96194	8.95237	8.20316	7.59983	7.89071	7.20692	9.18601	7.94583	9.2789	9.09958	9.28078	8.09426	7.54291	8.27759	8.90599	8.53992	8.58543	7.10806	7.19705	7.61733	7.91796	7.36831	6.64179	7.50311	6.88781	7.77808	7.35484	7.69237	8.39934	8.41622	7.30549	7.17288	7.88376	9.50802	7.8478	8.82009	9.16899	7.41112	8.06838	8.47941	7.33298	7.82699	8.54025	8.14864	7.33845	7.7092	7.9487	7.18031	7.24987	7.77159	7.79011	7.8237	8.37248	7.74235	7.93495	6.80408	6.96139	6.67755	7.44822	6.73605	7.06131	8.05816	8.37529	6.83059	9.20126	9.49964	8.67881	9.98717	8.33062	9.22249	6.81368	7.56874	7.3738	7.86307	8.73665	7.69916	9.67547	8.58865	10.6091	8.0304	8.49746	7.00412	7.49146	7.98149	10.3023	8.34085	7.44166	9.2405	7.55274	8.49517	6.92218	7.15223	7.38428	6.86495	8.87676	7.4002	7.76453	7.1559	8.16985	8.50255	8.43509	6.40455	6.93164	7.50714	6.69026	5.97618	8.80597	6.85598	6.62102	7.02901	7.66434	8.14071	9.65528	8.27898	7.95819	10.3876	7.96381	7.58499	7.75104	8.95575	8.91481	9.17482	7.2018	7.89104	6.68405
M3_078_M01_nEpE_003_1_4015274189_M3	PH	PH	PAH	22.8	female	Graz	Heparin	1	low	4	2	training	1.00623	1.67169	1.70414	4.33871	7.29682	6.68414	8.47331	8.85072	6.99938	6.60604	6.83201	6.00261	7.13879	6.1155	10.088	4.86226	6.92523	8.48258	8.55899	7.18879	8.42829	7.7939	8.75134	9.49265	7.91026	8.23648	7.84934	6.50706	7.85122	7.02849	6.34002	8.25426	9.29019	5.66377	7.20948	8.24984	7.54775	7.6146	7.57164	6.74202	7.63782	8.96097	7.98483	8.64406	8.29209	7.57672	8.1305	7.42997	9.27664	8.1009	9.26559	9.1937	9.37028	8.20091	7.2733	8.33818	8.93659	8.65321	8.76359	7.2954	7.18591	7.71814	8.06179	7.4898	6.85703	7.59485	6.96239	7.89467	7.63626	7.79258	8.44376	8.26739	7.33448	7.08371	7.84671	9.58217	8.07585	8.91262	9.38718	7.36739	8.22602	8.62621	7.49682	7.98052	8.55766	7.9518	7.51209	7.59703	7.28969	7.14527	7.24563	7.72716	7.77608	7.85393	8.49449	7.84611	8.07104	7.03645	7.12947	6.67191	7.40757	6.80997	7.21958	7.98088	7.4475	6.88238	9.86652	9.85961	9.01838	10.1855	8.7515	9.61314	7.4787	8.04075	7.40422	8.38603	9.10245	7.96246	9.66161	8.72206	10.5527	8.25868	8.53505	7.397	7.80108	8.06195	10.1539	8.28896	7.62215	9.27622	7.60495	8.44022	6.91909	7.11289	7.39067	7.05209	9.48715	7.84577	8.15865	7.16749	7.97756	8.38188	8.68801	6.69547	7.17501	7.63225	6.96129	5.87012	8.82444	7.26577	6.47646	7.19644	7.79037	8.18538	9.52078	8.34236	8.10121	9.99876	7.89216	7.1744	7.63454	8.93925	8.87963	9.18118	7.30766	7.69871	6.92487
M3_089_M01_nEpE_108_1_4012840341_M3_M5	HC_DC	HC	CTRL BioPersMed	18.3	female	BioPersMed	EDTA					training	0.969481	1.61423	1.6507	4.87783	6.5308	4.73325	8.17759	8.68593	6.21204	6.30418	6.55532	5.94503	6.57289	5.51022	10.0488	4.91468	6.68551	8.42761	8.09676	7.21924	8.50861	7.7392	9.13373	9.70035	8.1398	7.95573	8.02752	6.54901	7.81132	7.11411	5.74845	8.25121	9.27677	6.61749	7.15181	8.18698	7.48817	7.36637	7.77478	6.74384	7.51335	9.06123	8.2801	8.71434	8.55399	7.57498	8.01825	7.57798	9.26328	8.21464	9.28545	9.10894	9.38799	8.48429	7.20038	8.26629	8.97101	8.73798	8.90768	7.41922	7.1027	7.74757	8.20167	7.61975	7.03142	7.55718	6.86332	7.8527	7.44886	7.22214	7.70098	7.6616	6.8356	6.42211	7.4171	9.55297	7.9102	8.756	8.99372	7.49187	7.77429	8.3423	7.03923	7.64046	8.62727	8.05624	7.54633	7.78528	7.42196	7.44846	7.3186	7.86359	7.99785	7.80513	8.39727	7.74465	8.03209	6.87233	7.14873	6.41754	7.54781	6.90186	7.32235	8.246	8.50109	7.0673	8.80114	9.28158	8.51853	10.1327	8.48634	9.60074	7.13122	7.63165	7.36168	8.08737	8.63126	7.56987	9.49503	8.28086	10.4358	7.71994	8.21252	7.7321	7.9858	7.95399	10.1471	8.1269	7.67591	9.16075	7.48336	8.59884	6.95285	7.04709	7.38865	7.12232	8.65769	7.61	7.71661	6.8228	7.81217	8.18732	8.31015	6.51583	6.9804	7.59302	6.72125	7.15602	8.84998	7.34109	6.65876	6.84532	7.76215	6.89112	9.3406	8.44273	8.73437	9.9071	7.84605	7.05738	7.55857	9.11806	8.7291	9.15784	7.46017	7.49674	6.9344
M3_097_M01_nEpE_121_1_1001804981_M3_M5	HC_DC	HC	CTRL BioPersMed	24.1	male	BioPersMed	EDTA					training	0.967494	1.60911	1.64813	5.14353	7.05679	5.33965	8.17404	8.83394	6.88751	6.23394	6.4972	6.89929	6.44175	6.13032	10.0701	5.43403	6.80157	8.50781	8.3595	7.59453	8.69013	7.82625	9.54476	9.89385	8.06649	8.70593	8.10685	6.42463	8.01216	7.35878	6.07802	8.2099	9.40175	6.87483	6.75293	8.22395	7.93393	7.68015	7.99519	6.86201	7.59929	9.07849	8.49701	8.82684	8.64594	7.55486	7.78778	7.18477	9.0627	7.88559	9.19184	8.88845	9.10801	7.97799	7.31149	8.11442	8.7351	8.35415	8.48357	7.06026	7.10877	7.58342	7.89246	7.23638	6.6717	7.35976	6.80907	7.64229	7.35913	7.4169	7.84972	7.55562	6.87557	6.31309	7.08842	9.60556	8.0443	8.90497	9.2843	7.52594	7.94356	8.53013	7.28576	7.7545	8.47322	7.74945	7.46707	7.48075	8.13151	6.96455	7.34812	7.56746	7.78363	7.80786	8.33601	7.63439	7.87096	6.89004	7.14577	6.73272	7.55212	6.96571	7.17236	8.05512	7.7191	6.88017	8.70614	9.03393	8.22647	9.93211	8.22346	9.42789	7.1147	7.57557	7.0125	7.9491	8.44898	7.29862	9.33515	8.06675	10.0965	7.494	8.07365	7.60616	7.86039	7.74656	9.9677	7.93174	7.50682	8.93392	7.22554	8.49996	6.94466	7.16985	7.46862	7.28433	8.33169	7.20415	7.42568	6.87977	7.65804	8.0524	8.56668	6.60897	6.83842	7.66819	6.87704	7.32554	9.01483	7.26703	6.65614	6.74429	7.68841	7.94432	9.27647	8.40533	8.34675	10.0162	7.8409	7.28426	8.30983	9.30889	8.63544	9.15201	7.57418	7.46427	6.92285
M3_098_M01_nEpE_067_1_4007806537_M3	HC_DC	DC	non-PH ILD	19.1	female	Graz	Heparin	1	low		2	training	0.937804	1.56031	1.60024	5.53182	7.10697	5.47468	8.04327	8.52008	5.51454	5.89112	6.40346	6.21945	6.47576	6.08438	10.0564	3.94422	7.36393	8.55194	7.81949	7.30484	9.02628	8.20752	9.09434	9.81197	7.94195	9.00922	7.97453	6.76781	7.75063	6.56269	6.0423	8.2168	9.32975	5.56439	6.68561	8.23702	7.61656	7.48786	7.53716	6.93414	7.83313	9.05795	7.83416	8.74653	8.16945	7.44049	8.47175	7.5715	9.3835	8.17046	9.22712	9.2115	9.39908	8.1645	7.16896	8.57838	9.01142	8.69711	8.91437	7.35292	7.44497	7.97926	8.39594	7.5887	6.93545	7.50981	6.92435	7.7033	7.48449	7.36366	7.71686	7.69733	6.72002	6.65204	7.44834	9.66471	8.20384	8.84463	8.95397	7.53858	8.02151	8.42041	7.22603	7.73163	8.58971	8.08621	7.66023	7.86612	7.2692	7.22801	7.24152	7.66946	7.81495	8.14491	8.47718	7.96943	8.17339	7.08825	7.2428	6.49244	7.29762	6.81445	7.50336	8.05536	7.53071	6.94659	8.52166	8.97093	8.12696	9.9774	8.1827	9.3224	6.70296	7.26213	7.44278	7.88575	8.40247	7.07613	9.38791	8.2004	10.2327	7.59385	7.95409	7.34988	7.60218	7.49872	9.79009	7.88747	7.33175	8.70581	7.02702	8.28554	6.97269	7.04395	7.0324	7.12146	8.23354	7.27914	7.2432	6.44977	7.63682	7.89191	8.58261	6.2012	6.85819	7.56526	6.94959	5.94797	8.94454	7.04103	6.21184	6.52489	7.95312	7.97345	9.35515	8.46467	7.98121	10.162	7.36123	7.36163	7.76246	9.3433	8.91159	9.13971	7.07457	7.32896	6.97413
M3_103_M01_nEpE_044_1_4006502563_M3	PH	PH	PH IV CTEPH	22.2	female	Graz	Heparin	3	int-h	1	2	training	1.02359	1.69335	1.7276	6.16716	6.37578	6.6969	8.37191	8.67839	6.41451	6.7783	7.01066	6.18245	6.80784	6.50573	10.014	4.50941	6.68842	8.29332	8.61162	7.61149	8.8811	8.01895	8.99239	9.21244	7.69843	8.86434	7.6108	6.84385	7.78198	7.812	6.88282	8.19723	9.27979	5.78536	7.25042	8.18264	7.7024	7.30113	7.79281	7.08159	8.4827	8.45751	7.92836	9.08328	8.12783	7.72026	8.39374	7.52784	9.47589	8.25393	9.33321	9.2624	9.10983	8.13508	7.53513	8.27632	8.6681	8.52575	8.3295	6.94232	7.07915	7.63265	7.72195	7.29336	6.46313	7.50542	6.83503	7.78143	7.55201	8.0304	8.38729	8.14653	7.33137	7.16701	7.57742	9.57858	8.32791	9.16153	9.19879	7.17714	8.0088	8.32045	7.24978	7.43627	8.59342	7.93729	7.49527	7.57733	8.17786	7.06065	6.82516	7.56038	7.91932	8.09499	8.3769	7.86589	7.77539	7.29385	7.17597	7.00471	7.58699	7.11868	7.17157	7.98489	8.42985	7.01909	9.23345	9.60418	8.5661	10.0607	8.38977	9.32563	7.06942	7.68758	7.53543	8.40243	9.16526	7.78329	10.0712	8.61831	10.6588	8.00316	8.5911	7.38155	7.93378	8.08318	10.109	8.28436	7.72089	9.1978	7.52779	8.13683	6.90591	7.12125	7.38941	7.06149	8.901	7.53579	7.71774	7.22214	7.90566	8.20962	8.29313	6.84458	7.34893	7.50314	6.98499	5.90894	8.71714	7.04388	6.61866	7.02544	7.80165	8.50724	9.6316	8.44611	8.64139	10.1999	7.78079	7.75495	7.77896	8.8408	8.74272	9.07015	7.52438	8.05915	6.80431
M3_111_M01_nEpE_112_1_4004621976_M3_M5	HC_DC	HC	CTRL BioPersMed	24	male	BioPersMed	EDTA					training	0.940033	1.56793	1.59588	4.46445	4.95493	5.69517	8.09453	8.50717	6.10763	6.07109	6.45727	6.54341	6.62935	5.22237	10.0706	4.73918	6.8848	8.39233	7.92293	7.40632	8.79077	7.73689	9.20346	9.7217	8.08684	7.81009	7.99003	6.22125	7.7586	6.91542	5.89857	8.19638	9.27773	6.35909	6.83208	8.25964	7.54979	7.31532	7.62428	6.80112	7.74802	9.05361	8.24073	8.70864	8.56185	7.49128	8.36108	7.85338	9.35127	8.29627	9.23871	9.18985	9.29259	8.48426	7.22152	8.35916	8.8125	8.69531	8.68314	7.35645	7.12743	7.75704	7.98217	7.46166	6.98462	7.66966	7.09443	7.88425	7.61114	7.5509	8.06971	7.80691	7.12439	6.63765	7.35071	9.65293	8.27273	9.04712	9.31753	7.55038	8.17725	8.50865	7.37757	7.68568	8.52079	7.90215	7.50164	7.62227	7.44628	7.13838	7.18613	7.61453	7.80595	8.01524	8.38837	7.82652	7.96399	7.04087	7.09748	6.71491	7.40208	6.96961	7.2993	8.07002	7.64625	7.04112	8.62233	9.03995	8.35745	9.90004	8.3968	9.50041	7.1829	7.73304	7.3031	7.83427	8.35678	7.23753	9.09478	8.07544	10.0356	7.66276	7.95016	7.30511	7.62312	7.4898	9.64745	7.92302	7.36949	8.89223	7.20641	8.32666	6.99258	7.08789	7.28659	7.2489	8.57116	7.61381	7.70981	6.53565	7.51982	8.04496	8.28253	6.47112	6.92375	7.73472	7.1633	7.23739	8.91939	7.3839	6.58494	6.45591	8.12822	7.66435	9.29673	8.40553	7.76914	9.98098	7.77341	7.05853	7.82993	9.26141	8.69615	9.15767	7.4789	6.75566	6.76571
M3_114_M01_nEpE_049_1_4010033771_M3	PH	PH	PH IV CTEPH	20.4	male	Graz	Heparin	1	low	3	2	training	1.02007	1.69503	1.73013	5.37954	7.28652		7.55948	8.20268	6.05294	5.90222	6.17031	6.16714	6.12226	6.53403	10.05	4.40371	5.68489	8.29781	8.63733	6.99677	6.24316	8.23753	8.83045	9.59212	7.58235	7.8787	7.60141	6.82039	7.96883	6.64833	6.19719	8.19951	9.22504	4.53738	7.11897	8.05432	8.07488	7.4435	7.21207	6.92461	6.30208	8.75208	7.79102	8.91983	7.93901	7.283	7.38299	5.86558	8.72415	7.23796	8.78386	8.3537	8.51703	7.5391	7.34101	7.6929	8.22068	7.89694	7.97467	6.07003	6.12575	7.17249	7.46642	6.63199	5.37471	6.91923	6.37234	7.31907	6.51276	6.93409	7.39913	7.45088	6.5384	5.96019	7.01774	8.70354	7.01205	8.18496	8.4149	7.03509	7.17368	7.81769	6.20038	7.00589	8.05022	7.56398	7.27226	7.33554	7.17479	6.65048	6.7684	7.36339	7.57865	7.50639	7.9064	7.18089	7.32537	6.26527	6.27416	6.04245	6.79686	5.90703	6.56423	7.51716	7.2882	6.26852	9.00829	8.94064	8.02281	9.11844	7.72886	8.69373	6.5456	7.38558	7.00409	7.97203	8.62054	7.31956	9.16244	7.95192	9.9678	7.47476	7.98676	7.14928	7.50168	7.5859	9.57001	7.51691	7.35562	8.70374	6.855	7.80224	6.76051	7.04056	7.18556	7.0071	8.81627	7.41183	7.56445	6.68402	7.29211	7.58097	8.11692	5.90815	6.76421	6.61618	5.66981	5.75022	8.04059	7.05435	6.26741	6.36235	6.62373	8.57023	9.09816	8.27953	7.69716	10.0175	7.27778	7.00382	7.79188	8.92731	8.83948	9.12939	7.18071	7.48154	6.82271
M3_118_M01_nEpE_063_1_1001847573_M3	HC_DC	DC	non-PH COPD	31.8	male	Graz	Heparin					training	0.90869	1.5136	1.54823	5.45802	6.81232	7.68173	7.80102	8.3971	5.8683	5.3585	6.07996	6.53965	6.01468	5.88059	10.0921	4.99977	6.35112	8.51901	8.22415	7.17065	8.68634	7.64302	9.16549	9.73715	8.047	9.20698	7.79456	6.42088	7.74989	6.63611	5.97904	8.25973	9.25354	5.71367	6.74163	8.28494	7.54169	7.60219	7.51517	6.8039	7.47006	9.0048	8.06245	8.8722	8.36622	7.58827	7.84159	7.24764	9.20669	7.86817	9.10691	9.01766	9.40707	8.32332	7.0636	8.26612	8.95695	8.58006	9.01111	7.36518	7.07378	7.6679	8.34709	7.55304	6.88262	7.31545	6.6283	7.72811	7.15885	7.09717	7.44281	7.43714	6.52915	5.88565	7.30545	9.3908	7.7023	8.63853	8.95505	7.73608	7.83702	8.44989	6.93494	7.83813	8.47274	7.83477	7.60401	7.66983	7.17589	7.09933	7.17149	7.65159	7.91067	7.76852	8.24511	7.62801	7.99788	6.43003	6.50275	6.13309	6.97506	6.30513	6.8391	7.94862	7.52267	6.42034	8.85675	8.8866	8.00079	9.77441	8.11594	9.35026	6.83712	7.40033	7.12419	7.47065	7.99598	6.86802	8.8382	7.79123	9.86051	7.32041	7.74718	7.08733	7.22861	7.22246	9.51254	7.62415	7.06973	8.57553	6.86312	8.2483	6.82698	6.93574	6.98411	7.06742	8.52873	7.25492	7.24607	6.37645	7.38734	7.67608	8.42586	5.81442	6.75717	7.41609	6.5321	5.76241	8.56717	6.75224	6.09024	6.24506	7.54641	7.97502	9.49598	8.37846	8.15341	9.95167	7.42576	7.11617	7.82766	9.23297	8.93864	9.17454	7.34013	7.07274	6.75754
M3_121_M01_nEpE_086_1_5000008939_M3_M5	HC_DC	HC	CTRL	27.9	female	Graz	Heparin					training	0.965418	1.60012	1.63801	5.02098	6.53895	7.85141	7.91813	8.37954	6.22021	6.11781	6.50819	7.01654	6.30718	6.42868	10.1071	4.93168	6.39046	8.61435	7.84628	7.21231	8.44396	7.77727	9.25368	9.64922	8.03563	7.94103	8.03286	6.46003	8.07203	6.75766	6.02069	8.23691	9.36365	5.78793	6.98246	8.1943	7.78225	7.57706	7.53608	6.92418	7.15504	9.06153	7.9199	8.81391	7.96976	7.67167	8.43406	7.67812	9.48198	8.24488	9.38682	9.11872	9.28634	8.23587	7.18511	8.26807	8.78603	8.50774	8.52032	7.17592	7.12745	7.63446	7.87382	7.20281	6.69103	7.45023	6.90093	7.59557	7.4863	7.6458	8.20955	7.82074	7.19303	6.69997	7.36024	9.52645	8.09829	8.93268	9.14932	7.67608	7.83587	8.30814	6.97278	7.36959	8.59877	7.99999	7.62171	7.68125	6.96873	7.17608	7.19786	7.70436	7.93389	8.08025	8.44331	7.73594	7.93262	7.19761	7.31433	6.91329	7.63122	7.04134	7.353	8.14608	7.31157	6.97823	9.19151	9.1549	8.14024	9.95047	8.12034	9.32166	6.78923	7.33414	7.32866	8.21358	8.68159	7.21043	9.54668	8.15494	10.3038	7.57667	8.12771	7.48131	7.82155	7.53628	9.82975	7.91608	7.38012	8.81648	7.16814	8.09164	6.98271	7.13592	7.19321	7.16786	8.54809	7.25697	7.40718	6.68408	7.64334	7.83861	8.56892	6.31687	6.95155	7.23281	6.62815	6.0045	8.75798	7.15458	6.3395	6.31367	7.87716	8.2179	9.35619	8.46084	8.35201	9.87565	7.31397	6.99684	7.73482	9.16957	8.88444	9.20559	7.24127	7.42322	6.90978
M3_127_M01_nEpE_092_1_1001865390_M3	HC_DC	DC	non-PH COPD	24.2	male	Graz	Heparin					training	0.92806	1.53975	1.57587	5.67796	5.77203	7.16936	8.08249	8.57741	5.54057	6.04941	6.54162	6.30568	6.39813	6.19109	10.034	4.71468	7.36826	8.54368	7.91304	7.4788	8.78687	8.04166	9.00183	9.69536	8.04627	8.60504	7.92114	6.28355	7.95961	6.67266	6.13921	8.21628	9.34062	5.76589	6.78157	8.17335	7.575	7.60531	7.53815	6.77409	6.94509	9.07727	8.03022	8.80121	8.33603	7.6524	8.21131	7.89513	9.45262	8.50043	9.55726	9.44889	9.54609	8.39784	7.2079	8.57444	9.14641	8.85934	8.9949	7.44503	7.41055	7.93561	8.34503	7.80765	7.17653	7.8546	6.80966	8.11273	7.65197	7.64106	8.1756	8.01437	7.06537	6.83691	7.61686	9.82656	8.2063	9.19817	9.44572	7.58936	8.15469	8.64764	7.29	7.81181	8.75456	8.35174	7.59677	7.92611	7.25573	7.54716	7.27392	7.92746	8.10744	8.01461	8.58264	7.98782	8.09543	6.6969	6.98996	6.54758	7.36056	6.85109	7.12937	8.00415	8.34219	6.91751	8.65927	9.08181	8.28504	9.95605	8.2483	9.40562	7.02678	7.72131	7.51915	7.81711	8.41381	7.19196	9.32221	8.1301	10.2731	7.64644	8.13634	7.33155	7.58729	7.52885	9.83949	7.97814	7.39182	8.83775	7.03844	8.29609	6.89448	6.95617	7.42004	7.25626	8.39013	7.37811	7.41774	6.74776	7.71226	7.94985	8.678	6.33164	6.91681	7.87162	7.11015	5.8986	9.18952	7.27404	6.46132	6.32145	8.08832	7.69447	9.4168	8.38921	8.0127	10.2166	7.40914	7.2073	7.84242	9.20485	8.94352	9.11802	7.17324	7.09864	6.96759
M3_131_M01_nEpE_042_1_30641358_M3	PH	PH	PH IV CTEPH	27.7	female	Graz	Heparin	2	int-l	1	3	training	0.985252	1.63771	1.66918	4.74945	6.48122	7.52831	8.17525	8.67569	6.53327	6.06153	6.40953	6.61572	6.54733	5.98057	10.1019	4.80195	7.22363	8.4145	8.00355	7.58187	8.692	7.90838	8.82136	9.36359	7.74709	8.9745	7.60101	6.4204	7.73631	7.00078	5.94836	8.26714	9.17586	5.29234	6.94413	8.08587	7.52388	7.42639	7.60692	6.95057	7.95445	8.90127	7.81911	8.69385	8.08237	7.46814	7.98592	7.22976	9.03518	7.91328	9.01567	8.94596	9.08977	8.01155	7.0853	8.24326	8.72481	8.48779	8.45062	7.08961	7.10823	7.6728	7.89422	7.33029	6.65057	7.27507	6.44644	7.55625	7.13346	7.29856	7.79292	7.83153	6.84355	6.82452	7.41385	9.36305	8.04946	8.74651	9.12352	7.27044	8.10627	8.52471	7.44955	7.79933	8.40852	7.85071	7.49021	7.57301	7.42877	7.01128	6.92363	7.58427	7.72436	7.71668	8.11897	7.58416	7.76985	6.78176	6.87632	6.33368	7.10234	6.59993	7.08531	7.85218	7.33299	6.7219	9.29476	9.39734	8.54543	9.87615	8.25606	9.24587	6.95374	7.57077	7.12065	7.96079	8.71313	7.56934	9.4118	8.24761	10.0893	7.61193	7.94199	7.10192	7.39156	7.75156	9.73076	7.81547	7.29939	8.90356	7.4645	7.94962	6.95663	7.03362	7.17175	7.05755	9.07191	7.61372	7.82385	6.61886	7.6521	8.02144	8.42842	6.21552	6.72384	7.34312	6.61674	6.06145	8.56316	6.84646	6.22199	6.73772	7.59885	6.83908	9.48687	8.2227	7.95005	9.94424	7.78146	7.2545	7.80607	8.82536	8.86643	9.18531	7.3884	7.54461	6.8846
M3_132_M01_nEpE_093_1_1001870502_M3	HC_DC	DC	non-PH COPD	18.1	female	Graz	Heparin					training	0.947384	1.57152	1.60238	4.76403	6.83068	7.45058	8.15571	8.67364	6.45587	6.41239	6.71646	5.99332	6.61712	5.93841	9.97192	4.93355	6.12085	8.2832	7.91826	7.50588	8.71043	7.71685	8.82666	9.40376	7.68085	8.15331	7.57614	6.26851	7.78105	6.77615	6.0278	8.12527	9.10778	5.84008	7.06171	7.95564	7.3626	7.47698	7.45986	6.73598	7.6496	8.89295	7.75595	8.64757	7.97158	7.95674	8.8228	8.00451	9.87102	8.68696	9.67238	9.59599	9.756	8.7467	7.04679	8.72958	9.2187	9.0194	9.09562	7.52568	7.44731	8.05404	8.39945	7.75797	7.27007	7.93503	7.1971	8.22729	7.71208	7.92991	8.34187	8.09004	7.32445	7.03905	7.69324	9.77047	8.31934	9.1555	9.3824	7.31702	8.13731	8.60312	7.4059	7.8013	8.92198	8.3131	7.96339	8.03728	7.20835	7.67648	7.37948	8.17923	8.32025	8.37578	8.7324	8.12534	8.33889	7.38087	7.43209	6.92215	7.67418	7.19908	7.576	8.22325	7.15748	7.21498	8.8819	9.36768	8.54878	10.2343	8.54878	9.66054	7.2761	7.8292	7.48103	8.03479	8.73394	7.5129	9.64879	8.41807	10.4311	7.90881	8.33591	7.35133	7.73572	7.69386	9.92637	8.05105	7.46139	9.06208	7.42708	8.33489	6.83272	7.0449	7.45344	7.23615	8.65934	7.43844	7.52	7.2335	7.83507	8.09592	8.40135	6.58719	7.28471	7.79306	7.19434	5.87215	9.04509	7.35986	6.42508	6.65469	8.06152	7.97882	9.3075	8.19583	8.07459	9.88802	7.66656	7.0156	7.78428	8.88298	8.84853	9.06331	7.11842	7.10504	7.07327
M3_135_M01_nEpE_111_1_4007773415_M3_M5	HC_DC	HC	CTRL BioPersMed	24.3	male	BioPersMed	EDTA					training	0.94452	1.56502	1.60062	5.05925	5.51802	5.3922	7.63493	8.28158	5.90148	5.36866	5.7647	6.15943	5.99685	5.01893	10.0379	4.66599	6.07688	8.33593	8.08894	7.06127	8.56191	7.79812	9.03539	9.74257	7.96239	7.88305	7.97522	6.3733	7.78456	6.92547	5.87247	8.15694	9.26852	6.4388	6.84772	8.23053	7.47596	7.44187	7.46601	6.77022	7.34859	9.0967	8.16414	8.70855	8.24177	7.45268	7.72568	7.36633	8.92387	7.91869	9.12681	8.92047	9.19975	8.06985	7.15348	7.96945	8.76099	8.49251	8.53953	7.19316	6.99271	7.50433	7.8159	7.309	6.80818	7.44606	6.15075	7.7352	7.03088	7.01638	7.53223	7.39971	6.6113	6.06808	6.94756	9.3841	7.81988	8.75697	9.23014	7.40858	7.7817	8.47565	7.15079	7.5539	8.4173	7.80877	7.42518	7.55378	7.59595	7.08475	7.13305	7.61529	7.71754	7.5597	8.22053	7.5462	7.85146	6.63554	6.71953	6.46476	7.17455	6.55858	6.82792	7.81238	7.94349	6.66059	8.64984	8.93307	8.15021	9.63957	8.07011	9.19235	6.896	7.55954	6.96989	7.87605	8.45232	7.19012	9.12165	7.83656	9.8525	7.36341	7.75438	7.3148	7.55342	7.35444	9.54761	7.56335	7.15095	8.60446	6.90465	7.91506	6.89293	7.05292	7.39078	7.26252	8.5392	7.48024	7.4121	6.51206	7.23172	7.5881	8.13875	6.27739	6.69928	7.51091	6.72831	7.34855	8.70319	7.30912	6.26684	6.17194	7.70519	6.34096	9.25807	8.42422	7.78425	10.0563	7.29658	7.05593	7.73814	9.24405	8.78022	9.129	7.59259	6.97186	6.89964
M3_146_M01_nEpE_057_1_1001847577_M3	HC_DC	DC	non-PH COPD	19.4	female	Graz	Heparin	2	int-l		2	training	0.976895	1.62212	1.66166	5.15714	6.80826	6.55309	8.14868	8.56539	5.4212	6.38957	6.75274	5.57159	6.63718	4.92012	10.0337	4.79867	6.9548	8.35473	8.47829	7.69709	8.48932	8.02812	8.83367	9.64244	7.87654	9.09112	7.655	6.57193	7.98494	6.76183	6.06083	8.17404	9.2851	5.02739	6.79099	8.05628	7.43561	7.43896	7.53962	6.70985	7.3182	8.8797	7.90635	8.60305	8.10611	7.51618	8.29255	7.6302	9.32741	8.22168	9.27081	9.20433	9.29937	8.2215	7.083	8.31796	8.81203	8.57398	8.66635	7.26949	7.17173	7.67431	8.00484	7.48142	6.81694	7.51828	6.03209	7.82658	7.20021	7.29648	7.69415	7.50789	6.68425	6.39582	7.096	9.48297	7.98629	8.73056	8.95637	7.29758	7.84815	8.22296	6.98815	7.47045	8.45257	7.93352	7.47682	7.66518	7.15941	7.1246	6.97274	7.57007	7.76708	7.86559	8.32221	7.71604	7.85413	6.96126	7.0604	6.53227	7.29444	6.74853	7.08826	7.78126	7.43368	6.71427	9.02928	9.05853	8.14546	9.67489	8.0837	9.02763	6.7489	7.54452	7.26867	8.20452	8.65836	7.31358	9.53587	8.35862	10.4016	7.86175	8.39814	7.49967	7.85264	7.63591	9.92206	8.14224	7.39437	8.86637	7.09899	8.13846	6.86481	7.09021	7.14472	7.08271	8.59928	7.41956	7.43229	6.78615	7.84888	8.01555	8.48965	5.34765	6.65232	7.4272	6.79037	5.94488	8.68242	7.23338	6.11	6.62109	7.7694	8.3561	9.36299	8.38882	8.31824	9.87402	7.45099	7.13018	7.85859	9.13094	8.8849	9.11006	7.13571	7.37071	6.71812
M3_149_M01_nEpE_020_1_4012759025_M3	PH	PH	PH II LV	25.4	female	Graz	Heparin	3	int-h	2	2	training	1.00052	1.65395	1.68914	6.23447	8.57137	5.39483	8.46567	8.7502	6.86167	6.6217	7.04739	6.3392	7.07372	6.66085	10.1598	4.76781	6.05436	8.45486	8.06816	7.44326	8.82024	8.36049	8.98111	9.54406	7.91621	8.66161	7.86084	6.86367	8.27904	7.00642	6.07407	8.33188	9.41473	5.34889	6.95549	8.33443	7.59505	7.65009	7.36221	6.9899	7.96641	9.09052	7.88483	8.80569	7.94199	8.2373	8.51947	7.59369	9.64519	8.2594	9.50716	9.32889	9.24578	8.18803	7.42659	8.56924	8.85556	8.58663	8.74613	7.0696	7.39062	7.89219	8.24576	7.55457	6.73283	7.79197	6.97014	8.02291	7.66553	7.76903	8.48838	8.1749	7.36143	7.06716	7.93549	9.60027	8.23378	9.09335	9.3234	7.43834	8.16839	8.44094	7.37624	7.91773	8.66718	7.91912	7.78136	7.6494	7.61434	7.20134	7.36647	7.79503	8.28795	8.15538	8.47473	7.82586	7.80579	7.26936	7.16541	6.94367	7.50488	7.06311	7.40754	8.1187	8.25616	7.04228	9.59281	9.68428	8.87163	10.2823	8.70002	9.66907	7.51896	8.17379	7.53041	8.14402	8.83085	7.73303	9.63761	8.62121	10.5581	8.13867	8.59003	7.38693	7.66609	7.9712	10.0303	8.31331	7.59892	9.07708	7.29962	8.62174	6.9479	7.04828	7.61096	7.0527	9.29396	7.68386	7.9349	7.30365	8.07845	8.39892	8.6664	6.41645	7.59174	7.53928	7.14893	6.09216	8.76993	7.32545	6.65563	6.94092	7.93625	8.18488	9.48971	8.31166	7.6056	10.1675	7.79802	7.35347	8.00076	8.96105	8.95523	9.24191	7.21758	7.70726	6.94449
M3_153_M01_nEpE_080_1_1001865885_M3_M5	HC_DC	HC	CTRL	29.7	male	Graz	Heparin					training	0.881952	1.47541	1.50714	5.15726	7.02297	5.61632	7.65693	8.31328	5.6875	5.02142	5.73736	6.24945	6.02073	6.01566	10.0419	5.07745	6.73988	8.55711	7.99397	7.04692	8.89169	7.81953	9.04777	9.83926	8.06694	8.0955	8.00673	6.55763	7.88964	6.71827	6.22301	8.11467	9.32444	5.9532	6.64486	8.33761	7.56201	7.56557	7.56839	6.80913	8.18048	9.14809	8.00859	8.80806	8.02051	7.48346	8.058	7.71664	9.06493	8.19915	9.24798	9.00573	9.33267	8.49264	7.14859	8.12915	8.81599	8.63599	8.62828	7.42318	7.07036	7.61539	7.88173	7.30652	7.01898	7.58823	6.64598	7.79757	7.32821	7.52178	7.98206	7.73606	7.02244	6.682	7.20452	9.68232	8.15954	8.97389	9.41594	7.6597	8.04481	8.62157	7.33245	7.64572	8.48393	7.93035	7.48655	7.5774	7.19318	7.03998	7.06065	7.5533	7.67885	7.65749	8.25977	7.57469	7.90143	6.59094	6.73786	6.23306	7.00841	6.35056	6.87116	7.6188	8.03928	6.44795	8.50409	8.64806	7.96256	9.49559	7.93849	9.07259	6.70358	7.40639	6.85264	7.5932	7.90954	6.84128	8.45419	7.59769	9.54388	7.15814	7.3385	7.17326	7.27685	7.06239	9.24174	7.46105	6.92154	8.38694	6.83379	7.91728	6.99912	7.09867	7.19877	7.12583	8.53404	7.20416	7.26588	5.89788	7.21802	7.57745	8.70989	6.40432	6.28278	7.72915	7.13697	5.96835	9.03952	6.97922	6.2197	5.85608	8.18117	7.84346	9.42601	8.38247	8.12399	10.0398	7.35806	7.0117	7.82516	9.33904	8.8137	9.12833	7.15559	6.97039	6.86044
M3_154_M01_nEpE_050_1_1001872461_M3	PH	PH	PH IV CTEPH	23.5	male	Graz	Heparin	1	low	3	2	training	0.985256	1.63983	1.67671	5.22491	7.07422	6.50238	8.04692	8.47747	5.86958	5.79298	6.40736	5.23805	6.49159	5.91952	9.95227	4.90595	6.61462	8.4855	8.88245	7.20245	8.76572	7.80942	8.67625	9.69662	8.0321	8.11288	7.86999	6.59714	7.97116	6.55535	6.51932	8.11609	9.21974	4.75523	7.05997	8.07197	7.34565	7.63405	7.52153	6.65138	7.34838	8.80649	8.0706	8.73403	8.29535	7.46566	7.85351	7.2712	9.08926	7.87117	9.09144	8.84061	8.97498	8.04231	7.258	8.04895	8.52888	8.30796	8.62193	7.09748	6.7716	7.46076	8.00157	7.28962	6.51095	7.39263	6.24868	7.68888	7.01102	7.08639	7.7127	7.64702	6.7957	6.32988	7.46146	9.21341	7.73943	8.58661	8.98235	7.38008	7.77404	8.14283	6.9944	7.78815	8.29884	7.66994	7.46764	7.47415	7.09403	6.96686	7.23518	7.44937	7.68564	7.70659	8.15793	7.44066	7.57825	6.55282	6.61376	6.30504	7.05627	6.38886	6.82144	7.82239	7.62038	6.57428	8.88466	9.02011	8.1602	9.6111	8.03588	8.98866	6.66559	7.41425	7.12524	8.19996	8.63288	7.37489	9.42744	8.22554	10.2448	7.67122	8.20984	7.50455	7.85289	7.89594	9.87922	7.94585	7.54385	8.91358	7.43326	8.29493	6.82925	7.08521	7.08575	7.0761	8.38741	7.2524	7.46177	6.83718	7.55499	7.94709	8.6859	5.46048	6.78162	7.30162	6.42837	5.84035	8.46189	7.2972	6.54477	6.64736	7.428	7.01796	9.48083	8.3436	7.62103	10.1878	7.80026	6.98282	7.90371	9.10243	8.91744	9.04881	7.41696	7.37228	7.00942
M3_161_M01_nEpE_056_1_4010045685_M3	HC_DC	DC	non-PH COPD	22.8	female	Graz	Heparin	1	low	4	2	training	0.942153	1.56133	1.59724	5.42732	6.73349	6.26478	8.17506	8.59693	6.38047	5.71468	6.32105	6.35716	6.83706	5.93222	9.97753	4.85864	6.79663	8.5112	7.99352	7.544	8.72849	7.79967	9.10195	9.52524	7.74454	9.42806	7.85783	6.33125	7.81672	6.93891	6.23271	8.12865	9.21323	5.48671	6.67704	8.21308	7.56307	7.66672	7.55079	6.67547	7.62932	8.98491	7.86191	8.64099	8.14637	8.10304	8.69151	8.25422	9.7755	8.71359	9.88926	9.72392	9.67838	8.55571	7.11251	8.86316	9.1789	8.98698	9.18926	7.43663	7.37777	8.0889	8.5501	7.93666	7.33103	8.27926	7.35049	8.53223	7.88243	7.99381	8.62902	8.16529	7.51761	7.06268	7.81474	9.82226	8.33653	9.23691	9.63778	7.64546	8.24915	8.5552	7.48718	7.97392	9.05086	8.43529	8.05025	8.13137	7.40388	7.81772		8.19468	8.12871	8.18572	8.84356	8.1884	8.20531	7.2142	7.35108	6.75163	7.53374	7.09631	7.42905	8.10805	7.782	7.12175	9.22483	9.56083	8.8172	10.3038	8.71039	9.80309	7.5137	8.19204	7.51122	8.04045	8.69901	7.60003	9.4851	8.45967	10.4222	7.94513	8.17648	7.26827	7.57307	7.71093	9.95129	8.01066	7.23571	8.94192	7.10013	8.46312	6.74874	6.97692	7.17649	7.10303	8.80871	7.44114	7.78339	6.66841	7.65105	8.12708	8.55053	6.28326	7.05933	7.95614	7.35086	5.6343	9.21374	7.29843	6.58012	6.71497	8.31126	8.28169	9.43135	8.4234	7.86452	9.95764	7.51116	7.1207	7.49979	9.22029	8.93238	9.0528	7.43921	7.16075	6.90956
M3_170_M01_nEpE_045_1_1001864916_M3	PH	PH	PH IV CTEPH	30.3	female	Graz	Heparin	3	int-h	1	3	training	0.978439	1.62243	1.65881	5.02376	7.01011	5.23972	8.83422	9.27045	5.92466	6.64564	7.23362	5.77058	7.34921	5.66608	9.94935	4.77023	6.57418	8.54972	8.37015	7.38598	8.08353	7.74542	8.61132	9.61624	8.09339	8.49459	7.84928	6.47017	7.8559	6.79952	5.86264	8.12023	9.23137	5.42234	7.15392	8.15971	7.49505	7.88685	7.53237	6.61844	7.5292	8.82439	7.58102	8.63471	7.81064	7.9311	8.66306	7.85928	9.6758	8.5062	9.62789	9.57222	9.84072	8.52194	7.21285	8.72233	9.40541	9.08198	9.37227	7.62691	7.18625	8.09026	8.694	8.04663	7.27903	7.95752	7.21792	8.30187	7.92035	8.07958	8.56469	8.76372	7.41479	7.64664	8.63899	9.87572	8.54483	9.26895	9.57914	7.44673	8.44068	9.01519	7.82479	8.48762	8.97094	8.55376	8.16448	8.41674	7.2267	8.03489	7.53718	8.35639	8.45657	8.02476	8.54344	7.93165	8.30171	6.99112	7.08652	6.32133	7.31244	6.76341	7.3727	8.18437	8.18483	6.99668	9.78727	9.83888	9.01309	10.5552	8.83909	9.76295	7.31975	7.85156	7.38666	8.26034	9.18092	7.98822	10.2077	8.96516	10.8605	8.27571	8.64704	7.18687	7.75038	8.19815	10.4131	8.56884	7.67338	9.37702	7.82995	8.89215	6.76959	6.89355	7.34284	6.99919	9.00448	7.42846	7.82136	6.9284	8.46775	8.78488	8.83258	6.646	6.85337	7.96157	7.33002	5.96502	9.06313	7.15369	6.31757	7.31257	7.97407	7.54916	9.37553	8.23153	7.92812	9.9835	8.10642	7.0759	7.67278	8.9549	8.92234	9.05168	6.9842	7.54421	7.22082
M5_007_M01_nEpE_161_1_16_M5	PH	PH	PAH	33.9	male	Zürich	Heparin	3	int-h		3	validation	0.954937	1.58231	1.61188	5.71287	6.58515	7.36047	7.83556	8.38298	6.60957	6.08418	6.36046	6.38124	6.32299	6.266	10.1233	5.16129	7.20893	8.65578	8.19556	7.00984	8.73235	8.11452	9.14535	9.86471	8.03062	8.86395	8.10183	6.63973	8.34628	6.85015	6.50821	8.2745	9.37463	6.1049	6.92737	8.14982	7.87189	7.68127	7.81928	6.82326	8.42319	9.02794	8.1302	9.07796	8.58059	7.64352	7.94286	7.34152	9.25689	8.09488	9.32563	9.11892	9.27165	8.33568	7.52265	8.46059	8.98266	8.65085	8.66533	7.30577	7.21473	7.78177	8.09309	7.42768	6.88673	7.68577	7.22854	7.85715	7.45665	7.54888	7.82418	7.74898	6.94174	6.40574	7.25999	9.49437	8.00574	8.87047	9.08325	7.64512	7.91543	8.4271	7.06562	7.49916	8.67077	7.99139	7.86089	7.76045	7.37329	7.38571	7.74188	7.90289	8.19434	7.83973	8.27852	7.73125	7.93082	7.26257	7.07114	7.15444	7.57272	6.88399	7.17844	8.17754	7.85265	6.95824	8.53412	8.91037	8.50477	9.76808	8.3843	9.37621	7.06042	7.6051	7.56667	7.64319	8.30298	7.57093	9.14375	8.10481	10.0051	7.54649	7.95092	7.09261	7.3263	7.39525	9.50606	7.65375	7.29002	8.71351	6.92026	8.01679	7.04475	7.13494	7.3211	7.21661	8.37868	7.27416	7.73424	6.69149	7.46299	7.71632	8.69976	6.63572	7.17375	7.59158	6.94998	6.29877	8.87968	6.82708	6.17869	6.21857	7.72626	8.45427	9.46493	8.31217	8.39409	10.2799	7.46348	7.65368	8.16467	9.13879	8.83766	9.19528	7.39542	7.21228	6.94058
M5_013_M01_nEpE_169_1_Ges_005_M5	HC_DC	HC	CTRL	20	female	Zürich	Heparin					validation	0.919588	1.52747	1.56175	5.39739	7.7527	8.56315	7.47078	7.98447	6.66122	5.41236	5.97507	6.65864	5.82546	6.04196	10.1007	6.79816	7.20066	8.61572	7.75506	7.48263	8.5142	7.90897	9.29519	9.79225	7.94921	8.35843	8.15721	6.49288	8.20811	6.83389	6.38211	8.25685	9.36852	7.59156	6.82008	8.44861	8.01998	7.74471	8.82863	7.3122	7.27102	9.01976	8.0279	8.94666	8.38027	7.58216	8.03072	7.41389	9.09839	7.96022	9.02141	8.89335	9.05085	8.1181	7.40139	8.06309	8.6006	8.36666	8.61418	7.22247	6.88881	7.37332	7.90512	7.38532	6.92846	7.47697	6.96248	7.68411	7.53293	7.58538	8.04148	7.67378	7.12353	6.00646	7.3386	9.53772	8.24601	8.90187	9.24917	7.78406	7.95046	8.38103	7.02218	7.71949	8.43778	7.68901	7.47785	7.45625	7.65006	6.99602	7.5114	7.57337	7.85426	7.78829	8.19139	7.60913	7.7848	6.86078	6.81823	6.65875	7.22469	6.62066	6.88732	7.97224	7.33858	6.88064	8.38542	8.69263	8.07013	9.47872	7.98653	8.97726	6.6691	7.32198	7.15024	7.55897	8.1141	7.13188	8.83991	7.65184	9.63166	7.04711	7.52056	7.29151	7.25433	7.1568	9.40849	7.24468	6.88934	8.49766	6.61019	7.91108	6.97547	7.13951	7.48026	7.27531	8.39746	7.44989	7.5115	6.61653	7.04733	7.36643	8.60722	6.48624	6.75442	7.69076	7.04856	7.28095	8.77901	6.9071	6.02888	6.07875	7.98557	8.57806	9.29377	8.23351	8.3404	10.0765	7.18299	7.3696	8.24474	9.11355	8.8642	9.18415	7.34314	7.24551	7.01536
M5_027_M01_nEpE_157_1_6_M5	PH	PH	PAH	29.5	female	Zürich	Heparin	1	low	3	2	validation	0.972572	1.60079	1.65478	5.41467	6.74737	7.53134	8.03159	8.62115	6.47105	6.54384	6.7233	6.38374	6.59834	6.5671	10.0973	5.02977	5.96611	8.70997	8.88756	7.05286	8.73015	7.85279	9.20249	9.79913	8.09414	8.86042	8.09379	6.93675	8.1682	7.14851	7.01921	8.19531	9.31533	6.006	8.0173	8.25212	8.29582	7.8281	7.98154	6.85099	8.46031	8.96238	8.42737	9.12983	8.59048	7.48427	8.15903	7.44963	9.19027	8.10835	9.16616	9.11985	9.46752	8.09195	7.79868	8.15343	9.04166	8.69848	8.56396	7.22696	7.28311	7.63294	7.81349	7.32542	6.83048	7.53485	7.05158	7.72127	7.66974	7.48909	7.94829	7.89206	6.94877	6.58305	7.19015	9.72827	8.2544	8.97933	9.18692	7.32617	7.91895	8.60958	7.12842	7.42353	8.49652	8.01861	7.49308	7.63318	7.22993	7.16419	7.25417	7.69007	7.80486	7.97434	8.533	7.9133	8.31003	6.86935	7.01203	6.57278	7.49841	6.75258	7.14305	8.09394	8.107	6.85137	8.68768	9.13903	8.32683	10.0591	8.3795	9.43451	7.03689	7.72702	7.60613	7.77002	8.55874	7.32764	9.65445	8.32688	10.4195	7.78918	8.28867	7.40293	7.48169	7.68714	10.1002	8.21973	7.47614	8.64184	6.62295	7.9676	6.99069	7.20759	7.46131	7.27184	8.42168	7.39811	7.35114	6.82144	7.8648	7.853	8.6135	6.4553	7.06582	7.67543	6.95178	6.2935	8.95357	6.64373	5.7895	6.49631	7.81768	8.04709	9.59438	8.39473	8.54486	10.2916	7.14473	7.83111	7.92518	9.21065	8.98302	9.17156	7.44633	7.26569	7.60042
M5_028_M01_nEpE_183_1_4008461097_M5	PH	PH	PAH	24.8	male	Graz	Heparin	4	high	0	4	validation	1.03978	1.71808	1.76237	6.60292	6.97445	6.15652	8.03337	8.5153	5.89629	6.31519	6.57587	6.64857	6.49977	6.38627	10.0524	5.12228	8.01022	8.53722	8.7842	7.04109	9.06626	7.91361	9.23302	9.52841	7.84141	8.77988	7.76126	6.73073	8.14449	7.77423	6.83044	7.75126	9.30149		7.36589	8.09362	7.99419	7.73836	7.86059	7.0034	7.99308	8.75928	8.29383	9.2168	8.0511	7.24902	7.78964	6.8361	9.03161	7.59292	8.86723	8.67148	8.8044	7.71282	7.6852	7.81182	8.36716	8.05115	8.17905	6.70545	6.76213	7.1455	7.57122	7.1053	5.98358	7.30412	7.01318	7.46061	6.9157	7.02805	7.5738	7.54963	6.61224	6.25382	7.30875	8.92515	7.53862	8.33814	8.51501	7.40485	7.367	7.8481	6.35792	7.20615	8.18808	7.68347	7.18797	7.38313	7.71422	6.95692	6.46875	7.34957	7.55743	7.93845	8.2476	7.63573	7.76051	6.33125	6.6402	6.21238	7.02513	6.4656	6.91809	7.85989	8.51202	6.70527	9.56215	9.26856	8.2952	9.6194	8.10742	9.01413	6.94315	7.61366	7.08988	8.21581	8.84077	7.47643	9.68693	8.3534	10.4166	7.86606	8.34666	7.13508	7.82123	7.85313	9.94389	7.95961	7.57193	8.8224	7.0455	8.23098	6.99562	7.17732	7.32491	7.22474	8.67564	7.49209	7.57452	6.90069	7.69326	7.94183	8.35027	6.08791	6.91538	6.95469	6.01637	6.19174	8.04979	7.18161	6.56121	6.62669	7.16659	9.05594	9.50134	8.16563	8.70514	10.3704	7.47557	7.86643	7.96978	8.84884	8.82395	9.12322	7.69083	7.87885
M5_043_M01_nEpE_159_1_9_M5	PH	PH	PAH	26.9	male	Zürich	Heparin	2	int-l	3	3	validation	0.988113	1.63196	1.67018	5.31483	5.81193	7.52302	8.05759	8.53613	6.38174	6.35636	6.57304	6.45598	6.79606	6.27534	10.1713	4.99289	7.12846	8.71906	8.88615	7.25323	8.38809	7.87614	9.09263	9.90466	8.09091	8.77537	8.198	6.752	8.22314	6.76131	6.70263	8.32529	9.39546	5.87317	7.60495	8.24821	7.98365	7.8028	7.75141	6.92713	7.65909	9.08173	8.19316	8.96059	8.57099	7.60169	8.11795	7.39631	9.38208	8.08615	9.36306	9.1628	9.25877	8.21341	7.57572	8.10437	8.755	8.51613	8.80647	7.16721	6.97143	7.5018	8.05444	7.52084	6.76194	7.61803	6.76063	8.03034	7.76481	7.73839	8.22016	7.90339	7.12479	6.35953	7.58051	9.61292	8.05611	9.05845	9.31253	7.56089	7.87683	8.43889	7.0611	7.73134	8.57552	8.00766	7.58348	7.75159	7.2955	7.25826	7.28785	7.66401	7.89019	8.07262	8.60688	7.89185	8.02439	7.06478	7.00291	6.78275	7.42225	6.74099	7.08884	7.96422	7.85917	6.80072	8.93485	9.31998	8.55014	9.97566	8.46406	9.37727	7.25977	7.96377	7.62079	7.9391	8.797	7.58133	9.76249	8.51984	10.5414	8.00086	8.48865	7.10731	7.56602	7.80842	9.98027	8.06609	7.34288	8.94354	7.03812	8.40444	7.05896	7.31703	7.61151	7.43712	8.65835	7.58951	7.72619	6.96202	7.66208	7.98898	8.59504	6.89911	7.09332	7.7732	7.06792	6.19454	8.8903	7.04976	6.40811	6.77954	7.70061	7.4691	9.45018	8.51798	8.34122	10.1133	7.66734	7.22193	8.04508	9.28013	8.94234	9.27783	7.43594	7.52795	7.27905
M5_057_M01_nEpE_135_1_214_M5	PH	PH	PAH	21.4	female	Regensburg	serum	1	low		1	validation	0.979211	1.62416	1.66006	4.50771	6.24305	6.73355	7.98201	8.50919	6.10919	6.09916	6.40545	6.53024	6.6341	6.03925	10.1658	5.169	7.14794	8.64382	8.10805	6.90056	8.6074	7.8229	9.05356	9.69515	8.08422	8.19628	8.04516	6.71765	7.96022	6.93116	6.41203	8.32121	9.25045	6.1763	6.89944	8.30606	7.42257	7.70233	7.67469	6.93642	7.61738	9.00761	8.04722	8.79456	8.44534	7.13826	7.84079	7.35932	9.07017	7.94753	9.29103	9.07588	9.2263	8.16242	7.50844	8.23611	8.82921	8.51944	8.48854	7.22436	6.99157	7.53041	7.80861	7.2956	6.78052	7.5322	6.9273	7.8449	7.29591	7.36071	7.83556	7.72226	6.87736	6.27589	7.15391	9.38749	7.81049	8.74699	9.05657	7.64856	7.80854	8.26366	6.91155	7.27018	8.45762	7.98224	7.42927	7.7227	6.87508	7.25797	7.10936	7.70872	7.74338	7.86179	8.44893	7.86569	8.05237	6.92593	6.89545	6.71778	7.36249	6.82944	7.03441	7.94238	7.58228	6.89978	9.08402	9.28496	8.43933	9.95758	8.34876	9.43935	6.96283	7.49389	7.49723	8.22499	8.77901	7.45114	9.45281	8.24719	10.244	7.708	8.01956	7.44053	7.82971	7.6958	9.76926	7.85552	7.50835	8.81946	7.25563	8.20542	7.01825	7.25566	7.44523	7.29975	8.79313	7.60082	7.71434	6.73734	7.5668	7.93176	8.76467	6.26602	6.83197	7.53601	6.81072	5.64751	8.80726	7.45978	6.5494	6.58254	7.61663	8.4076	9.19687	8.37438	8.54082	10.0475	7.55288	7.24428	7.46114	9.15722	8.90622	9.2752	7.0921	7.56864	7.09375
M5_076_M01_nEpE_175_1_1001872688_M5	PH	PH	IPAH	20.7	female	Graz	Heparin	2	int-l	2	3	validation	0.991028	1.65048	1.68	5.44343	6.94428	7.61619	8.42359	8.95542	6.61762	6.55353	6.87265	6.46202	7.18018	6.22081	10.2126	5.24159	6.57814	8.56521	8.24489	7.04571	8.45314	7.89318	8.95059	9.73321	8.10681	8.88423	8.16712	6.65272	8.17908	7.09467	6.53081	8.37007	9.35988	5.9311	7.1748	8.58403	7.88016	7.84296	7.61551	6.99709	7.94246	8.95148	7.8637	8.85898	8.0521	7.41959	8.21391	7.4901	9.40241	8.21279	9.32947	9.0879	9.42039	8.25954	7.53517	8.0783	9.01187	8.77352	9.001	7.36965	7.23428	7.83653	8.30526	7.66373	6.98662	7.67594	6.83356	7.97706	7.85147	7.98011	8.54012	8.5214	7.436	7.1811	8.19895	9.71583	8.23213	9.08388	9.39326	7.7614	7.96127	8.70877	7.55368	8.18501	8.63362	8.10529	7.52027	7.77961	7.4858	7.30978	7.20199	7.79255	7.95365	8.0402	8.49445	7.75406	8.11855	6.91294	7.10581	6.48698	7.43541	6.74331	7.3226	8.09712	8.4698	7.01644	9.58363	9.75854	8.97724	9.98758	8.55984	9.26952	7.19699	8.00101	7.62448	8.31115	9.12528	7.99145	9.74536	8.76093	10.5996	8.27443	8.53588	7.37079	7.66341	8.13597	10.1894	8.23933	7.63059	9.37744	7.77573	8.6424	7.05623	7.17584	7.7359	7.34895	9.40104	7.8478	8.12648	7.21489	8.0774	8.49133	8.78004	6.53883	7.02371	7.83507	7.10139	6.12321	8.98983	7.24575	6.61111	7.20014	7.90378	8.33191	9.442	8.43428	8.89151	10.09	8.05528	7.33098	7.86314	9.17344	8.9661	9.31242	7.34967	7.95394	7.08094
M5_083_M01_nEpE_136_1_287_M5	PH	PH	PAH	21.6	female	Regensburg	serum	2	int-l		2	validation	0.990732	1.64668	1.68697	4.65019	6.22528	7.0478	8.16803	8.2116	5.69555	6.53465	6.60966	6.07311	6.95996	6.03988	10.1548	5.08357	6.58731	8.58271	8.77166	6.68752	8.576	7.80454	8.92485	9.7207	7.97904	8.16617	8.11504	6.72458	7.96765	7.2204	6.72168	8.31933	9.28902	5.82225	7.77926	8.16527	7.66471	7.78255	7.54092	6.94014	7.6104	8.92745	8.10103	8.80947	8.42528	7.27462	8.28533	7.6686	9.24637	8.20925	9.25096	9.12887	9.41074	8.25454	7.35251	8.32179	9.00216	8.66654	9.00231	7.40357	7.09407	7.66266	8.25382	7.59468	6.82495	7.67571	6.95073	7.93986	7.43987	7.2494	7.81989	7.82651	6.79896	6.43428	7.71626	9.44036	8.06442	8.64793	8.97963	7.47575	7.80989	8.31093	6.97319	7.7379	8.46881	8.03958	7.43522	7.73441	6.94595	7.3085	7.02695	7.68369	7.74706	7.74928	8.46951	7.79433	8.1304	6.83859	6.98877	6.12872	7.36583	6.74831	7.18854	8.14439	7.69225	6.88839	9.13828	9.45528	8.61098	9.94979	8.42095	9.27061	7.11539	7.62147	7.44757	8.8329	9.26595	7.85237	9.73262	8.65002	10.5654	8.08519	8.46658	7.88802	8.39914	8.0203	10.1909	8.27078	7.70336	9.1006	7.45573	8.8139	7.06362	7.15608	7.67551	7.11138	8.91495	7.7503	7.84276	6.97445	8.01105	8.33911	8.73039	6.13268	6.70074	7.56649	6.89626	5.72663	8.70234	7.72067	6.76091	6.9978	7.76914	7.87967	9.29389	8.4196	8.2988	10.0832	7.93271	7.22935	7.57785	9.22368	8.9203	9.23856	7.12706	7.76532	7.37049
M5_090_M01_nEpE_184_1_4010035266_M5	PH	PH	PAH	30.1	female	Graz	Heparin	1	low	3	2	validation	0.988267	1.64897	1.68458	5.37864	6.29897	7.37314	8.64137	8.89978	6.58795	6.63172	7.00871	6.99925	6.85892	6.07403	10.2053	5.29668	6.62944	8.526	8.07913	7.01481	8.08342	8.31657	9.23942	9.4672	7.94756	8.15661	7.80612	6.52993	7.92322	7.00593	6.57257	8.35719	9.2009	5.86749	6.96365	8.2031	7.67222	7.57907	7.59531	6.95938	7.58644	8.89577	8.16771	8.80248	8.24665	7.75245	8.17313	7.47596	9.42139	8.09107	9.18091	9.15351	9.27183	8.45127	7.36854	8.35792	8.78773	8.63557	8.99075	7.27007	7.18349	7.68348	8.18401	7.42145	6.72194	7.53973	6.71225	7.85194	7.59495	7.50266	8.21434	8.32291	7.35985	7.14828	8.27697	9.55615	8.01126	8.82863	9.11533	7.59642	8.14248	8.45073	7.38549	8.1119	8.65758	7.92921	7.77223	7.76015	6.91497	7.29198	7.38141	7.77755	8.09963	7.91688	8.35276	7.74178	7.88928	7.06835	7.21142	6.51898	7.60484	6.76256	7.16904	8.03887	7.66607	6.74093	8.92225	9.38431	8.43722	9.98818	8.27511	9.13088	6.50047	7.29777	7.23971	7.69012	8.65388	7.5684	9.79691	8.58373	10.5703	7.84693	8.53922	6.79623	7.47028	8.25105	10.2801	8.40816	7.61687	9.3154	7.80439	8.74105	6.95184	7.33452	7.45085	6.97959	8.74696	7.47717	7.6132	7.2661	8.18723	8.5418	8.59498	6.38372	7.00346	7.57754	6.90624	6.00776	8.73371	6.74317	6.96965	7.18373	7.74579	6.6056	9.29509	8.34902	8.80322	9.87749	8.24314	7.04747	7.86987	8.85613	8.80977	9.30714	7.24427	7.9179	7.02791
M5_093_M01_nEpE_141_1_572_M5	PH	PH	PAH	33	male	Regensburg	serum	2	int-l		2	validation	0.935055	1.54824	1.58509	5.86584	6.80209	7.05507	7.79836	8.23058	5.61999	5.86806	6.25181	6.45117	6.30593	6.49218	10.1428	5.07083	7.53688	8.55965	8.23428	7.29961	9.41153	8.29815	9.21391	9.76233	8.04611	9.52588	7.95704	6.76154	7.93937	7.04414	6.85294	8.30067	9.35248	5.98671	6.8558	8.71759	7.66861	7.56796	7.60839	7.2121	8.11267	9.01519	8.23774	8.94437	8.37665	7.42498	8.02837	7.28306	9.24145	7.95705	9.26569	9.15274	9.28206	8.21191	7.53968	8.32009	8.85968	8.54586	8.63039	7.212	7.03008	7.53963	7.94296	7.40967	6.85062	7.50542	6.91541	7.80307	7.30476	7.51369	7.89134	7.83524	6.95986	6.25857	7.21956	9.39004	7.88746	8.78789	9.12933	7.67185	7.94642	8.36266	6.93769	7.49984	8.51538	7.84875	7.54532	7.52606	7.84286	6.99459	7.07011	7.51778	7.73262	7.83458	8.29269	7.76668	7.91671	6.92888	6.77609	6.59381	7.19433	6.69099	7.01531	7.80973	8.16187	6.61751	8.52404	8.87503	8.12846	9.69453	8.14584	9.35156	6.89406	7.51501	7.24353	7.59581	8.13324	7.01688	8.91559	7.92168	9.90852	7.5393	7.92225	6.96079	7.3139	7.17534	9.43458	7.71492	7.04099	8.45051	6.7587	7.88139	7.14643	7.05629	7.40823	7.393	8.61819	7.46767	7.4432	6.60155	7.32678	7.55101	8.44845	6.02808	6.87261	7.43427	6.89948	5.93239	8.6479	7.15691	5.98607	6.03153	7.63016	9.00733	9.60134	8.36293	8.12941	10.3207	7.1827	7.61416	7.89702	9.17791	8.83781	9.23699	7.55702	7.16581	6.8757
M5_103_M01_nEpE_182_1_4012768722_M5	PH	PH	IPAH	26.3	female	Graz	Heparin	1	low	4	1	validation	1.00705	1.66845	1.70365	4.8289	7.96969	7.16101	8.72898	8.77816	6.7084	6.91428	7.31925	7.4012	6.95676	6.13726	10.2271	5.13532	6.94025	8.69489	8.06983	6.83761	9.0774	7.99053	9.34454	9.56076	7.89007	7.6501	7.91723	6.73857	7.79245	7.08162	6.48921	8.36206	9.2951	5.98219	6.79118	8.21007	7.68773	7.60432	7.5744	7.05274	7.82086	9.01511	8.04079	8.8697	8.26586	7.74009	8.48599	7.81565	9.53909	8.36295	9.37172	9.39443	9.38053	8.25271	7.28794	8.60431	8.88642	8.64311	8.78298	7.25063	7.34898	7.83726	8.13706	7.47103	6.68872	7.7831	7.15646	7.82554	7.35386	7.7644	8.43925	8.15779	7.33614	7.25362	7.98834	9.30271	7.913	8.65254	9.11168	7.61486	8.24299	8.31699	7.37238	7.83004	8.63448	7.99569	7.63147	7.66785	7.30025	7.29753	7.48947	7.82557	8.07861	8.15488	8.57657	8.02549	8.0641	7.46996	7.49668	6.88151	7.62895	7.19594	7.57676	8.10319	7.58583	7.01151	9.63878	9.55138	8.67163	10.0501	8.35244	9.22667	6.82039	7.51618	7.29686	7.97121	8.85912	7.65068	9.73441	8.5456	10.5045	7.90373	8.59895	6.85688	7.29195	8.08089	10.1345	8.49626	7.48203	9.19072	7.6237	8.43001	7.16207	7.35183	7.53235	7.25199	9.08208	7.77929	8.02729	7.26301	8.15679	8.39435	8.53804	6.56092	6.91037	7.11572	6.43313	5.91896	8.42288	6.83427	6.13583	7.03235	7.80872	8.50493	9.34395	8.45692	8.86461	9.99163	7.79372	7.45051	7.84113	9.11004	8.75668	9.31477	7.39257	7.79869	6.68178
M5_104_M01_nEpE_158_1_8_M5	PH	PH	PAH	19.8	female	Zürich	Heparin	3	int-h		3	validation	0.997538	1.66074	1.69656	5.26788	6.46759	8.39435	7.89798	8.3444	6.2819	6.18874	6.41649	6.3914	6.31215	6.37431	10.0593	5.42487	6.88394	8.67373	8.20111	7.5747	8.28343	7.93207	9.15268	9.83649	8.13914	8.65257	8.21288	6.67377	8.31053	7.22002	6.63821	8.20438	9.41231	6.23861	7.07796	8.16343	7.99558	7.86164	7.75261	6.76033	7.49687	9.1724	8.26958	8.99802	8.50915	7.52811	7.67942	7.19057	9.17791	7.84541	9.26757	8.90991	8.88475	7.89751	7.49633	8.02423	8.51007	8.26386	8.58575	6.96037	6.90938	7.45265	7.945	7.28717	6.52042	7.42195	6.51308	7.75607	7.14005	7.05135	7.71871	7.34485	6.7383	5.8426	7.17324	9.28704	7.68056	8.67409	9.00079	7.54873	7.54301	8.02667	6.76993	7.43456	8.49261	7.80554	7.51101	7.55619	7.05722	7.14839	7.20559	7.68485	7.93565	7.85032	8.32772	7.62421	7.62322	6.78893	6.81169	6.77822	7.43326	6.61262	6.9529	7.96747	7.8451	6.71575	9.02015	9.27012	8.32668	9.9708	8.29141	9.402	6.92981	7.39878	7.20151	7.95687	8.65122	7.40874	9.5237	8.2574	10.3327	7.64653	8.22986	7.43966	7.75222	7.87695	10.0183	7.9264	7.59725	9.08182	7.09446	8.32146	7.00116	7.04287	7.54818	7.37797	8.51519	7.49719	7.5819	6.67791	7.48503	7.84051	8.56622	6.58938	7.02535	7.34885	6.52877	6.35828	8.56692	7.06622	6.49093	6.73646	7.4141	7.35301	9.45194	8.34732	8.46801	10.0633	7.45853	7.09927	8.18028	9.16119	8.93504	9.16025	7.43073	7.58441	7.03728
M5_117_M01_nEpE_154_1_2_M5	PH	PH	PAH	26.5	female	Zürich	Heparin	2	int-l	3	2	validation	0.974064	1.60859	1.64677	4.50732	7.53261	8.17729	7.91758	8.48325	6.40573	5.88323	6.26871	6.81306	6.36528	6.42547	10.0675	5.18869	6.50987	8.61629	8.43505	7.28711	8.82623	7.85487	8.90008	9.82853	8.12248	8.16225	8.14926	6.42067	8.00931	7.15242	6.45124	8.23697	9.32802	6.26001	7.41232	8.02398	7.77922	7.76876	7.88164	6.80192	7.59494	9.07505	8.33862	8.78348	8.56962	7.59764	8.00468	7.30074	9.33157	8.0122	9.29431	9.09641	9.32219	8.36177	7.44262	8.47144	9.03901	8.74056	8.69065	7.33236	7.2541	7.85547	8.09936	7.46537	6.85933	7.528	6.64237	7.86731	7.15184	6.99953	7.41244	7.4518	6.61561	6.30138	7.04375	9.38602	7.81021	8.64669	8.8298	7.47497	7.78275	8.27835	7.03781	7.39628	8.60298	7.98665	7.69898	7.75298	6.93069	7.33311	7.49313	7.81095	7.94465	7.98811	8.30885	7.74741	8.00537	7.12153	7.06767	6.84922	7.4364	6.89155	7.34056	8.24413	7.33841	7.06971	8.77751	9.1612	8.44896	10.0006	8.43473	9.52055	7.11952	7.62941	7.33856	7.80021	8.61623	7.35841	9.43777	8.18745	10.2371	7.65449	8.08135	7.03254	7.41079	7.59853	9.74654	7.71982	7.25449	8.72876	6.82751	8.0585	7.06994	7.0842	7.41919	7.23805	8.47366	7.45499	7.52744	6.56278	7.41389	7.8249	8.59545	6.62287	6.93011	7.51554	6.76834	6.23907	8.78511	6.86372	5.95258	6.43395	7.58132	7.8227	9.38704	8.45639	8.5634	9.98134	7.61361	7.14403	8.04015	9.25515	8.89716	9.18168	7.264	7.25612	7.1737
M5_118_M01_nEpE_185_1_4002010337_M5	PH	PH	PAH	23.3	male	Graz	Heparin	3	int-h	0	3	validation	0.992957	1.64821	1.68952	5.43235	6.64832	7.00136	8.12172	8.50826	6.96023	6.48757	6.70685	6.67726	6.63105	5.95745	10.1534	5.21008	6.91489	8.5625	8.52741	6.76995	8.1942	8.35124	9.00808	9.69858	7.99741	7.78821	7.97803	6.70326	8.18513	7.18379	6.49094	8.23807	9.33743	5.96746	6.89731	8.24883	7.77063	7.69486	7.53352	6.91408	7.48461	8.87465	8.18414	9.00929	8.25475	7.65497	7.83663	7.12764	9.29218	7.85386	9.37773	8.95502	9.08997	8.1154	7.35277	8.1494	8.71229	8.48052	8.86732	6.96308	7.06488	7.70314	8.28441	7.47416	6.72942	7.62869	6.87138	7.87504	7.32696	7.46558	8.23373	7.97362	7.22376	6.70751	7.82056	9.30845	7.63943	8.59499	9.12593	7.60585	7.73716	8.18537	7.1815	7.97299	8.51698	7.81512	7.47931	7.50294	7.32068	7.06901	7.12509	7.62806	7.95924	7.8925	8.42244	7.61352	7.7495	7.06814	7.29642	6.76774	7.61248	6.82803	7.25151	8.17696	7.85434	6.95004	9.699	9.4112	8.50611	9.85823	8.31527	9.31871	7.10731	7.75229	7.10307	8.00742	8.73743	7.50279	9.43232	8.40165	10.4436	7.95352	8.42685	7.07062	7.37708	7.89906	10.0937	8.12123	7.45709	8.9968	6.9946	8.50067	7.02044	7.29907	7.62711	7.29547	9.14552	7.67657	7.81454	7.13192	7.80878	8.14751	8.59636	6.67051	7.29102	7.29145	6.41985	6.34481	8.55518	7.04438	6.62007	6.8624	7.44501	8.728	9.53238	8.33549	8.26512	10.0822	7.7104	7.41262	8.28556	9.02816	8.89431	9.24556	7.34203	7.52741	6.91649
M5_120_M01_nEpE_146_1_596_M5	PH	PH	PAH	44.9	female	Regensburg	serum	3	int-h		2	validation	1.01852	1.69302	1.71966	6.18242	8.84805	6.38657	8.08291	8.62846	5.72411	6.0889	6.49446	6.47966	6.41412	5.80689	10.1526	5.23595	6.57005	8.68652	8.2818	7.03269	7.96069	7.99236	9.03854	9.48144	8.07898	8.26142	8.31801	6.68537	8.14637	7.4732	6.42136	8.2749	9.43074	5.89476	7.31585	8.38775	7.91169	7.79842	7.47006	7.04729	7.49026	9.11807	8.26515	8.799	8.39895	7.71903	8.01102	7.02015	9.21348	7.87675	9.25155	8.98914	8.9337	7.84164	7.39508	8.17534	8.60676	8.37449	8.17926	6.87262	7.07169	7.56491	7.66834	7.17202	6.45023	7.16681	6.06807	7.58428	6.9196	7.18084	7.61255	7.25679	6.65281	5.83384	6.53692	9.10099	7.86088	8.64967	8.80775	7.42876	7.55479	8.00286	6.76995	6.98019	8.44711	7.72434	7.41098	7.37973	7.2526	6.8031	7.30029	7.53105	8.0043	7.91873	8.19105	7.69831	7.68298	7.25135	7.10007	7.11744	7.57062	7.04813	7.26747	8.02131	7.28534	7.11618	9.186	9.19267	8.2265	9.793	8.03078	9.13253	6.72927	7.0986	7.05626	8.64001	9.19623	7.56864	9.80952	8.22902	10.2857	7.59307	8.20369	7.74219	8.36495	7.85641	9.83425	7.98724	7.80575	9.14794	7.48103	8.22068	7.05963	7.13474	7.72657	7.41962	8.77951	7.64679	7.71396	6.70443	7.81866	8.12104	8.7993	6.08026	6.82868	7.08383	6.40212	5.85183	8.40277	7.63976	6.8606	6.69221	7.15091	8.1902	9.36607	8.40113	7.91906	10.0297	7.65941	7.00601	7.40791	9.00135	8.99832	9.25568	7.32165	7.73697	7.16067
M5_132_M01_nEpE_134_1_200_M5	PH	PH	PAH	22.8	female	Regensburg	serum	2	int-l		2	validation	0.994741	1.65954	1.68735	4.99533	6.37939	6.76448	7.94652	8.44875	5.80916	6.00598	6.00617	6.31726	6.51354	6.30001	10.0749	4.99484	6.61892	8.42436	8.67373	7.022	8.64549	7.81106	8.90708	9.54208	7.78656	7.55007	7.8554	6.38947	7.82456	7.00398	6.73486	8.15444	9.20495	6.20658	6.61908	8.26033	7.64124	7.70942	7.57749	6.82668	7.62851	8.98425	8.27395	8.81516	8.06159	7.3881	7.83981	7.4943	9.09834	7.99273	9.28598	9.07233	9.13229	8.0687	7.3218	7.95459	8.60131	8.40309	8.47844	7.15958	6.83715	7.36393	7.71416	7.33047	6.67554	7.51636	6.33639	7.80349	7.28441	7.69464	8.19785	7.82058	7.17902	6.28069	7.25477	9.48652	7.96861	9.02769	9.41252	7.34701	7.78876	8.38344	7.02938	7.57998	8.36244	7.87084	7.25612	7.49232	7.12518	7.1008	7.00918	7.54247	7.73687	7.75033	8.324	7.67796	7.81995	6.96814	6.90308	6.88389	7.48483	6.89954	7.01932	7.90412	7.53189	6.92427	9.12629	9.30046	8.55585	9.71355	8.3251	9.06035	6.94778	7.49229	7.14259	8.2911	8.95544	7.67113	9.70662	8.41507	10.4065	7.79	8.23586	7.48249	7.96132	7.80233	10.035	7.99611	7.50551	9.29406	7.43146	8.13901	7.01024	7.25903	7.47004	7.06556	8.66032	7.55909	7.6851	6.88513	7.52622	7.8729	8.39716	6.20095	6.63184	7.55077	6.94367	6.17631	8.79215	7.31604	6.34501	6.75648	7.78564	7.98301	9.1712	8.4373	8.38387	10.0047	7.53206	7.06336	7.62936	9.09156	8.78131	9.17534	7.26965	7.54776	7.17049
M5_138_M01_nEpE_174_1_4015257887_M5	PH	PH	IPAH	20.7	female	Graz	Heparin	1	low	3	2	validation	0.99502	1.65202	1.68393	5.52962	7.35111	7.34623	8.1882	8.60865	7.14139	6.42345	6.62381	7.09482	6.90491	6.8963	10.1471	5.25144	6.34812	8.59278	8.1897	7.07052	8.85626	7.87926	9.16546	9.65161	8.07636	8.02262	8.01058	6.43943	8.35222	7.20902	6.59831	8.31191	9.29727	5.97087	7.16965	8.57393	7.87137	7.77795	7.69032	6.88345	7.5849	8.88577	8.20229	8.83459	8.35076	7.65096	8.07174	7.49724	9.2976	8.13117	9.44373	9.13248	9.20177	8.22356	7.32168	8.24028	8.89671	8.60665	8.58596	7.19835	7.18861	7.70515	8.0058	7.46392	6.83072	7.62275	6.59853	7.97009	7.51325	7.75082	8.47913	8.19461	7.40439	6.81831	7.60199	9.46947	8.05949	9.02182	9.41125	7.68464	7.92594	8.50032	7.26809	7.74304	8.7289	8.03705	7.68185	7.71251	7.60858	7.41678	7.3601	7.82762	8.04975	7.9947	8.42723	7.84669	7.93814	7.19508	7.13639	6.92328	7.61891	7.00746	7.33662	8.3303	7.5531	7.20511	9.31366	9.69578	8.94986	10.2304	8.81871	9.74985	7.57011	8.06463	7.45971	8.02965	8.78916	7.76648	9.46662	8.51734	10.3906	8.00882	8.25958	7.17595	7.51758	7.85142	9.95206	7.94135	7.34103	9.09653	7.60319	8.11168	7.08385	7.33719	7.57112	7.32704	9.17783	7.72632	7.98973	7.07902	7.56877	8.07122	8.58659	6.81653	7.18139	7.63549	6.92618	6.19097	8.8801	7.01436	6.415	6.92949	7.78015		9.45093	8.43039	8.53789	10.0253	7.84369	7.31717	8.05288	9.13708	8.93068	9.24576	7.53751	7.67434	7.13652
M5_141_M01_nEpE_130_1_125_M5	PH	PH	PAH	27.8	male	Regensburg	serum	1	low		2	validation	0.914811	1.51985	1.55394	5.12598	7.27583	6.60695	7.70483	8.36924	5.94731	5.29443	6.01886	6.52896	5.91198	6.21486	10.099	4.88406	6.89716	8.5979	7.90809	7.00665	8.78187	8.02485	9.32152	9.79048	8.15606	8.5022	8.18551	6.70278	8.10065	7.13363	6.77751	8.07581	9.34166	6.20629	6.59664	8.42679	7.66867	7.61291	7.68382	6.78391	7.57209	9.21852	8.30646	8.88076	8.35425	7.4856	8.20509	7.22599	9.26416	8.04585	9.19038	8.99995	9.30934	8.2176	7.28515	8.38183	9.04118	8.6017	8.45345	7.15643	7.24892	7.70567	7.95071	7.28855	6.69251	7.25269	6.85072	7.50599	7.25345	7.42407	7.67941	7.77143	6.91562	6.46564	7.18422	9.44221	8.04655	8.85242	8.98303	7.70217	7.8718	8.47992	7.01007	7.39519	8.48718	7.95184	7.4776	7.66074	7.0285	7.1382	7.24926	7.59515	7.81499	7.97585	8.19151	7.6793	8.03184	7.15772	7.06826	6.86899	7.33065	6.87351	7.50156	8.09176	7.65751	7.07124	8.39265	8.59469	7.8456	9.63989	7.9243	9.2576	6.62351	7.12288	7.16833	7.72788	8.03207	6.72622	8.88922	7.69545	9.8174	7.15931	7.61309	7.17003	7.35298	7.20908	9.31514	7.45038	7.31755	8.40772	7.02237	7.9746	6.85046	7.13347	7.60063	7.28455	8.36455	7.34312	7.27013	6.45608	7.33626	7.59705	8.70243	6.27759	6.82851	7.28777	6.7819	6.05578	8.74799	7.04391	6.05479	5.68474	7.73002	8.26575	9.4395	8.39389	8.65699	10.063	7.2589	7.20918	7.92343	9.26537	8.93255	9.17718	7.26548	6.95848	7.02336
M5_142_M01_nEpE_166_1_Ges_001_M5	HC_DC	HC	CTRL	23	female	Zürich	Heparin					validation	0.903	1.49435	1.52672	4.65333	7.27612	8.42151	7.57562	8.05157	6.98224	5.08063	5.59691	6.80437	5.40433	6.67415	10.078	6.65347	6.8531	8.74839	8.01855	7.58485	8.74393	7.84376	9.48544	9.74891	8.02291	7.65321	8.20158	6.4867	8.22975	7.12005	6.79593	8.08914	9.34546	7.23008	6.8577	8.44408	8.09813	7.82777	8.59505	7.05576	8.20425	9.14782	8.50375	8.69302	8.55641	7.79832	8.05147	7.55795	9.3163	8.16101	9.35176	9.20777	9.33031	8.41374	7.34745	8.34754	8.92474	8.72485	8.91991	7.43559	7.203	7.69236	8.19132	7.71401	7.22294	7.63222	6.92156	7.97698	7.50322	7.71831	7.94358	7.71381	7.0554	6.33536	7.29968	9.6062	8.09881	9.00751	9.30822	7.89236	8.10078	8.56936	7.2911	7.9321	8.64839	7.87216	7.62211	7.56242	7.2369	7.18596	7.5654	7.72004	7.9282	7.91497	8.30917	7.79908	7.9635	7.25735	7.0279	7.05328	7.51504	7.00208	7.34779	8.32797	7.94195	7.34112	8.71411	8.97798	8.28462	9.65535	8.12364	9.19129	6.91096	7.61435	7.14504	7.74986	8.29982	7.04334	8.78885	7.72171	9.7297	7.20155	7.54027	7.05923	7.30684	7.20093	9.27942	7.24145	6.89193	8.3971	6.76336	8.05894	7.02758	7.17379	7.56326	7.39357	8.72279	7.55171	7.56161	6.37196	6.9837	7.48114	8.66314	6.60563	6.92843	7.7932	7.06727	6.6586	8.9735	7.05691	5.71899	5.86145	7.96661	8.51903	9.36528	8.42061	8.41018	10.0242	7.2999	7.40924	8.1126	9.15291	8.99973	9.18859	7.50239	7.14948	7.12331
M5_152_M01_nEpE_144_1_593_M5	PH	PH	PAH	25	female	Regensburg	serum	2	int-l		2	validation	0.89906	1.48503	1.52289	5.29163	7.77127	6.5531	7.21495	7.74244	5.89847	5.0724	5.60049	6.55492	5.2696	6.47103	10.0262		7.05138	8.45276	7.87129	7.00706	8.69862	8.09034	8.93205	9.74852	7.97793	8.13152	8.06173	6.69179	8.18833	7.02554	6.45912	8.07621	9.35656	5.94419	6.57947	8.40092	7.53866	7.76127	7.7023	7.0725	7.64298	9.1655	8.13604	8.96631	8.02545	7.5884	7.87694	7.43848	9.08976	7.97071	9.30729	9.01688	9.034	7.89452	7.43749	8.12286	8.62952	8.35389	8.49999	7.03297	6.96327	7.49245	7.86966	7.3439	6.59361	7.71448	6.87542	7.77643	7.36609	7.52098	8.1431	7.66595	7.06819	6.09108	7.14554	9.47811	7.97967	8.76679	9.15764	7.49638	7.72173	8.18169	6.89513	7.45073	8.58416	7.81764	7.53675	7.42735	7.4022	7.01617	7.29252	7.6348	7.91944	7.59233	8.20223	7.52373	7.5718	6.89521	7.05354	6.78689	7.46321	6.94805	7.04478	7.89888	7.83938	6.81005	8.37536	8.39685	7.81927	9.29059	7.73156	9.00066	6.29462	7.13445	7.09615	7.22469	7.71635	6.56586	8.47343	7.32563	9.4845	6.88435	7.35327	6.85583	6.89133	6.77644	9.08165	7.17121	6.55709	8.0858	6.14746	7.48952	7.09647	7.22396	7.45509	7.40443	8.4157	7.34992	7.31912	6.0587	6.72872	6.99238	8.66106	6.2723	6.59811	7.50027	6.77074	6.14006	8.82312	6.49484	5.46133	5.40473	7.74576	7.42583	9.44682	8.25717	8.48451	10.0651	6.65866	7.37379	8.00023	9.18561	8.75821	9.12456	7.36393	7.03512	7.065

### Sheet: surv_Ravg_LOG_drift_corr
Recurrent_ID	class	HC_DC_PH	group	sample_origin	sample_type	cohort	Used_for_Fig4_S6_S7_survival_analysis	survival_status_0Censored_1died	survival_time_since_sampling_years	survival_time_since_diagnosis_years	MetabR.100001.R1_304_313_317_ov_266_238_243.LOG_Peakarea_OE	COMPERA2_code	COMPERA2_risk	RATIO1_COMPERA2_equalcombined_scaled_01to1	FPHR4p_score	FPHR4p_score_flipped	RATIO1_FPHR4p_flipped_equalcombined_scaled_01to1	age_decades	BMI	sex	WHO_FC	sixMWD	NTproBNP	Uric_acid_from_haematology	RATIO1_UricAcid_equalcombined_scaled_01to1	Metab_MVA_UVA.24.ADMA.LOG_QCRFSC_Peakarea_OEME	Metab_MVA_UVA.141.N-Acetylputrescine.LOG_QCRFSC_Peakarea_OEME	MetabR.100002.R2_304_313_314_317_325_ov_266_238_243.LOG_Peakarea_OE	MetabR.100003.R3_304_313_314_317_321_ov_266_238_243.LOG_Peakarea_OE	Metab_noROC.125.L-Cystathionine.LOG_QCRFSC_Peakarea_OEME	Metab_noROC.203.Taurodeoxycholate, Taurochenodeoxycholate.LOG_QCRFSC_Peakarea_OEME	Metab_noROC.21.Adenosine.LOG_QCRFSC_Peakarea_OEME	Metab_noROC.326.FFA C20:3 (Dihomo-g-linolenic acid, DGLA).LOG_QCRFSC_Peakarea_OEME	Metab_noROC.328.FFA C20:4 (Arachidonic acid, ARA).LOG_QCRFSC_Peakarea_OEME	Metab_noROC.344.FFA C22:0 (Behenic acid).LOG_QCRFSC_Peakarea_OEME	Metab_noROC.346.FFA C22:2 (Docosadienoic acid).LOG_QCRFSC_Peakarea_OEME	Metab_noROC.347.FFA C22:3 (Docosatrienoic acid, DTrE).LOG_QCRFSC_Peakarea_OEME	Metab_noROC.36.Ascorbic acid.LOG_QCRFSC_Peakarea_OEME	Metab_noROC.409.FFA C19:2 (Nonadecadienoic acid).LOG_QCRFSC_Peakarea_OEME	Metab_noROC.63.Cytidine.LOG_QCRFSC_Peakarea_OEME	Metab_MVA_UVA.108.Hexose.LOG_QCRFSC_Peakarea_OEME	Metab_MVA_UVA.110.Hexose mono-phosphate.LOG_QCRFSC_Peakarea_OEME	Metab_MVA_UVA.111.Hippuric acid.LOG_QCRFSC_Peakarea_OEME	Metab_MVA_UVA.113.Histidine.LOG_QCRFSC_Peakarea_OEME	Metab_MVA_UVA.116.Hydroxybutyric acid, a-Hydroxyisobutyric acid.LOG_QCRFSC_Peakarea_OEME	Metab_MVA_UVA.117.Hypoxanthine.LOG_QCRFSC_Peakarea_OEME	Metab_MVA_UVA.118.Indoxyl sulphate.LOG_QCRFSC_Peakarea_OEME	Metab_MVA_UVA.123.Kynurenine.LOG_QCRFSC_Peakarea_OEME	Metab_MVA_UVA.124.Lactic acid.LOG_QCRFSC_Peakarea_OEME	Metab_MVA_UVA.126.Leucine, Isoleucine.LOG_QCRFSC_Peakarea_OEME	Metab_MVA_UVA.128.Lysine.LOG_QCRFSC_Peakarea_OEME	Metab_MVA_UVA.134.Mannitol, Sorbitol.LOG_QCRFSC_Peakarea_OEME	Metab_MVA_UVA.136.Methionine.LOG_QCRFSC_Peakarea_OEME	Metab_MVA_UVA.157.Ornithine.LOG_QCRFSC_Peakarea_OEME	Metab_MVA_UVA.162.Oxoglutaric acid.LOG_QCRFSC_Peakarea_OEME	Metab_MVA_UVA.171.Pantothenic acid.LOG_QCRFSC_Peakarea_OEME	Metab_MVA_UVA.174.Pentose.LOG_QCRFSC_Peakarea_OEME	Metab_MVA_UVA.176.Phenylalanine.LOG_QCRFSC_Peakarea_OEME	Metab_MVA_UVA.177.Phosphocholine.LOG_QCRFSC_Peakarea_OEME	Metab_MVA_UVA.18.Acetylglycine.LOG_QCRFSC_Peakarea_OEME	Metab_MVA_UVA.183.Proline.LOG_QCRFSC_Peakarea_OEME	Metab_MVA_UVA.187.Pyroglutamic acid.LOG_QCRFSC_Peakarea_OEME	Metab_MVA_UVA.192.Serine.LOG_QCRFSC_Peakarea_OEME	Metab_MVA_UVA.202.Taurine.LOG_QCRFSC_Peakarea_OEME	Metab_MVA_UVA.213.Trehalose.LOG_QCRFSC_Peakarea_OEME	Metab_MVA_UVA.214.Trimethylamine-n-oxide (TMAO).LOG_QCRFSC_Peakarea_OEME	Metab_MVA_UVA.215.Tryptophan.LOG_QCRFSC_Peakarea_OEME	Metab_MVA_UVA.218.Uracil.LOG_QCRFSC_Peakarea_OEME	Metab_MVA_UVA.219.Uric acid.LOG_QCRFSC_Peakarea_OEME	Metab_MVA_UVA.220.Uridine.LOG_QCRFSC_Peakarea_OEME	Metab_MVA_UVA.230.PC 32:0.LOG_QCRFSC_Peakarea_OEME	Metab_MVA_UVA.231.PC 32:1.LOG_QCRFSC_Peakarea_OEME	Metab_MVA_UVA.232.PC 32:2.LOG_QCRFSC_Peakarea_OEME	Metab_MVA_UVA.233.PC 34:1.LOG_QCRFSC_Peakarea_OEME	Metab_MVA_UVA.234.PC 34:3.LOG_QCRFSC_Peakarea_OEME	Metab_MVA_UVA.236.PC 36:2.LOG_QCRFSC_Peakarea_OEME	Metab_MVA_UVA.237.PC 36:3.LOG_QCRFSC_Peakarea_OEME	Metab_MVA_UVA.238.PC 36:4.LOG_QCRFSC_Peakarea_OEME	Metab_MVA_UVA.239.PC 36:5.LOG_QCRFSC_Peakarea_OEME	Metab_MVA_UVA.240.PC 38:3.LOG_QCRFSC_Peakarea_OEME	Metab_MVA_UVA.241.PC 38:4.LOG_QCRFSC_Peakarea_OEME	Metab_MVA_UVA.242.PC 38:5.LOG_QCRFSC_Peakarea_OEME	Metab_MVA_UVA.243.PC 38:6.LOG_QCRFSC_Peakarea_OEME	Metab_MVA_UVA.244.PC 38:7.LOG_QCRFSC_Peakarea_OEME	Metab_MVA_UVA.245.PC 40:4.LOG_QCRFSC_Peakarea_OEME	Metab_MVA_UVA.246.PC 40:5.LOG_QCRFSC_Peakarea_OEME	Metab_MVA_UVA.247.PC 40:6.LOG_QCRFSC_Peakarea_OEME	Metab_MVA_UVA.248.PC 40:7.LOG_QCRFSC_Peakarea_OEME	Metab_MVA_UVA.249.PC 40:8.LOG_QCRFSC_Peakarea_OEME	Metab_MVA_UVA.252.PE 36:2.LOG_QCRFSC_Peakarea_OEME	Metab_MVA_UVA.254.PE 36:4.LOG_QCRFSC_Peakarea_OEME	Metab_MVA_UVA.255.PE 38:2.LOG_QCRFSC_Peakarea_OEME	Metab_MVA_UVA.256.LysoPE(16:0).LOG_QCRFSC_Peakarea_OEME	Metab_MVA_UVA.258.LysoPE(18:1).LOG_QCRFSC_Peakarea_OEME	Metab_MVA_UVA.259.LysoPE(18:2).LOG_QCRFSC_Peakarea_OEME	Metab_MVA_UVA.260.LysoPE(20:4).LOG_QCRFSC_Peakarea_OEME	Metab_MVA_UVA.261.LysoPE(20:5).LOG_QCRFSC_Peakarea_OEME	Metab_MVA_UVA.262.LysoPE(22:5).LOG_QCRFSC_Peakarea_OEME	Metab_MVA_UVA.263.LysoPE(22:6).LOG_QCRFSC_Peakarea_OEME	Metab_MVA_UVA.264.LysoPC(16:0).LOG_QCRFSC_Peakarea_OEME	Metab_MVA_UVA.265.LysoPC(16:1).LOG_QCRFSC_Peakarea_OEME	Metab_MVA_UVA.266.LysoPC(18:1).LOG_QCRFSC_Peakarea_OEME	Metab_MVA_UVA.267.LysoPC(18:2).LOG_QCRFSC_Peakarea_OEME	Metab_MVA_UVA.27.Alanine.LOG_QCRFSC_Peakarea_OEME	Metab_MVA_UVA.270.LysoPC(20:3).LOG_QCRFSC_Peakarea_OEME	Metab_MVA_UVA.271.LysoPC(20:4).LOG_QCRFSC_Peakarea_OEME	Metab_MVA_UVA.273.LysoPC(22:5).LOG_QCRFSC_Peakarea_OEME	Metab_MVA_UVA.274.LysoPC(22:6).LOG_QCRFSC_Peakarea_OEME	Metab_MVA_UVA.275.SM 34:1.LOG_QCRFSC_Peakarea_OEME	Metab_MVA_UVA.276.SM 34:2.LOG_QCRFSC_Peakarea_OEME	Metab_MVA_UVA.277.SM 36:1.LOG_QCRFSC_Peakarea_OEME	Metab_MVA_UVA.278.SM 36:2.LOG_QCRFSC_Peakarea_OEME	Metab_MVA_UVA.28.Allantoin.LOG_QCRFSC_Peakarea_OEME	Metab_MVA_UVA.280.SM 38:2.LOG_QCRFSC_Peakarea_OEME	Metab_MVA_UVA.281.SM 40:1.LOG_QCRFSC_Peakarea_OEME	Metab_MVA_UVA.282.SM 40:2.LOG_QCRFSC_Peakarea_OEME	Metab_MVA_UVA.284.SM 42:2.LOG_QCRFSC_Peakarea_OEME	Metab_MVA_UVA.286.PS 38:0.LOG_QCRFSC_Peakarea_OEME	Metab_MVA_UVA.287.PS 38:1.LOG_QCRFSC_Peakarea_OEME	Metab_MVA_UVA.288.PS 40:2.LOG_QCRFSC_Peakarea_OEME	Metab_MVA_UVA.289.PS 40:3.LOG_QCRFSC_Peakarea_OEME	Metab_MVA_UVA.291.PI 34:1.LOG_QCRFSC_Peakarea_OEME	Metab_MVA_UVA.292.PI 34:2.LOG_QCRFSC_Peakarea_OEME	Metab_MVA_UVA.293.PI 36:1.LOG_QCRFSC_Peakarea_OEME	Metab_MVA_UVA.294.PI 36:2.LOG_QCRFSC_Peakarea_OEME	Metab_MVA_UVA.295.PI 36:3.LOG_QCRFSC_Peakarea_OEME	Metab_MVA_UVA.296.PI 36:4.LOG_QCRFSC_Peakarea_OEME	Metab_MVA_UVA.299.PI 38:4.LOG_QCRFSC_Peakarea_OEME	Metab_MVA_UVA.3.1-Methylhistidine.LOG_QCRFSC_Peakarea_OEME	Metab_MVA_UVA.300.PI 38:5.LOG_QCRFSC_Peakarea_OEME	Metab_MVA_UVA.302.FFA C12:0 (Lauric acid).LOG_QCRFSC_Peakarea_OEME	Metab_MVA_UVA.303.FFA C14:0 (Myristic acid).LOG_QCRFSC_Peakarea_OEME	Metab_MVA_UVA.304.FFA C15:0 (Pentadecylic acid).LOG_QCRFSC_Peakarea_OEME	Metab_MVA_UVA.305.FFA C16:0 (Palmitic acid).LOG_QCRFSC_Peakarea_OEME	Metab_MVA_UVA.306.FFA C17:0 (Margaric acid).LOG_QCRFSC_Peakarea_OEME	Metab_MVA_UVA.307.FFA C18:0 (Stearic acid).LOG_QCRFSC_Peakarea_OEME	Metab_MVA_UVA.308.FFA C19:0 (Nonadecylic acid).LOG_QCRFSC_Peakarea_OEME	Metab_MVA_UVA.309.FFA C20:0 (Arachidic acid).LOG_QCRFSC_Peakarea_OEME	Metab_MVA_UVA.31.Alpha-Tocopherol.LOG_QCRFSC_Peakarea_OEME	Metab_MVA_UVA.310.FFA C12:1 (Lauroleic acid).LOG_QCRFSC_Peakarea_OEME	Metab_MVA_UVA.311.FFA C14:1 (Myristoleic acid).LOG_QCRFSC_Peakarea_OEME	Metab_MVA_UVA.312.FFA C15:1 (Pentadecenoic acid).LOG_QCRFSC_Peakarea_OEME	Metab_MVA_UVA.313.FFA C16:1 (Palmitoleic acid).LOG_QCRFSC_Peakarea_OEME	Metab_MVA_UVA.314.FFA C17:1 (Heptadecenoic acid).LOG_QCRFSC_Peakarea_OEME	Metab_MVA_UVA.315.FFA C18:1 (Oleic acid).LOG_QCRFSC_Peakarea_OEME	Metab_MVA_UVA.316.FFA C19:1 (Nonadecenoic acid).LOG_QCRFSC_Peakarea_OEME	Metab_MVA_UVA.317.FFA C20:1 (Eicosenoic acid).LOG_QCRFSC_Peakarea_OEME	Metab_MVA_UVA.318.FFA C12:2 (Dodecadienoic acid).LOG_QCRFSC_Peakarea_OEME	Metab_MVA_UVA.319.FFA C14:2 (Tetradecadienoic acid).LOG_QCRFSC_Peakarea_OEME	Metab_MVA_UVA.320.FFA C16:2 (Palmitolinoleic acid).LOG_QCRFSC_Peakarea_OEME	Metab_MVA_UVA.321.FFA C18:2 (Linoleic Acid, LA).LOG_QCRFSC_Peakarea_OEME	Metab_MVA_UVA.322.FFA C20:2 (Eicosadienoic acid).LOG_QCRFSC_Peakarea_OEME	Metab_MVA_UVA.324.FFA C16:3 (Hiragonic acid).LOG_QCRFSC_Peakarea_OEME	Metab_MVA_UVA.325.FFA C18:3 (a-Linolenic acid, ALA, or g-linolenic acid, GLA).LOG_QCRFSC_Peakarea_OEME	Metab_MVA_UVA.327.FFA C18:4 (Stearidonic acid).LOG_QCRFSC_Peakarea_OEME	Metab_MVA_UVA.329.FFA C22:6 (Docosahexaenoic acid, DHA).LOG_QCRFSC_Peakarea_OEME	Metab_MVA_UVA.333.FFA C3:0 (Propionic acid).LOG_QCRFSC_Peakarea_OEME	Metab_MVA_UVA.334.FFA C4:0 (Butyric acid).LOG_QCRFSC_Peakarea_OEME	Metab_MVA_UVA.335.FFA C6:0 (Caproic acid).LOG_QCRFSC_Peakarea_OEME	Metab_MVA_UVA.336.FFA C7:0 (Heptylic acid).LOG_QCRFSC_Peakarea_OEME	Metab_MVA_UVA.338.FFA C10:0 (Capric acid).LOG_QCRFSC_Peakarea_OEME	Metab_MVA_UVA.339.FFA C11:0 (Undecylic acid).LOG_QCRFSC_Peakarea_OEME	Metab_MVA_UVA.340.FFA C13:0 (Tridecanoic acid).LOG_QCRFSC_Peakarea_OEME	Metab_MVA_UVA.345.FFA C22:1 (Erucic acid).LOG_QCRFSC_Peakarea_OEME	Metab_MVA_UVA.348.FFA C22:4 (Adrenic Acid).LOG_QCRFSC_Peakarea_OEME	Metab_MVA_UVA.349.FFA C22:5 (Docosapentaenoic acid, DPA).LOG_QCRFSC_Peakarea_OEME	Metab_MVA_UVA.35.Arginine.LOG_QCRFSC_Peakarea_OEME	Metab_MVA_UVA.350.FFA C23:0 (Tricosanoic acid).LOG_QCRFSC_Peakarea_OEME	Metab_MVA_UVA.353.FFA C24:1 (Nervonic acid).LOG_QCRFSC_Peakarea_OEME	Metab_MVA_UVA.373.LysoPC(17:0).LOG_QCRFSC_Peakarea_OEME	Metab_MVA_UVA.374.LysoPC(17:1).LOG_QCRFSC_Peakarea_OEME	Metab_MVA_UVA.38.Aspartic acid.LOG_QCRFSC_Peakarea_OEME	Metab_MVA_UVA.381.LysoPC(18:0).LOG_QCRFSC_Peakarea_OEME	Metab_MVA_UVA.405.FFA C13:1 (Tridecenoic acid).LOG_QCRFSC_Peakarea_OEME	Metab_MVA_UVA.407.FFA C15:2 (Pentadedienoic acid).LOG_QCRFSC_Peakarea_OEME	Metab_MVA_UVA.408.FFA C17:2 (Heptadedienoic acid).LOG_QCRFSC_Peakarea_OEME	Metab_MVA_UVA.424.LysoPC(14:0).LOG_QCRFSC_Peakarea_OEME	Metab_MVA_UVA.44.Caffeine.LOG_QCRFSC_Peakarea_OEME	Metab_MVA_UVA.47.Carnitine.LOG_QCRFSC_Peakarea_OEME	Metab_MVA_UVA.6.2-Oxovaleric acid.LOG_QCRFSC_Peakarea_OEME	Metab_MVA_UVA.60.Creatine.LOG_QCRFSC_Peakarea_OEME	Metab_MVA_UVA.61.Creatinine.LOG_QCRFSC_Peakarea_OEME	Metab_MVA_UVA.79.FFA C20:5 (Eicosapentanoic acid, EPA).LOG_QCRFSC_Peakarea_OEME	Metab_MVA_UVA.85.Gluconic acid.LOG_QCRFSC_Peakarea_OEME	Metab_MVA_UVA.89.Glutamic acid.LOG_QCRFSC_Peakarea_OEME	Metab_MVA_UVA.9.3-Methyl-2-oxovaleric acid.LOG_QCRFSC_Peakarea_OEME	Metab_MVA_UVA.90.Glutamine.LOG_QCRFSC_Peakarea_OEME	Metab_MVA_UVA.92.Glyceraldehyd.LOG_QCRFSC_Peakarea_OEME	Metab_MVA_UVA.93.Glyceric acid.LOG_QCRFSC_Peakarea_OEME	Metab_MVA_UVA.94.Glycerol.LOG_QCRFSC_Peakarea_OEME	Metab_MVA_UVA.96.Glycine.LOG_QCRFSC_Peakarea_OEME
M1_03_M1_pE_4001946892_28489_IPAH	PH	PH	IPAH	Graz	serum	training	yes	1	4.52841	5.52841	1.00353	3	int-h	0.701669	0	4	0.887675	[70-79]	26.9	female	3	295	3854	5.7	0.503827	3.09576	2.83577	1.66659	1.70151		2.81736		3.28586	3.22745	3.34537		3.40337	1.73723		2.87508			2.86578	3.0138	3.06161	3.3391	2.77158	2.92969	2.89892	3.1156	3.25683	2.98441	2.95782	3.3631	3.53039	2.98627	3.25447	3.13878		2.75359	3.06642	3.2503	3.03842	2.97388		3.22252	2.8751	2.90994	2.91479	2.91828	3.16927	3.04738	2.87623	2.98049	2.80459	3.02469	3.05903	2.77618	2.78107	3.03453	2.88327	2.77013	2.84467	2.88762	2.93737	2.87456	2.89164	2.90696	2.61549		3.19982	2.91885	3.11012	3.17356	3.26324	3.40057	3.75303	3.38621	3.45893	3.04797	2.97033	3.00359	2.99286	2.85378	3.11116	2.96307	2.90404	3.10123	3.11552	2.93534	3.14636	2.95775	3.15827	3.06195				2.85824	2.85519	2.93777	2.79076								2.65557		3.27738	3.38773	3.44935	3.24736	3.37374	3.24594	3.40747	3.06928	2.86251	3.01521	3.26866	3.25371	3.09472	3.30452	3.21823	3.26295	3.2534	2.31732	2.59305	3.09304	3.16287	3.24797	2.80137	3.18474	3.38588	3.27797			3.36334	2.93467	3.39092	3.31414	3.46563	3.35398	3.09874	3.27392	3.10457		3.09158	3.04581	2.89016	3.37768	3.04038	2.4885		2.84448		2.70267	2.8828	2.92345	2.64006	2.89532	3.34218	3.17958	3.42106	2.88998	2.99822		2.83989	3.20686	2.9571
M1_04_M1_pE_RP_03_28499_CTRL	HC_DC	HC	CTRL	Graz	serum	training	no				0.919669							[50-59]	26.7	female						2.93802	2.99543	1.53137	1.56353		2.69021		2.57267	2.76164	2.95862		2.88314	2.79279		2.46242	2.9189		3.14338	3.09106	2.96235	3.41426	3.02368	2.84448	3.12626	2.91206	3.09718	2.06086	3.03372	3.08281	2.74654	3.10121	2.80765	2.87032		2.85373	2.90871	2.88227	3.10562	3.31347		2.65094	2.96829	3.04837	2.88677	3.05574	2.87632	3.28254	3.15198	2.99805	3.14856	2.89484	3.05187	2.94314	3.13446	2.84638	2.7714	2.93618	3.04524	3.21937	2.70505	2.85231	2.95603	2.98751	3.08239	2.81958	2.59438	3.02991	2.95646	3.00167	2.94013	2.78839	3.45762	2.58641	2.87041	2.92996	3.15733	2.94811	2.94627	3.06676	2.92192	2.84519	2.95586	2.90835	2.82335	2.98162	2.87875	2.92862	2.69397	2.9167				3.04761	3.00176	2.96768	2.83017								2.38624		2.29222	2.34627	2.46779	2.53026	2.61847	2.70546	2.94278	2.96778	3.0487	3.02553	2.78944	2.66456	2.64315	2.57209	2.55732	2.69867	2.64724	3.2194	3.10974	2.47005	2.59488	2.60569	2.56334	2.68341	2.53554	2.89898	3.02275	2.99109	3.15465	3.12789	2.70614	2.86102	2.6142	2.70183	2.46594	2.59094	3.0391		2.60689	2.83123	3.07152	3.05171	2.74112	3.17872		2.37329		3.4328	2.86715	2.98011	3.20051	2.94909	2.82209	2.96623	2.86872	3.03123	2.98651	2.8868	3.02998	2.49683	3.05254
M1_05_M1_pE_4001946987_28487_IPAH	PH	PH	IPAH	Graz	serum	training	yes	1	3.30732	4.30732	1.02304	3	int-h	0.762138	1	3	0.80864	[50-59]	30.5	female	3	309	338	9	0.71394	3.03119	3.0333	1.69817	1.73393				3.37125	3.21803	3.97758			3.16165		2.75743	2.93272		2.74266	2.88467	3.02881	2.68628	3.15052	3.09608	2.98485	2.75306	2.97828	2.49246	2.65189	2.78413	3.25198	3.06432	2.78522	2.83419	1.95034	2.81339	2.78905	2.80913	2.77674	2.77265		3.10907	2.76541	2.97817	3.12403	3.06127	3.2639	2.88477	2.79146	3.18836	2.99327	3.16675	2.99072	2.88536	2.84342	3.26723	2.95202	2.90388	2.81505	2.72424	3.17688	3.04589	2.68767	2.81071	2.67285	2.9638	3.19952	3.25271	3.01537	3.34444	3.47636	3.50379	3.86218	3.66337	3.43909	2.92369	2.94275	3.04973	3.19364	2.93339	3.3795	3.01689	3.32741	3.17626	3.07342	3.01255	3.2267	3.04806	2.32646	3.14186				2.94209	2.91819	2.96366	2.77309								3.19381		3.64085	3.56933	3.58453	3.49193	3.51657	3.36402	3.46198	3.29844	2.92304	3.26391	3.44571	3.44853	3.37697	3.54521	3.46035	3.50861	3.49907	2.52779	2.85812	3.31833	3.36476	3.41688	3.22164	3.35642	3.40721	3.20753	2.86349	3.05328	3.11599	2.71694	3.53584	3.40598	3.48961	3.60002	3.39541	3.51261	2.69941		2.93015	2.86271	2.90139	2.33893	2.803	2.86927		3.5416		2.88498	3.03414	3.00541	3.03406	3.02214	3.39716	3.03882	3.0993	2.71908	2.96072	2.89567	2.87543	3.5126	2.80961
M1_08_M1_pE_4001944459_28496_CTRL	HC_DC	HC	CTRL	Graz	serum	training	no				0.918794							[50-59]	21.7	female						3.01105	2.80689	1.52844	1.55943		2.954		2.67448	2.84685	2.85452		2.64249	2.20652		3.32155	2.88877		2.86725	3.06071	2.84267	2.96156	2.72117	2.83133	3.02457	2.97816	3.16709	2.5026	3.10134	3.05936	2.61495	2.89657	2.804	2.88427	2.58285	2.6758	3.0214	2.84977	3.10193	3.13036		3.07786	2.99444	2.97821	2.94643	2.86026	2.83036	3.11661	2.91482	2.95316	3.06766	2.88776	3.1179	3.03604	3.13089	2.97065	2.97645	3.00321	2.94723	3.12574	2.92127	2.94881	2.83045	2.93471	3.03634	2.84201	3.095	2.88592	2.9403	2.66318	2.62083	2.68829	3.09482	2.47579	2.53116	3.01221	3.03515	2.89021	2.78725	3.04494	2.96889	2.9464	2.82724	2.74244	2.90393	2.882	2.94482	2.96622	2.6975	2.90429				2.99329	2.94595	2.96211	2.95041								2.65384		2.41448	2.47411	2.55807	2.61091	2.6803	2.79824	2.99242	3.01426	2.96179	2.83517	2.60981	2.54963	2.48061	2.53096	2.5799	2.65425	2.63516	3.06903	2.85592	2.47322	2.50317	2.57414	2.6008	2.62151	2.33614	2.73811	3.04039	2.90247	2.82819	3.06706	2.80974	2.87813	2.68636	2.51278	2.53955	2.62283	3.08881		2.91235	3.01935	3.09513	2.94102	2.9617	3.13014		2.13182		3.2269	2.82638	2.88174	3.20316	2.90279	2.8082	2.84035	2.8737	3.01283	3.00961	2.86129	3.05429	2.36015	2.93691
M1_09_M1_pE_4010033097_28492_IPAH	PH	PH	IPAH	Graz	serum	training	yes	0	5.92745	20.9274	0.965937	1	low	0.213175	3	1	0.35268	[50-59]	20.5	female	2	608	355	5.7	0.38144	2.99374	3.03583	1.60951	1.64091		2.76996		2.60291	2.66008			2.36856	3.03843		2.59487	2.87563		2.56901	2.92215	2.95871	2.82556	2.82077	2.84701	3.04288	2.81427	3.04021	2.22182	2.87981	3.05762	2.90626	2.97596	2.73995	2.86662	3.16565	3.05754	2.97841	2.8056	2.96369	2.84123		2.79959	2.87448	3.05601	2.88241	3.13806	2.92509	2.93056	2.96784	2.92622	2.98187	3.06081	3.08705	2.90143	2.76664	2.94177	2.88808	2.91278	2.76339	3.04644	2.84195	2.8756	2.67013	2.87663	2.90839	3.06805	2.35265	3.20909	2.77524	2.87542	2.89262	2.75849	3.31833	2.32505	2.54313	2.84191	2.90943	3.00509	3.01735	3.0305	2.78474	2.84753	2.71328	2.54521	2.96979	3.01952	2.93035	2.98964	2.66774	2.9716				2.94806	3.00424	3.03171	2.93738								2.04559		2.7289	2.84494	2.83996	2.81879	2.84955	2.81789	2.78395	2.93398	3.02967	3.26301	3.15507	2.94758	3.10991	2.93112	3.0052	2.80016	2.84656	3.37043	3.31375	2.87446	2.92654	2.72167	3.0799	3.03971	2.83149	2.67696	3.06201	2.8131	2.95298	2.95502	2.79661	3.04701	2.92723	2.53657	2.64162	2.66953	2.85489		2.8404	2.91183	3.08541	2.92423	2.86989	3.34194		2.6973		2.70214	2.97236	3.08237	2.46543	2.8656	2.67098	2.76363	2.90683	2.98825	2.97335	2.85792	2.81493	2.85021	3.09096
M1_10_M1_pE_HO_Serum_28501_CTRL	HC_DC	HC	CTRL	Graz	serum	training	no				0.867175							[50-59]	25.4	male						2.64821	2.65143	1.44001	1.47875		1.83168		2.26244	2.48116	2.0927		2.19603	1.38257		2.00507	2.70407		3.07949	2.7683	2.44233	2.30925	2.09015	2.49629	2.75012	2.61378	2.98065	1.84673	2.48691	2.79539	2.49001	2.66234			3.10265	2.35591	2.75079	2.7506	2.77704	2.89967		2.33487	2.64418	2.5657	2.8014	2.61419	2.7827	2.94891	2.80552	2.63067	2.84439	2.73954	3.04023	2.85505	2.72437	2.86031	2.73446	2.80486	2.82265	2.88392	2.77141	2.80971	2.82963	2.70446	2.89255		2.77304	1.61381	2.89077	2.76891	2.75384	2.61539	3.26193	2.44568	2.4787	2.68445	2.66745	2.62353	2.66434	3.02474	2.7025	2.60526	2.65969	2.51339	2.77578	2.69269	2.86301	2.69164	2.64715	2.77396				2.94258	2.94267	2.95254	2.86176								2.50457		2.21301	1.95257	2.05529	2.06967	2.16269	2.39147	2.50075	2.59534	2.71521	1.7836	1.77627	2.10925	1.75225	1.94736	1.85487	2.01893	1.95095	2.05028	2.28418	1.67346	1.94925	1.93827		1.86703	1.76623	2.36256	2.94825	2.88279	2.53806	2.70557	2.15566	2.34754	2.20435	2.13012	2.10291	2.1109	2.62824		2.91432	1.85877	2.69981	2.45015		2.54359		1.11274		2.49536	2.86859		1.85843	2.75697	2.16951	2.5252	2.31667	2.57883	2.84322	2.73697	2.45529	1.61567	2.79803
M1_13_M1_pE_4006493607_28491_IPAH	PH	PH	IPAH	Graz	serum	training	yes	1	4.00821	5.00821	0.968392	3	int-h	0.592797	1	3	0.639298	[70-79]	21.1	female	3	270	572	8	0.491595	3.07277	3.06649	1.60901	1.64226		3.48327		2.82683	2.90926	2.34844		3.14519	3.37517		2.88529	2.92522		2.40491	2.89665	2.93494	2.71899	2.9824	3.12139	3.04429	2.79098	2.8401	2.17286	2.8988	2.90599	3.03607	3.06437	2.91316	3.01665	1.86818	3.03348	2.76106	2.97741	3.01995	2.99626		3.01981	3.01037	2.94384	3.09034	3.07836	3.11609	3.1949	2.96956	2.99772	2.9752	2.86102	3.04458	2.92021	2.87517	3.04471	2.99358	3.20579	2.75071	2.89027	3.05452	3.04328	2.76842	2.95114	2.88516	2.87416	3.04336	2.76139	2.86486	2.64095	2.57969	2.77063	2.91321	2.79774	2.50848	2.85251	3.08166	2.9017	2.76766	2.93781	2.906	3.00755	2.9649	2.66313	2.99666	2.98716	2.91076	2.88963	3.29043	2.8991				3.05917	2.89913	2.95986	2.94888								3.43183		3.18314	2.8019	2.69794	2.86091	2.80193	2.92315	3.00767	2.85096	2.95055	3.31743	3.09444	2.89559	3.15565	2.93768	2.9477	2.95207	2.94859	3.20486	3.26962	2.74074	2.85383	2.87073	3.03696	2.91309	2.73662	2.81359	2.85385	2.87034	2.96675	3.02724	2.84523	2.9471	2.76468	3.02234	2.88307	2.86524	3.00448		3.38857	2.86915	3.0163	3.1557	2.88589	3.24141		2.37012		2.5324	3.00178	3.09383	2.68873	2.95851	2.80309	3.11248	2.68497	2.94126	2.98631	2.89596	2.79796	2.63085	3.02909
M1_14_M1_pE_4010033273_28494_CTRL	HC_DC	HC	CTRL	Graz	serum	training	no				0.907758							[70-79]	27.5	female						2.84299	2.94209	1.51545	1.54906		2.55689		2.29553	2.52677	2.48263		1.69336	2.64458		2.35921	2.94926		2.71945	2.90512	3.01651	2.71374	2.81634	2.92964	2.86481	3.01237	2.95941	2.67363	2.94657	2.94588	3.03625	3.07066	2.87462	2.96347	3.24657	3.01079	2.81474	2.84619	2.96659	2.87282		2.88742	2.94497	2.86961	2.83802	2.85066	2.79177	3.0261	2.88845	2.8225	2.96199	2.84467	2.97216	2.95415	3.07885	2.75119	2.89683	2.96024	2.90828	2.94452	2.71964	2.86075	2.88951	2.75434	2.87524		2.99113	2.66972	2.70217	2.62104	2.66852	2.70351	3.2238	2.42918	2.67726	2.67378	2.74845	2.58857	2.67648	2.93102	2.65594	2.76223	2.50402	2.68876	2.80847	2.83716	2.90737	2.86796	2.98641	2.79557				2.97062	2.92497	2.84082	2.94282								2.36341		2.30459	2.28819	2.35842	2.40065	2.48699	2.58532	2.65047	2.79817	2.73123	2.62422	2.47656	2.46206	2.33945	2.40317	2.37414	2.45115	2.31539	2.91269	2.77634	2.39907	2.40898	2.29588	2.64345	2.46215	2.60467	2.67166	2.90979	2.84635	2.65772	2.99464	2.6449	2.73089	2.50331	1.95364	2.2987	2.412	3.0094		2.74936	2.55653	2.16609	2.94074	2.60376	3.09196		2.52546		3.16714	3.02366	3.01185	2.94331	2.99927	2.64664	2.95687	3.01613	3.07911	2.90437	2.92981	2.99449	2.52225	3.16547
M1_15_M1_pE_4002011350_28488_IPAH	PH	PH	IPAH	Graz	serum	training	yes	1	4.17796	23.178	0.980996	2	int-l	0.445844	3	1	0.399343	[70-79]	21.1	female	3	441	443	5.5	0.421585	3.17547	2.9807	1.63333	1.66561		3.26802		2.96624	3.08263	2.21313		3.18795	2.3175		2.77692	2.96447		3.01833	2.89641	3.57895	3.21069	2.621	2.9065	3.16614	2.81831	2.95499	3.33904	2.89787	3.04314	3.2061	3.03621	2.91769	2.88801	3.1308	3.13813	3.02891	3.03264	2.98947	3.13804		2.9519	2.83261	2.94699	2.89236	3.15288	3.05801	3.1385	3.11462	3.0809	3.03893	2.96986	2.90487	3.0786	2.90126	2.80033	3.19458	3.07641	3.02773	3.08815	3.14904	3.18241	2.8897	2.93063	2.99696		2.89729	3.22727	3.06094	2.9745	2.93255	3.09735	3.32949	3.20427	3.15224	3.02446	3.11855	2.95711	2.91346	2.92617	2.84588	3.07331	2.97334	2.96305	3.05438	3.09081	2.94016	2.95135	3.06623	2.88743				2.97038	2.97114	2.95202	3.00082								2.37582		2.94756	3.09887	3.1246	3.13587	3.15661	3.19558	3.17537	3.18717	3.15284	3.42984	3.28323	3.17176	3.29269	3.22855	3.25303	3.26338	3.21188	3.45982	3.41417	3.07186	3.19249	3.15996	3.2225	3.26415	2.9406	3.21939	2.87386	2.92311	2.98148	2.97319	2.99779	3.18276	3.15604	2.74764	3.27243	3.19695	2.92795		2.84025	3.08227	3.17917	3.13976	2.96056	3.34075		3.23283		2.8939	2.94683	3.11087	2.84653	3.04441	2.8476	2.98691	2.88644	2.94888	3.00697	2.98972	3.05255	2.94203	2.94198
M1_18_M1_pE_4002011864_28490_IPAH	PH	PH	IPAH	Graz	serum	training	yes	1	2.21492	7.21492	0.996305	3	int-h	0.679291	1	3	0.725792	[50-59]	30.3	male	3	332	3100			3.25543	3.53613	1.65557	1.69045		2.66452		3.02736	2.86386	2.6184		3.10292	2.38246		3.34616	3.03833		3.22633	2.95132	3.26397	2.00651	3.38935	3.09571	2.64815	2.90248	3.01453	3.17606	2.80968	2.77799	2.8785	2.88548	3.0669	2.86575	2.19951	3.38247	2.75685	2.94806	2.9474	2.76628		3.31666	2.80625	2.85724	3.21206	2.9317	3.14121	2.9036	2.68761	3.03037	2.81694	2.97534	3.02148	2.7975	2.67956	3.07202	2.81578	2.75978	2.92508	2.80714	2.97019	3.00766	2.9876	2.90941	2.69227	2.93595	3.00259	2.82864	2.85043	2.79967	2.9576	2.99981	3.30352	3.04861	3.15446	2.84406	2.78848	2.769	2.79753	2.57134	2.87994	2.67882	2.80967	2.9159	3.05746	2.96621	3.11663	3.00086	2.89975	3.07085				2.96375	2.93544	2.82378	2.73407								3.17766		2.91895	3.08444	3.09309	3.21041	3.10415	3.12252	2.60881	2.91506	2.87083	3.0058	3.10208	2.98376	3.1936	3.13866	3.22816	3.11205	3.19967	2.73795	2.89463	3.05337	3.15039	3.1421	2.85639	3.16956	2.62899	3.02451	2.87905	2.96689	2.93165	2.9352	2.90147	2.87641	2.97634	3.05528	3.09359	3.13177	2.93754		2.84383	2.84128	2.56229	1.84019	2.73607	2.70785		2.43052		2.88429	2.97772	2.93645	3.44163	3.17473	2.84224	3.28326	2.9131	2.84961	3.03514	3.05972	3.12228	2.86011	3.17365
M1_19_M1_pE_4010033635_28493_CTRL	HC_DC	HC	CTRL	Graz	serum	training	no				0.917337							[70-79]	19.7	female						2.94498	3.32313	1.52503	1.56036		2.6166		2.5629	2.77115	2.57305		2.36827	2.5164		1.77774	2.96105		2.73449	2.98672	2.78929	3.11133	2.31125	2.82525	2.86435	2.86332	2.95684	2.51081	2.9627	2.90065	2.73493	2.80349	2.85692	2.93893	2.99115	3.13677	2.7993	2.93769	3.0574	3.00592		2.31531	3.00127	2.99959	2.84766	3.04326	2.85938	2.89411	2.92801	2.74587	2.89102	2.91985	2.95876	2.95653	2.84189	2.78741	3.00281	2.9144	3.05672	3.06143	2.88778	2.98923	3.17372	3.04764	3.11217	2.73765	2.91326	2.92394	3.04	2.88098	2.79717	2.71446	3.26203	2.47647	2.83326	3.0423	3.02887	2.94465	2.95527	2.9953	2.90557	3.02878	2.95313	2.99611	2.87423	2.94616	2.84499	2.95319	2.70143	2.89022				2.90559	2.98878	2.85473	2.97032								2.18884		2.49433	2.46375	2.54398	2.58408	2.63887	2.72333	2.85391	2.92012	3.04087	2.70706	2.53994	2.66043	2.64412	2.57872	2.56361	2.59744	2.54792	3.0609	2.85802	2.40389	2.59955	2.53387	2.5119	2.59044	2.34785	2.87026	3.05962	2.95222	2.94436	3.00603	3.17462	3.14161	2.66089	2.81391	2.49836	2.56519	3.07981		2.92607	3.03104	2.97332	3.17964	3.11214	3.01903		2.58334		2.99897	2.97206	2.9366	2.68595	2.93784	2.65505	2.98452	2.91117	2.90328	3.02001	2.94192	2.9053	2.56686	3.2283
M1_20_M1_pE_AO_Serum_28500_CTRL	HC_DC	HC	CTRL	Graz	serum	training	no				0.869043							[40-49]	19.8	female						2.8835	2.81711	1.43682	1.47987		3.20541		2.30134	2.51316	2.57534		1.32728	2.77973		2.59084	3.03379		3.0879	3.20522	2.75238	2.95514	3.25796	3.06576	3.12435	3.06316	2.91432	2.00306	3.23795	3.07047	2.60329	2.64567	2.89458	3.26028		2.85288	2.83224	2.93781	3.19474	3.04629		3.29302	3.3925	2.88018	2.84058	2.80845	2.93401	2.98111	2.87733	2.96405	2.96439	2.8866	3.11084	2.75976	3.21467	2.74543	2.60714	2.92867	3.15659	3.20144	2.54375	2.79396	3.24525	3.01664	3.07203	2.55617	2.85662	2.62642	2.91236	2.76863	2.65882	2.36855	3.25539	1.90891	2.73426	2.88052	2.88151	2.95257	2.96601	3.19067	2.63901	2.65124	2.63993	3.03084	2.88625	2.86794	2.91798	2.90094	2.97371	2.9307				2.99892	2.97192	2.87132	2.71194								3.32806		1.96482	1.94595	2.17323	2.30538	2.23966	2.58042	2.57806	2.79988	2.79835	2.5002	2.13906	2.37629	1.87253	2.0302	2.11583	2.00783	2.24768	3.0356	2.72421	1.98857	2.18224	2.22951	2.22268	1.96023	1.67666	2.97314	3.20065	2.98788	3.00577	3.18232	2.36384	2.85197	2.59401	2.86946	2.13403	2.43883	3.03716		2.90036	3.10068	3.00883	3.24757	2.88839	3.12858		1.90648		3.2611	2.88785	3.17621	2.96962	2.90999	3.00303	2.95937	2.92803	3.19444	3.16199	3.0329	3.09067	2.47541	3.05132
M1_23_M1_pE_4005133869_28498_IPAH	PH	PH	IPAH	Graz	serum	training	yes	0	0.197125	1.19713	0.97707	3	int-h	0.619686	0	4	0.805692	[40-49]	25.8	female	3	344	1315	4.6	0.368828	2.7839	2.995	1.63404	1.67538		1.66623		3.54291	3.32997	2.76852		3.76039	3.22556		2.71532	2.88914		2.63457	2.89984	2.8971	2.02482	2.73578	2.83014	2.8701	2.83302	2.93652	2.38376	2.86672	2.94872	2.97757	3.03483	2.80069	2.69659	2.20209	2.67673	2.67726	2.72021	2.87697	2.64079		2.50592	2.95125	2.94075	2.93741	3.02682	2.98997	2.83696	3.00272	2.88083	3.00799	3.09403	2.9972	3.0136	2.58873	3.3242	3.2118	2.92756	2.80241	2.91183	3.43291	3.22839	3.0334	2.74594	2.82322	3.29445	3.0798	3.06075	3.11578	3.0351	3.22483	3.36858	3.40179	3.51003	3.16951	3.05131	3.09294	2.93736	3.15084	2.84208	3.34407	3.14137	3.22484	3.0539	3.00913	3.01216	2.93662	2.98827		3.00426				2.83541	2.90406	2.99674	3.0038								3.18788		2.3542	2.82836	2.82144	3.23174	3.11433	3.20996	2.49654	2.76237	3.06046	2.59484	2.7343	2.93234	3.22729	3.06458	3.22504	2.93509	3.13986	2.94848	3.05913	3.64503	3.50481	3.46317	3.58378	3.33705	3.40516	2.9985	2.82179		2.71478	2.96014	1.95588		2.3089	3.06301	3.53514	3.2845	2.80918		2.75891	2.9268	2.89195	2.34294	3.0682			3.54606		1.77095	3.01784	3.08762	2.62365	2.72834	3.05877	2.77696	3.17526	3.00819	2.97656	2.85526	2.85618	3.04393	2.65167
M1_24_M1_pE_28056784_28497_CTRL	HC_DC	HC	CTRL	Graz	serum	training	no				0.83036							[70-79]	19.7	female						3.24035	3.19229	1.38675	1.41698		2.39096		1.95958	2.44229	1.81395		1.73811	3.12936		2.75383	3.0325		3.36142	2.97606	2.56433	3.30544	3.21901	3.00053	3.14356	2.88826	3.08199	3.96864	3.08374	3.00795	3.20302	2.89112	2.98687	2.96199	3.31182	2.88801	2.9422	2.90101	3.04117	3.13556		3.04707	2.92802	3.15687	3.05946	3.19206	2.74199	2.97349	2.98361	2.72078	2.7635	2.71191	2.95649	2.91168	2.93335	2.61619	2.70391	2.87213	3.05096	3.083	2.49151	2.63392	3.3333	2.98146	3.01392		2.76133		2.7096	2.50031	2.37104	2.40838	2.8222	1.59916	2.69176	2.67679	2.71437	2.71156	2.69201	3.38041	2.62986	2.70665	2.54603	2.82905	2.81884	2.74475	2.9755	2.79151	3.13966	2.92032				2.96823	2.84975	2.86752	2.83778								2.81891		1.80809	1.57492	1.78071	1.83659	1.8904	2.26854	1.87535	2.41224	2.71866	1.96032	1.73225	1.91433	1.45764	1.69974	1.66821	1.48988	1.80084	2.61645	2.50092	1.55922	1.71361	1.70186	2.02441	1.85749	1.39078	2.46567	3.09977	3.08496	2.86106	2.98083	2.29247	2.64722	2.17749	1.85497	1.56317	1.82457	3.20637		2.30167	2.66071	2.68479	3.08431	2.57599	2.59541		1.25664		1.84733	3.05117	2.9122	2.62119	3.12325	2.37367	3.0376	3.00941	2.86563	3.03465	3.08163	2.96707	2.29799	3.10888
M1_25_M1_pE_4002007098_28486_IPAH	PH	PH	IPAH	Graz	serum	training	yes	0	7.74538	14.7454	0.984269	1	low	0.269981	4	0	0.269981	[40-49]	23.8	female	1	476	64	5.1	0.414476	2.96606	2.92087	1.63162	1.66758		3.50439		3.38	3.27307	3.65095		3.88284	3.66461		2.91932	2.96349		2.93752	3.04632	2.80158	2.58479	2.87337	2.72378	3.1253	2.76916	2.80763	2.15935	2.92218	2.72197	2.9039	2.98444	2.8139	2.84831	3.00354	2.56417	2.81921	2.70146	2.96178	2.69448		2.76652	2.80777	2.62067	2.92463	2.71706	3.11735	2.90432	3.0828	3.10674	2.9805	3.00279	2.96375	3.05007	2.67441	3.0587	2.96648	2.7828	2.98737	2.90438	2.9843	2.928	2.89706	2.84347	2.88458	2.6565	3.07808	2.89508	2.96139	3.32122	3.26666	3.32898	3.6433	3.38722	3.37178	3.01252	2.95548	2.97129	3.12415	3.08056	3.25931	3.14469	3.06669	3.27116	3.03483	2.96937	3.05051	2.98844	2.61675	3.05186				3.02929	2.99253	3.08141	3.02576								2.43456		3.40285	3.2568	3.20602	3.25507	3.17272	3.25834	3.28027	3.22269	2.93153	2.77778	3.01397	3.20715	3.07849	3.16524	3.18543	3.05087	3.32894	2.35513	2.69255	3.08192	3.14802	3.39874	2.94696	3.12363	3.32787	3.19661	2.86276	2.80039	3.09133	2.89851	3.22926	3.01786	3.10013	3.45899	3.34752	3.25643	2.89358		2.98201	2.64757	2.85877	2.4671	2.87778	1.84725		3.30155		2.58244	2.80404	2.92107	2.97563	2.97786	3.14051	3.00814	2.87566	2.89751	2.94428	2.95899	3.18988	3.28546	2.86997
M1_28_M1_pE_4010033249_28495_CTRL	HC_DC	HC	CTRL	Graz	serum	training	no				0.86777							[50-59]	23.5	female						2.90029	2.7639	1.44223	1.47823		2.82625		2.12302	2.55103	2.53095		1.8459	2.20853		2.15443	2.87762		2.54393	3.18123	2.8252	2.97805	3.13816	2.85988	2.87395	3.22265	3.09825	2.23255	3.31113	3.12851	2.62141	2.82773	2.77029	3.08114	3.66361	2.97923	3.20783	3.05402	3.17163	3.01206		2.98568	3.09302	2.71668	2.96601	2.62624	2.70832	2.54527	2.67398	2.76843	2.94422	2.88128	2.92353	3.02064	2.89182	2.74718	2.94398	2.94103	2.81012	3.08751	2.77086	2.83944	2.95636	2.83524	3.0229	2.38494	2.96339	2.40001	2.68068	2.89471	2.755	2.77091	3.14968	2.46427	2.56325	2.8096	2.82947	2.65789	2.73899	3.12675	2.69046	2.73944	2.63025	2.48619	2.84173	2.73844	2.91042	2.75037	3.12408	2.80134				2.92802	2.93826	2.93295	3.04101								3.41782		1.97314	1.92666	2.05905	2.03428	2.0941	2.27889	2.16684	2.36061	2.75981	2.18398	1.98749	2.16545	1.83016	1.99347	1.8991	1.94414	2.01476	2.6664	2.52482	1.90334	1.96497	1.94479	1.96941	1.96078	2.07807	2.18084	2.70551	2.7187	3.00381	3.08221	2.53762	2.56501	2.30199	2.77626	2.07057	2.02952	3.16369		2.63429	2.60347	2.56865	2.94479	2.80764	2.79235		1.8077		3.35208	3.00658	2.92891	3.31234	2.96024	2.30563	2.93591	2.83864	3.1324	3.11123	2.83234	2.86148	2.39267	3.03995
M2_07_M1_pE_4005153927_5_IPAH	PH	PH	IPAH	Graz	serum	training	yes	0	7.24983	21.2498	1.00638	1	low	0.338504	3	1	0.478009	[50-59]	21	female	2	588	132	5.7	0.513124	3.05243	3.01349	1.67734	1.70474	2.26049	3.19828	3.25684	2.58341	2.61591	3.63304	2.371	2.39229	2.39439	2.64453	2.53274	2.88446	2.62736	2.6918	2.96421	3.21188	2.53988	3.00549	2.85774	2.65191	2.89185	2.94672	2.6726	2.89485	3.09195	3.12418	2.7966	2.90108	2.97654	2.89183	3.36843	3.06408	2.91461	2.97574	2.67099	2.59827	2.89126	2.90937	2.97998	2.98052	3.00676	2.55112	2.68589	2.43207	2.60891	2.68402	2.55471	2.5885	2.55597	2.52079	2.41697	2.47529	2.6075	2.44377	2.64226	2.34329	2.46783	2.57149	2.64853	2.43568	2.42175	2.2415	2.71522	2.39147	2.53938	2.56135	2.60941	2.8278	2.42978	2.50028	2.43991	2.6292	2.67848	2.73778	2.85543	2.43878	2.66488	2.72024	2.67115	2.71363	2.60192	2.77545	2.64329	3.17641	2.78095	2.83043	2.81763	2.87087	2.30236	2.48785	2.28571	2.42114	2.20745	1.88612	2.24078	2.426	1.76797	2.2836	2.62481	3.00652	2.25808	3.64111	3.36882	3.2763	2.87317	3.04724	2.8833	3.10582	3.06866	2.60248	3.2895	3.34019	3.4063	3.02463	2.99923	2.8135	2.91716	2.73095	3.10299	3.02997	3.12459	2.88411	2.54883	3.11322	3.1469	3.24563	2.6065		2.83862	3.07319	2.95194	3.58778	3.43058	3.49046	2.80118	2.42727	2.71283	2.87191	2.52069	2.80804	2.63223	2.46959	2.11783	2.58044	3.15604	2.88112	3.4376	2.55434	3.05294	3.06693	3.02275	2.53129	2.98133	2.98564	2.78796	2.88243	2.87253	2.98886	2.89734	3.06463	3.35363	3.05103
M2_08_M1_pE_4003219794_27_DIAB	HC_DC	DC	DIAB	Graz	serum	training	no				0.899945							[40-49]	34.9	female						2.86302	2.94138	1.49372	1.52719	2.70049	1.4937	2.66157	2.08282	2.51752	1.79473		1.37847	3.03618	1.02042	2.98574	3.1693	2.82983	2.87962	2.88922	3.05341	3.07376	3.03133	2.88775	3.11823	3.12946	2.965	2.16201	2.871	2.76794	2.92161	3.03654	3.18215	2.94837	3.24838	2.95132	2.9083	2.77038	2.88971	3.11203	3.44074	2.44682	2.98391	2.9662	2.88113	2.9153	2.51445	2.70832	2.62025	2.71717	2.59937	2.59841	2.65644	2.56861	2.44564	2.66652	2.48221	2.48679	2.38424	2.59887	2.38038	2.50228	2.47556	2.57307	2.35313	2.75177	2.69883	1.84344	2.3368	2.47877	2.31417	2.19496	2.54347	2.02485	2.12902	2.46138	2.55298	2.51695	2.48433	3.00842	2.52576	2.44906	2.17186	2.36033	2.47045	2.50972	2.60216	2.56648	2.50735	2.58106	2.72165	2.61624	2.5367	2.57379	2.40912	2.40348	2.54821	2.33822			1.98227		1.89072	2.38582	2.67749		2.29958	2.16257	2.11212	2.15989	2.17833	2.38807	2.08276	2.2726	2.37829	2.26018	2.28603	2.20886	2.01819	1.94056	1.88015	1.86751	1.93644	2.13403	2.20596	2.03881	1.96046	1.99878	2.26883	2.06018	2.38282	1.98843	2.94908	3.1016		2.88495	2.52565	2.8062	2.61039	1.28193	1.89477	1.81091	2.82487	2.40531	1.76592	2.37175	2.16643	2.99838	2.42559	2.35606	2.17068	1.79816	2.79436	2.94121	2.87723	3.15961	2.83025	2.94141	2.09525	2.92369	3.09272	3.13634	2.7856	3.16222	2.87691	2.94613	2.9281
M2_09_M1_pE_4012857618_35_CTRL	HC_DC	HC	CTRL	Graz	serum	training	no				0.910217							[40-49]	19	female						3.01044	2.96038	1.51788	1.55122	3.78211	2.17581	1.7444	2.15806	2.41937				2.36096	1.4511	2.38738	2.87203	3.39773	3.64633	3.01784	2.69472	3.49097	2.99324	2.76059	3.24451	2.94807	2.95022	2.34688	3.08963	3.19706	2.68073	2.92566	2.88951	2.93451	3.42473	3.01556	3.04467	3.27592	3.24727	3.28036	2.90622	2.85447	3.01538	3.12658	2.81312	3.15863	2.44352	2.40174	2.72423	2.2745	2.60112	2.53586	2.50891	2.31035	2.3205	2.34529	2.12918	2.32132	2.22823	2.5312	1.99065	2.43966	2.21143	2.36509	2.3977		2.4044	2.30446	2.58089	2.47777	2.58019	2.34965	2.72689	2.228	2.29294	2.66544	2.65915	2.70496	2.724	3.17902	2.63171	2.59213	2.40127	2.26001	2.45861	2.43547	2.32089	2.33705	2.8741	2.37896	2.39436	2.43977	2.44727		2.54043	2.58145	2.32117	2.10861	2.01041	2.39028	2.39629	2.43599	2.00868	2.2936	1.72428	2.12176	2.75349	2.29788	2.18963	2.10664	2.15315	2.37603	2.35402	2.58926	2.38128	2.69632	2.41593	2.225	2.01232	1.9072	2.0199	1.91625	1.92294	2.91114	2.48408	2.2954	2.2052	2.01685	2.51275	2.3162	2.39364	2.17248	3.06204	2.95814	3.4312	2.85389	2.62638	2.94383	2.72713	1.31861	1.85446	1.99077	3.06686	2.02855		2.81303	2.66131	3.30382	2.82131	2.65943	2.87191	2.07974	3.03648	3.30923	2.79048	2.94029	2.21811	2.87373	2.26497	2.84878	3.24439	2.92991	3.07216	2.87796	3.10713	2.41721	3.36666
M2_10_M1_pE_4011091108_10_IPAH	PH	PH	IPAH	Graz	serum	training	yes	0	5.56605	5.56605	1.01935	3	int-h	0.750701	1	3	0.797203	[60-69]	37.8	female	3	210	2288	4.8	0.515369	2.91923	3.2648	1.69513	1.73102	2.65124	3.46923	3.85644	3.52432	3.33842	3.77471	3.66293	3.57996	3.56766	3.52173	2.85726	3.06892	3.30409	2.84116	2.98829	2.97807	2.81829	2.68392	3.03884	3.09506	2.93897	2.9027	2.5113	2.94846	2.95012	3.39829	3.22943	3.10594	2.98657	2.1393	2.83149	3.10095	2.87583	2.95977	2.69094	3.25427	3.18302	3.03957	2.88219	2.90659	2.87753	2.66501	2.90553	2.77715	2.90157	2.83617	2.72444	2.87677	2.78779	2.69394	2.92785	2.73256	2.75674	2.67775	2.62085	2.45356	2.78875	2.74185	2.83683	2.52281	2.74733	2.55755	2.91488	2.76947	3.07243	3.28087	3.45619	3.36523	3.49393	3.38923	2.92209	3.10961	3.05147	3.14116	2.99737	3.47557	3.21401	3.18281	3.35498	2.73735	2.87721	2.75133	2.84219	2.7995	2.8889	2.8364	2.87382	2.806	2.82171	2.68794	2.73067	2.68943	2.88133	2.59048	2.4681	2.58438		2.87802	2.89335	2.79523	2.33551	3.61231	3.56208	3.45516	3.20075	3.23897	2.96051	2.91342	2.96593	2.75487	3.1229	3.45456	3.55422	3.42508	3.45699	3.3616	3.29207	3.35885	2.48756	2.72034	3.55407	3.38349	3.36007	3.29886	3.38364	3.61558	3.25139	3.09866	3.12413	3.52954	3.09983	3.6362	3.47162	3.54986	3.45732	3.3611	3.43211	2.80708	2.43299	3.11539	2.91731	3.02804	2.53759	2.737	2.90962	3.39305	3.62915	2.9647	2.76296	3.03224	3.0499	2.82321	3.00181	3.4992	3.02223	3.12122	2.8666	3.01459	3.07738	3.27982	3.82275	2.86704
M2_13_M1_pE_4001947574_11_CTRL	HC_DC	HC	CTRL	Graz	serum	training	no				0.955585							[70-79]	19.7	female						2.95464	2.90726	1.59047	1.62179	3.12863	1.64884	1.99838	2.49374	2.65909	2.25066		1.35782	2.36867	1.99317	2.14545	2.87098	2.77127	2.8694	3.00874	3.24718	3.12843	3.03757	2.70437	2.89018	3.01345	2.99654	2.78624	3.04508	3.02362	2.6625	2.89071	2.85926	3.03213	2.91274	3.19366	3.04032	3.07567	3.12647	3.06299	2.74279	2.73768	2.90765	2.86078	2.84473	2.86223	2.7661	2.57832	2.77104	2.53432	2.72867	2.60857	2.60139	2.74291	3.1701	2.49965	2.6997	2.96662	2.94669	3.08073	2.17027	2.97922	2.97001	3.04337	3.03693	2.75539	2.53453	2.73449	2.78926	2.61661	2.60223	2.5225	2.9746	2.62624	2.77052	2.78279	2.87286	2.73836	2.64519	2.84412	2.47151	2.70774	3.02879	2.87872	2.68443	2.67393	2.65188	2.68605	3.23106	2.70756	2.64987	2.6973	2.75129	2.59074	2.51836	2.32887	2.58457	2.56545	2.5957		2.86446	2.8584	2.3902	2.59238	2.15063	2.73445	2.83639	2.8712	2.86275	2.69779	2.75315	2.69476	2.64001	2.76647	2.78158	3.26705	3.15395	3.03916	2.92283	2.74072	2.65084	2.69807	2.65166	3.24712	3.09113	2.92045	2.81607	2.63558	3.03565	2.94479	3.10544	2.83164	2.90543	3.02369	2.93248	3.09936	3.08336	3.31248	3.18433	2.43704	2.417	2.71189	3.09105		2.49397	3.03479	2.74422	3.28306	2.86977	3.10423	3.21133	2.97428	2.85754	3.49791	2.96178	2.91863	2.44376	2.90952	3.25387	2.90429	2.87442	2.91831	3.04819	2.88078	2.89185	2.92642	3.31334
M2_14_M1_pE_4010045892_7_IPAH	PH	PH	IPAH	Graz	serum	training	yes	1	2.20123	4.20123	0.975618	4	high	0.801192	1	3	0.661687	[70-79]	31.2	male	3	11	2319	7.5	0.492911	3.15164	3.22844	1.62039	1.6609	3.92793	3.35544	1.51721	2.42091	2.42313	2.20036	2.37673	2.21312	3.19043	1.56064	3.25022	2.99108	2.8118	3.19858	2.87423	3.2466	2.83401	2.89777	3.27815	2.94294	2.97632	2.81096	2.55445	2.89402	3.07907	3.29223	3.03656	2.98747	3.09277	2.08156	2.72801	2.9337	3.06168	2.86627	2.76881	3.14808	2.91801	3.0463	3.02834	3.11945	2.98066	2.55292	2.23352	2.31112	2.41607	2.49498	2.62284	2.50779	2.47455	2.18694	2.61738	2.60468	2.40124	2.36942	2.25839	2.2836	2.53301	2.49877	2.22964	1.67891	2.8038	2.45992	2.22551	2.4444	2.36745	2.42697	2.42361	2.44807	2.04871	2.26168	2.55774	2.50141	2.48438	2.47576	2.97621	2.56569	2.58783	2.29855	2.43318	2.64323	2.63764	2.52134	2.43929	3.07228	2.42917	2.45312	2.57574	2.66389	2.50488	2.56449	2.63249	2.57325	1.68474	2.3626	2.45287	2.6074	2.349	2.48323	2.66528	2.58814	2.54492	2.8662	2.66346	2.55536	2.64367	2.53313	2.68588	2.38924	2.58869	2.30457	2.95183	2.83155	2.6835	2.72892	2.58142	2.60045	2.54391	2.62118	3.14418	3.05296	2.72458	2.73394	2.57906	3.08509	2.66226	2.49047	2.44473	3.14209	3.01204		2.93639	2.6611	2.95735	2.83098	2.37649	2.47135	2.3287	2.92242	2.44326	2.81929	2.53595	1.83655	3.12188	2.75502	2.96611	2.80906	2.48982	2.51366	2.67893	3.09119	3.02719	2.38225	3.17434	2.24509	3.1938	3.25463	3.00948	2.94745	2.99231	2.94823	2.941	2.65282
M2_15_M1_pE_4003206538_29_DIAB	HC_DC	DC	DIAB	Graz	serum	training	no				0.967472							[40-49]	47.4	female						2.89746	2.88907	1.60849	1.64718		1.34294	2.39565	2.48936	2.66041	1.62386	2.34063	1.99837	3.83692	2.18987	2.7861	2.94007	2.54624	1.77531	2.88976	3.02898	3.1447	2.04819	2.74405	3.18634	3.00682	3.02202	1.85333	2.99923	2.87785	2.87382	3.09879	2.97079	2.96956	2.7968	2.6429	3.00932	2.83571	2.89321	3.13972	2.70367	2.02002	3.07216	3.26408	2.98796	3.2433	2.41922	2.82173	2.71363	2.40276	2.59822	2.45953	2.4791	2.58586	2.49852	2.63616	2.58732	2.46936	2.44116	2.59332	2.41441	2.40854	2.53293	2.39795	2.39985		2.24077	2.13868	2.38001	2.15983	2.22247	2.31931	2.58552	2.30464	2.29388	2.5413	2.65809	2.38502	2.21982	3.03114	2.61024	2.58781	2.48894	2.27312	2.50948	2.50905	2.5967	2.54633	3.16715	2.51928	2.61481	2.53855	2.57513	2.53552	2.6083	2.50002	2.61049	1.83308	2.32134		2.13459	2.10579	2.27218	2.43239	2.23196	1.78263	2.68803	2.61104	2.43739	2.43297	2.31711	2.32561	2.07653	2.20338	2.49403	2.99761	3.02679	2.69418	2.91952	2.60388	2.55688	2.46483	2.42786	2.9051	2.91942	2.78757	2.63686	2.49451	3.03367	2.59808	2.74272	2.51503	2.94294	2.94578	2.56662	3.05493	2.34844	2.85711	2.89258	2.00921	2.61809	2.47182	3.1069		1.9148	2.39922	2.3428	3.01312	2.56001	2.84086	2.83717	2.49994	2.81783	2.73045	2.8892	3.08486	3.24059	2.68668	2.5451	2.65177	3.038	3.00798	2.94163	2.94134	2.85531	2.80502	2.68758
M2_16_M1_pE_4006615277_34_CTRL	HC_DC	HC	CTRL	Graz	serum	training	no				0.927364							[70-79]	35.6	female						2.9344	3.04406	1.54098	1.57838	2.88108	3.35646	2.15221	2.09235	2.16269	1.75175		1.39992	3.25031	1.65617	3.14402	2.96925	3.24823	2.90555	2.95907	2.74088	3.08575	2.69686	2.9371	3.01203	2.93269	3.01472	2.33406	3.12449	3.03649	2.74649	2.86835	2.99106	2.90443	3.02873	2.72829	3.19798	2.96965	3.02311	3.08676	2.92058	3.79729	3.01099	3.00846	2.77851	3.00888	2.24359	2.56946	2.6483	2.38762	2.55132	2.387	2.46862	2.35149	2.40776	2.48477	2.29147	2.3319	2.40507	2.52839	1.8904	2.35858	2.42671	2.36746	2.17805	2.83043	2.55884	1.96694	2.31317	2.28028	2.30308	2.256	2.62912	1.99472	2.35963	2.44071	2.48936	2.40767	2.31424	3.08587	2.50851	2.3817	2.17451	2.28487	2.2721	2.43363	2.25941	2.38058	2.65314	2.21645	2.14872	2.30207	2.23938	2.53911	2.50692	2.54125	2.45979		2.09853		2.16995	2.01037	2.04921	2.16297	2.57711		2.25396	2.31681	2.219	2.26864	2.13721	2.23159	1.74647	1.98628	2.40046	2.72645	2.56639	2.31989	2.36539	2.09575	2.13473	1.93178	1.93252	2.86215	2.67974	2.31986	2.24365	1.92166	2.53024	2.24748	2.1939	2.24601	2.93552	3.05489	3.13962	2.83856	2.28233	2.83025	2.78264		1.82231	1.92403	3.0673	2.08227		2.36714	2.17057	3.05244	2.46049	2.85509	2.71301	2.15444	2.64742	2.84123	3.10314	2.95436	2.80138	2.90165	2.27947	2.81037	3.07044	2.93108	2.97667	2.96703	2.89557	2.67491	3.04854
M2_19_M1_pE_4004624466_23_DIAB	HC_DC	DC	DIAB	Graz	serum	training	no				0.943142							[40-49]	39.6	female						2.99848	2.93551	1.56987	1.60458	3.22409	1.74169	2.48432	2.61003	2.85576	1.94266	2.28352	2.54305	3.18732	1.94636	3.03658	2.96112	2.65939	2.8877	3.02212	2.89569	3.07015	2.80984	2.89758	3.09114	3.0932	3.02636	2.01222	3.03384	2.8255	2.77734	3.15803	2.96332	2.97599	2.98159	2.90525	2.8831	2.86897	3.06843	3.16788	2.90729	2.47275	2.89081	3.12423	3.09764	3.11496	2.59567	2.68488	2.63116	2.62433	2.67056	2.61219	2.69515	2.7476	2.76101	2.8457	2.75395	2.74329	2.53465	2.80783	2.65296	2.77126	2.45812	2.53462	2.76619	2.18702	2.68016	2.46365	2.385	2.29619	2.25347	2.45058	2.63306	2.37172	2.30503	2.63468	2.75842	2.56154	2.54495	3.09502	2.75815	2.82144	2.7169	2.40368	2.67921	2.73008	2.82376	2.82509	2.94396	2.93695	2.89987	2.83564	2.82685	2.65413	2.55113	2.57453	2.63993	2.52344	2.49372		2.58784	2.26056	2.69015	2.66744	3.20272	2.48967	2.41841	2.48747	2.40582	2.56546	2.43237	2.58306	2.26636	2.3211	2.70643	2.87264	2.72706	2.44637	2.69867	2.48572	2.55521	2.34851	2.47633	3.02579	2.83302	2.68179	2.58539	2.50053	3.05966	2.63226	2.61135	2.45791	3.09639	2.91087		3.05433	2.21211	2.76084	2.82407	1.83232	2.60616	2.51503	3.0408	2.65953	2.46595	2.42619	1.65054	3.09077	2.68341	2.89174	2.36774	2.52327	2.72631	2.7448	3.04318	3.09216	3.15823	2.84152	2.69395	2.75916	3.11979	3.03231	2.96085	2.96547	2.95964	2.70166	2.98189
M2_20_M1_pE_4012769211_12_CTRL	HC_DC	HC	CTRL	Graz	serum	training	no				0.9568							[30-39]	25.7	female						2.97269	2.90094	1.59367	1.62439		2.695	2.42576	2.42087	2.48199			2.28068	3.35125	2.22536	2.98211	2.88616	2.97704	2.67082	2.96484	3.08222	3.16833	2.83552	2.83419	3.10778	3.04294	2.96844	2.18823	2.97875	2.83839	2.79428	2.83975	2.90298	2.97453	3.06112	2.65088	3.00932	2.97404	2.96693	3.05852	2.69634	2.57686	2.90777	3.17344	2.92604	3.1899	2.6556	2.78068	2.84282	2.6347	2.87478	2.63424	2.73482	2.64459	2.7076	2.79246	2.53617	2.57441	2.43016	2.78907	2.38049	2.5229	2.40236	2.537	2.54818	2.87221	2.47157	2.41769	2.30716	2.2664	2.32923	2.28419	2.58193	2.04811	2.21595	2.60745	2.71371	2.54636	2.57607	3.15212	2.79284	2.66043	2.36123	2.37753	2.55561	2.61946	2.7232	2.7428	3.02081	2.73693	2.7319	2.6714	2.625	2.83609	2.67561	2.70506	2.53322	2.6326	2.62188	2.69491	2.75464	2.41566	2.70281	2.63991	2.01988	2.64656	2.72637	2.70427	2.63089	2.60747	2.59617	2.5708	2.44485	2.54753	2.5243	3.18375	3.00352	2.79057	2.69396	2.54108	2.53735	2.55936	2.40638	3.10733	2.9867	2.77457	2.54351	2.38426	2.87571	2.70364	2.54959	2.27555	3.03194	2.94107	3.21918	3.05845	2.71442	3.10934	3.02236	2.04797	2.30947	2.249	3.0473	2.29191	2.4364	2.59583	2.22118	3.2239	2.51227	3.2701	3.0674	2.38884	2.53793	3.93276	2.85036	3.15133	2.39554	2.97623	2.51085	2.71361	3.00414	3.12828	2.89278	2.87784	3.03207	2.94862	2.62653
M2_21_M1_pE_4010055561_1_IPAH	PH	PH	IPAH	Graz	serum	training	yes	0	5.39083	13.3908	0.964163	1	low	0.20768	3	1	0.347185	[30-39]	20.9	female	2	440	140	6.8	0.424525	2.97499	3.03794	1.60182	1.6329	2.60931	2.91776	4.06616	2.27065	2.51406	2.36702	2.28552	1.84132	2.64489	2.07593	2.68624	2.87579	2.44906	2.40733	2.9394	3.17605	3.18802	3.05466	2.90459	2.79249	3.08889	3.17175	2.18825	3.20128	3.06126	2.68973	2.81161	2.88341	2.90246	3.11623	3.28822	3.11328	2.99561	3.1993	3.0473	2.56849	2.95949	3.02775	2.90304	2.98754	2.8678	2.58416	2.27845	1.9664	2.3739	2.4549	2.42433	2.32903	2.47983	2.543	2.02981	2.44789	2.50554	2.40962	2.60266	2.06288	2.39722	2.37396	2.52672	2.35305	2.62192	2.71698	2.33074	2.53282	2.39957	2.3837	2.48747	2.78822	1.85811	2.37851	2.51601	2.47916	2.5241	2.74358	2.97253	2.41541	2.72232	2.46638	2.46255	2.51617	2.41888	2.48233	2.44176	2.8362	2.38724	2.59105	2.5633	2.68132	2.47459	2.50811	2.52602	2.5249	2.08864	1.71936	3.01714	2.36359	2.09346	2.19857	2.51379	3.73284	2.40917	2.76154	2.74415	2.65946	2.53047	2.50645	2.59439	2.59348	2.5368	2.48814	3.02834	2.90058	2.75049	2.59141	2.50906	2.39036	2.48221	2.47364	3.06708	2.91201	2.60029	2.46738	2.49415	2.82357	2.62477	2.63997	2.46438	2.73594	2.90376	3.1999	3.13977	3.20544	3.18242	3.04162	2.53874	2.21622	2.29127	3.11979	2.83002	2.607	2.42296	2.26748	2.94919	2.49458	3.24225	2.72327	2.5811	2.53363	1.65112	2.94408	3.04024	3.36526	2.89928	2.57578	2.70046	2.81845	3.12538	2.97427	2.88441	2.78834	2.81221	3.17963
M2_22_M1_pE_4007762550_30_DIAB	HC_DC	DC	DIAB	Graz	serum	training	no				0.970547							[60-69]	30.1	female						3.0285	2.97383	1.63339	1.66239	3.00815	1.45395	2.78132	2.82567	2.85041	1.76634	2.60451	2.66928	2.57699	2.66298	2.98624	3.0216	3.79112	2.85625	3.07784	3.01743	3.05251	2.76393	3.00284	3.08349	3.09537	3.1029	3.11806	3.08264	3.07204	2.82273	3.0398	3.0299	2.97979	3.00547	2.74801	3.03713	2.9067	2.92446	2.99439	2.9097	3.04607	2.95335	3.19188	3.03332	3.17809	2.44049	2.52448	2.78545	2.59282	2.77291	2.66462	2.62831	2.70979	2.80319	2.68667	2.69216	2.70586	2.54147	2.86899	2.65126	2.67773	2.59557	2.68357	2.64396	2.98848	2.97124	2.45984	2.53663	2.49811	2.50586	2.57618	2.74141	2.62505	2.63883	2.573	2.60248	2.58237	2.51289	3.07917	2.62507	2.7837	2.68493	2.57099	2.606	2.5449	2.81529	2.67372	2.84855	2.64332	2.81542	2.64523	2.69604	2.70287	2.60492	2.47859	2.73666	1.99399	2.47463		2.66235	2.25696	2.5596	2.60729	2.27877	2.06522	2.75689	2.85324	2.63846	2.62275	2.54645	2.49059	2.16046	2.31029	2.49945	3.09151	2.97861	2.85421	2.95488	2.86029	2.83651	2.67518	2.74053	3.30919	3.10572	3.12128	3.02926	2.86081	3.24813	3.23409	3.26146	2.85833	2.87988	3.00613	3.17797	2.9174	2.5049	2.98355	3.06047	2.13834	2.89189	2.93796	2.9247	2.23287	2.13152	2.60116	2.33239	2.73561	2.57908	2.976	2.92027	3.28597	2.68886	2.37993	3.0639	3.09028	3.05461	2.95628	2.97523	2.97052	2.80793	3.00745	2.98554	3.01801	3.06352	3.3125	3.03005
M2_25_M1_pE_4012771329_17_IPAH	PH	PH	IPAH	Graz	serum	training	yes	0	5.01574	13.0157	0.859695	2	int-l	0.0699675	3	1	0.0234659	[50-59]	27.9	female	3	523	263	4.9	0	3.19059	2.97125	1.44994	1.47339	3.51013	3.36715	3.01102	1.73791	1.7611	1.87944			2.83527		3.18616	2.88842	2.64862	3.31082	3.02972	2.60683	2.6032	3.17623	3.17123	2.65141	3.05992	3.02485	3.492	3.14096	2.97855	2.78206	2.94998	2.88595		3.06575	2.83264	3.19031	3.0028	2.95575	2.77421	2.77679	3.22475	2.96207	2.58589	2.94738	2.54447	2.65048	2.3208	2.73306	2.2839	2.56793	2.6204	2.54049	2.37218	2.39954	2.51117	2.31618	2.36602	2.27523	2.49006	2.01663	2.40058	2.32272	2.49261	2.16033	3.03791	2.74214	2.25659	2.33401	2.3831	2.47001	2.21992	2.45474	1.77558	1.99255	2.51061	2.5544	2.41913	2.626	3.08031	2.55036	2.48586	2.1127	2.23796	2.45473	2.45915	2.36539	2.30355	3.06881	2.19703	2.41876	2.43594	2.49341	2.4429	2.6403	2.5054	2.44155	2.23269	2.18208	2.30221	2.51973	1.964	2.10717	2.36126	2.74274	2.40711	2.31807	2.05988	2.08431	1.86954	1.91034	2.0742	1.76169	2.13292	2.30698	2.10665	2.01258	1.84208	1.45144	1.58244	1.46475	1.48867	1.23272	2.43156	1.92661	1.70305	1.78706	1.43274	1.80165	2.15771		1.72404	2.97951	2.67826	3.15533	2.95647	3.01963	2.94153	2.73833		1.11289	1.4685	3.0582	2.19313	1.47643	2.54156	1.83536	2.63387	2.50807	2.54882	1.98455	1.14466	2.64495	3.26826	3.02234	2.89835	2.65509	3.10772	1.75767	3.02205	2.79457	2.90733	2.99916	2.88869	2.99809	2.69392	2.80572
M2_26_M1_pE_4004630504_33_CTRL	HC_DC	HC	CTRL	Graz	serum	training	no				0.926524							[70-79]	25.9	male						3.05436	2.93172	1.53816	1.57338	2.98227	1.3717	3.09644	2.14419	2.25467	1.28321	2.30357	1.44503	2.47845	1.90938	2.62189	2.88501	2.44042	2.8753	2.98458	2.74935	3.13332	2.80087	2.92249	2.86628	3.0265	2.9641	2.98253	3.07856	2.90486	2.70911	2.9148	2.86928	2.98136	3.21103	2.80978	2.83279	2.85415	2.91929	2.93998	2.69443	2.7812	3.12654	3.20022	2.95981	3.15277	2.65673	2.52157	2.59228	2.54669	2.64846	2.55613	2.58191	2.51048	2.57401	2.43193	2.34594	2.49557	2.4688	2.37793	1.96367	2.53909	2.35596	2.53809	2.43059	2.82749	2.18593	2.56612	2.5081	2.36335	2.51931	2.45144	2.68548	2.33697	2.36507	2.66693	2.61196	2.70869	2.62694	2.88631	2.74346	2.68952	2.52675	2.38252	2.646	2.64944	2.59059	2.56604	2.79163	2.56581	2.66694	2.65413	2.64811	2.65056	2.63002	2.47783	2.66755	1.96974	2.22552	2.41003	2.32517	1.99802	2.0985	2.36979	3.2754	2.2245	2.35683	2.38343	2.34354	2.36053	2.34901	2.41784	2.22663	2.32303	2.44167	2.60648	2.6105	2.41859	2.44588	2.25625	2.26606	2.17799	2.26465	2.8355	2.41446	2.47379	2.36381	2.18554	2.60313	2.41143	2.31422	2.20994	2.88275	2.9358	3.45621	2.98626	2.30348	2.87872	2.80355	1.83692	2.09208	2.08444	3.05221	2.09105	2.44266	2.68442	2.58272	2.82452	2.66319	2.86975	2.74541	1.9893	2.66222	2.5692	3.02332	3.07162	2.58835	3.05767	2.32131	2.76201	2.9039	3.05085	2.97019	2.88311	2.96388	2.64674	2.93551
M2_27_M1_pE_4015278181_16_IPAH	PH	PH	IPAH	Graz	serum	training	yes	0	3.12389	13.1239	0.897142	1	low	0	4	0	0	[50-59]	25	female	2	575	33	3.7	0.0686213	2.91047	3.00793	1.48553	1.52307	2.59789	2.90685	2.80338	1.96533	2.1984			1.09754	3.0136	1.48872	2.44214	2.94839		2.70495	2.92038	2.78615	3.33067	2.72694	2.96923	2.93252	2.95733	2.9774	2.21549	3.01969	2.75844	2.69498	2.633	2.93179	2.94926	3.05664	2.98403	2.83612	2.91358	3.01855	2.97417	2.98007	2.8253	3.01255	2.94239	2.79992	2.97216	2.64682	2.67264	2.53899	2.6062	2.58071	2.57224	2.43551	2.43373	2.48574	2.6073	2.44784	2.4211	2.4997	2.52705	2.27104	2.55827	2.70295	2.55318	2.18069	2.66041	2.34741	2.28414	2.41836	2.29046	2.20459	2.21084	2.5128	1.94736	2.26006	2.61684	2.65357	2.60279	2.47517	3.02637	2.56734	2.6565	2.37152	2.60236	2.55498	2.57	2.55257	2.49057	2.45375	2.48923	2.6633	2.66308	2.61237	2.7773	2.7036	2.5019	2.48774	2.61878	2.51594	3.09994	2.44955	2.41901	2.54012	2.50356	2.26916	2.61993	2.43519	2.16866	2.1256	2.14056	2.02583	2.28764	2.10592	2.29609	2.53971	2.52643	2.46667	2.18653	2.13698	1.91663	1.9484	1.87595	1.88815	2.59951	2.4863	2.16816	2.06484	1.96263	2.38947	2.05711	2.34033	2.2319	2.92603	2.77791	3.55327	2.83761	2.49695	2.94229	2.97105	2.00155	1.78045	1.87213	2.9886	2.13233	1.94958	2.54742	2.35833	3.13111	2.63823	2.67342	2.89588	1.91217	2.82996	3.32047	2.76492	3.06247	2.56582	2.9094	2.22828	2.73525	2.86513	3.02308	2.96805	2.9384	3.00155	2.69294	3.08751
M2_28_M1_pE_4007762633_31_DIAB	HC_DC	DC	DIAB	Graz	serum	training	no				0.928809							[70-79]	34.7	male						2.96195	2.90587	1.54613	1.57794	2.15158		3.51527	2.22965	2.40953	1.58428		2.00657	2.75411	1.44312	2.69338	3.00134	3.02125	2.69252	3.03915	2.88474	3.13962	2.58646	2.72574	2.96204	2.98622	3.0091	2.1792	3.0241	2.93275	2.75923	3.0388	2.98697	2.90842	2.92159	2.91825	2.91909	2.99946	2.99513	3.06872	3.10886	2.75555	2.99714	3.02745	3.05759	3.006	2.46877	2.59155	2.42545	2.56692	2.5429	2.43122	2.45683	2.58119	2.47494	2.11992	2.43617	2.49471	2.44805	2.73296	2.34973	2.47695	2.35559	2.55404	2.55196		2.19178	2.19717	2.39962	2.38555	2.29163	2.41778	2.47982	2.25178	2.34839	2.57641	2.61466	2.5867	2.43585	2.96407	2.33781	2.70333	2.4868	2.39913	2.53968	2.51656	2.45087	2.42184	2.81306	2.31244	2.5003	2.46087	2.59932	2.65371	2.62563	2.56958	2.80108	1.79287	1.73152		2.21467	2.11814	2.17833	2.39209	2.26895	1.9956	2.20852	2.31294	2.25549	2.3215	2.26493	2.45348	2.25075	2.32644	2.37655	2.94033	2.6407	2.47974	2.5224	2.2773	2.26613	2.20611	2.27214	3.04742	2.88479	2.52759	2.36054	2.31551	2.8123	2.49983	2.41062	2.35949	2.83204	3.06869		3.00408	2.32959	2.91965	2.74351	1.87061	2.36585	2.31146	3.0361	1.42227	2.40315	2.55073	2.42835	2.87525	2.50898	2.96974	2.85211	2.22909	2.49484	2.43019	3.02821	3.00231	2.48084	2.97172	2.3197	2.81374	2.77892	3.03821	3.05568	2.98929	2.88245	2.7524	2.9645
M2_31_M1_pE_4012786275_13_CTRL	HC_DC	HC	CTRL	Graz	serum	training	no				0.897333							[70-79]	27.9	female						3.01934	2.90404	1.49686	1.52034	3.0062	2.53225	2.14585	1.76836	2.16803	1.92062			2.6979	1.08135	2.744	2.93804	2.93678	3.45102	3.01209	2.6798	2.76025	3.24339	3.24505	2.97562	3.06617	3.07436	2.81128	3.12222	3.19732	2.92645	3.09857	2.92555	3.0069	2.88943	2.94266	3.00569	3.04768	3.03387	2.9214	3.09415	2.55606	3.05073	3.02604	2.91092	3.00791	2.49107	2.65347	2.54002	2.5135	2.59063	2.49334	2.36242	2.35199	2.58642	2.32257	2.22706	2.44364	2.4341	2.44712		2.45307	2.46973	2.28411	1.96569	2.8669	2.55261	2.43209	2.61101	2.55214	2.62785	2.41471	2.95819	2.23367	2.45411	2.65204	2.81381	2.63775	2.69877	2.92641	2.55615	2.6094	2.53297	2.57719	2.46799	2.5721	2.45036	2.51295	3.02019	2.38324	2.31839	2.41481	2.44001	2.65028	2.64539	2.42669	2.55044	2.60859	2.47457	3.11461	2.4984	2.24867	2.49697	2.42809	2.72324	2.51789	2.01085	1.96912	2.14164	2.10137	2.06833	2.26742	2.09695	2.26222	2.51333	2.46732	2.26501	2.15089	2.00195	1.88656	1.89501	1.91465	1.92817	2.78227	2.38862	2.17331	1.95896	1.73758	2.43984	2.31952	2.49162	2.16516	2.77542	2.69128	3.45435	3.02238	2.27891	2.82395	2.78279	2.0678	1.51618	1.80099	3.10083	2.51122	2.15248	2.65922	2.46689	3.04181	2.53435	2.6713	2.53689	1.83465	2.74712	3.41195	2.97706	2.91712	2.97584	3.08829	2.28045	3.0054	2.77166	3.00691	3.05329	2.93082	2.92058	2.62026	3.06583
M2_32_M1_pE_4003211431_24_DIAB	HC_DC	DC	DIAB	Graz	serum	training	no				0.934423							[50-59]	29.3	female						2.91876	2.46666	1.55697	1.59091	2.48038	2.45771	2.28473	2.28831	2.45662	2.04472		2.05964		1.81458	2.73563	2.98779		3.52476	3.04093	2.80871	3.0476	2.76958	2.90039	3.00602	3.05463	2.99012	2.12957	3.12104	3.0557	2.68905	2.97999	2.97033	3.00131	2.84909	2.71316	2.79064	3.05833	3.04292	3.07235	2.98887	3.02991	3.05842	3.13317	2.92788	3.13594	2.38697	2.49065	2.40635	2.45976	2.4413	2.4098	2.40687	2.58284	2.43283	2.56753	2.59524	2.43128	2.45879	2.46682	2.48684	2.5653	2.5428	2.46464	2.1546	2.52689	2.46863	2.22652	2.1788	1.95076	1.91071	2.14609	2.07334	1.84404	2.20893	2.49605	2.37376	2.36063	2.27663	3.00704	2.50758	2.63392	2.35194	2.4255	2.51236	2.53911	2.57343	2.64223	2.64996	2.56285	2.4988	2.54182	2.59024	2.50221	2.53849	2.46317	2.698	2.36535	1.98752		2.38628	1.89101	2.44801	2.6127	2.25014	1.88331	2.09937	2.3192	2.24666	2.37824	2.31128	2.43693	2.25014	2.08884	2.48017	2.72781	2.644	2.44025	2.52753	2.31352	2.30099	2.20254	2.24056	2.96453	2.75489	2.57471	2.38715	2.28561	2.84292	2.47687	2.46106	2.53445	2.83533	2.98096	3.35329	2.91723	2.08817	2.61558	2.67571	2.11067	2.37214	2.3487	2.99917	2.6106	2.47402	2.46016	1.69135	3.05701	2.44381	3.03983	2.95278	2.35799	2.56606	2.81811	3.01334	2.94604	3.03119	2.97948	2.38277	2.87261	2.90378	2.98493	3.01826	2.97608	2.97309	2.7506	2.90719
M2_33_M1_pE_4001606913_32_CTRL	HC_DC	HC	CTRL	Graz	serum	training	no				0.933985							[70-79]	28	female						2.97415	2.92705	1.55801	1.5962	3.00473	2.1241	1.40537	2.45956	2.55303		2.09477	2.28505	1.88767	2.12286	2.82291	2.95669	2.89574	2.7714	3.03625	3.10599	2.96394	3.06932	3.07417	2.96892	3.09378	3.0762	3.42364	3.04269	3.15494	2.78545	2.99459	2.93047	3.03773	2.6017	3.12283	2.80783	3.09111	2.97174	3.06469	2.8304	2.59261	3.04084	3.04295	3.02329	3.03786	2.42652	2.52342	2.62646	2.59008	2.64743	2.79691	2.76128	2.56755	2.4295	2.8995	2.61208	2.57413	2.58248	2.75114	2.68088	2.74701	2.65664	2.67458	2.53167	2.96901	2.51461	2.5251	2.35037	2.23857	2.4096	2.34331	2.4587	2.29875	2.40222	2.61055	2.64713	2.52868	2.47448	2.7929	2.89119	2.5799	2.571	2.4756	2.69721	2.75449	2.72471	2.76485	2.71846	2.72556	2.69265	2.67447	2.67698	2.55311	2.69053	2.53716	2.50581	2.13893	2.34543	2.78098	2.40408	2.02104	1.85664	2.51344	2.67755	2.1211	2.29416	2.36268	2.3029	2.41819	2.30724	2.46474	2.28163	2.20382	2.64829	3.01077	2.75104	2.48603	2.61309	2.45399	2.4683	2.33492	2.38383	3.12894	3.09251	2.67634	2.60054	2.46478	2.89311	2.56666	2.47365	2.42325	2.8173	3.04258		3.02828	2.26936	2.75033	2.79316	1.46543	2.32556	2.3368	3.01084	1.8877	2.23438	2.56842	2.27334	3.02811	2.725	3.13228	2.69151	2.33021	2.48838	2.91541	3.01553	3.08751	3.11484	3.05011	2.24971	2.91002	3.04596	3.08872	3.04306	2.94415	2.98514	2.75906	2.95713
M2_36_M1_pE_4006487141_8_IPAH	PH	PH	IPAH	Graz	serum	training	no	1	1.5332	2.5332	0.851374				1	3		[80-89]	25.9	female	4	86		9.1		3.18566	3.11031	1.42282	1.4433	3.38145	3.90902	2.99465	1.6899	2.0677	1.97097			2.69885	1.2538	3.25785	2.95461	3.30714	2.86526	3.02657	2.6194	2.87799	3.51824	3.12061	2.9022	2.91909	2.92225	3.47881	3.12698	3.26717		3.12168	2.94108	3.00741	2.98593	2.98604	3.06089	2.96353	3.12726	2.91121	3.21469	3.15329	3.02081	2.86762	3.12163	2.79632	2.6682	2.61992	2.70386	2.63977	2.65805	2.64254	2.47106	2.45276	2.62248	2.49627	2.33348	2.4923	2.11965	2.62281	2.38027	2.51126	2.14461	2.32519	2.2197	2.8834	2.65424	1.68522	2.29488	2.63946	2.6324	2.32586	2.84528	2.22219	1.93118	2.5273	2.67547	2.50592	2.72801	3.02277	2.46211	2.47799	2.48696	2.06107	2.46532	2.49762	2.25999	2.23814	3.06401	2.21624	2.44057	2.43813	2.53135	2.53847	2.60329	2.34413	2.17185	2.59027	2.58214	2.41	2.57167	2.38696	2.41303	2.4481	2.80414	2.44006	2.23324	1.68422	1.70299	1.79195	1.72582	2.06375		1.86464	2.30771	2.12787	1.63607	1.25052	1.3419	1.19526	1.52896	0.789926	1.57485	2.50724	1.90161	1.62148	1.65588	1.37232	2.10827	2.09838	1.5187	1.48242	2.84959	3.01441	3.26545	2.82743	2.40648	2.72419	2.19695	1.7072	1.47164	1.49865	3.0587	2.76215		1.97941	2.105	2.94453	2.40821	1.97974	2.56025		2.8561	2.69906	2.99775	2.82372	3.20858	3.04068	1.98322	3.14989	3.06816	2.85245	3.07321	2.94636	3.18076	2.91006	3.11584
M2_37_M1_pE_4003208924_25_DIAB	HC_DC	DC	DIAB	Graz	serum	training	no				0.921319							[70-79]	30.7	male						2.98688	3.04097	1.52537	1.56249	2.66004	2.88988	2.0685	2.35683	2.48352	2.47389	2.85802	2.29839	2.83454	2.32306	2.74554	3.09374		3.17335	2.94308	3.13011	2.89907	3.20612	3.0045	3.14223	3.07152	2.97339	2.66629	3.04008	2.96604	2.93188	2.87935	3.0776	2.94718	2.81036	2.82544	3.06519	2.98562	2.90445	3.03192	3.24031	3.54075	2.99131	2.98878	3.0317	2.95239	2.84002	2.62815	2.40102	2.61028	2.44393	2.55818	2.53042	2.67587	2.50936	2.41856	2.60545	2.54151	2.41058	2.56621	2.7232	2.60016	2.39229	2.30989	2.3376	2.7978	2.54169	2.35743	2.44081	2.64459	2.43554	2.4733	2.55355	2.37061	2.20781	2.66492	2.72047	2.68535	2.72847	3.03041	2.70734	2.9014	2.71896	2.52111	2.56567	2.53351	2.63191	2.52971	3.04617	2.46887	2.65042	2.5436	2.70061	2.6941	2.56506	2.32543	2.76872	2.46529	2.13189	3.11619	2.35432	2.09169	2.22105	2.43802	2.62436	2.12718	2.15477	2.27493	2.24229	2.41479	2.41527	2.68025	2.67893	2.7302	2.3673	2.62825	2.39296	2.28466	2.31526	2.27219	2.27309	2.33655	2.49633	2.68457	2.63744	2.35186	2.28759	2.45563	2.54922	2.27701	2.14413	2.35161	3.08727	3.04223	2.70234	2.96913	2.52	2.79082	2.7546	3.49173	2.41735	2.28667	2.87221	2.33187	2.91356	2.57782	2.79012	2.69232	2.56608	2.97274	2.59291	2.25559	2.70021	3.13068	3.04175	3.00362	3.36936	3.05147	2.31564	2.92989	3.10396	3.08402	2.95896	3.09104	2.88617	2.66721	2.8363
M2_38_M1_pE_4006487258_6_IPAH	PH	PH	IPAH	Graz	serum	training	yes	1	0.383299	0.883299	0.978453	3	int-h	0.623972	1	3	0.670473	[70-79]	32.3	female	3	25	869	5.6	0.417748	3.05353	3.3112	1.63215	1.66464	3.28336		3.23379	2.7804	2.76839	2.76456	2.79724	2.54815	2.57981	2.40752	3.40983		3.06917	2.66994	2.9199	3.12586	2.60554	3.28127	3.01244	2.91336	2.96741	3.03024	2.75673	2.75823	2.90246	3.2118	3.33201	3.25622	2.87243	2.66433	2.76516	2.79731	2.79232	2.71836	2.65642		3.42911	2.70975	3.07984	3.30753	3.01146	2.67953	2.7591	2.7014	2.7293	2.70542	2.69104	2.68608	2.80774	2.757	2.49769	2.68568	2.64048	2.77064	2.75675	2.5773	2.67198	2.68707	2.88521	2.48343	3.15844	3.14432	2.69635	2.41596	2.55326	2.69399	2.97748	2.78975	2.7928	2.98675	2.59398	2.60727	2.3931	2.37849	3.07752	2.59573	2.69246	2.49138	2.74237	2.63113	2.70209	2.70344	2.7356	3.29129	2.58342	2.68156	2.72252	2.74844	2.70304	2.69635	2.52455	2.71993	2.33703	2.49136		2.55901	2.25972	2.49875	2.83785	3.84506	2.59593	3.08917	3.13111	2.97024	2.82151	2.7346	2.63678	2.46317	2.42991	2.54652	2.98062	3.18303	3.07385	3.06085	2.90567	2.80401	2.73095	2.69705	2.57817	2.77691	3.19227	2.96052	2.75126	3.16141	3.06261	3.27043	2.7881	3.23879	3.11762	3.1898	2.81849	3.18784	3.1462	3.15797	2.55546	2.8305	2.77683	2.74909	1.95407	2.37283	2.3976	2.18672	2.31742	2.51519	2.70437	2.87253	3.11856	2.6436	1.87912	3.16483	2.98726	3.03231	3.28297	2.87674	3.5845	2.9727	2.78226	2.85426		2.98477	3.40572	2.65179
M2_41_M1_pE_4004628301_28_DIAB	HC_DC	DC	DIAB	Graz	serum	training	no				0.90916							[40-49]	24	female						2.8756	2.84469	1.51109	1.54891	2.55105		2.47793	2.19616	2.44039		2.14744	1.68545	2.51475	1.78471	2.88215	2.93962	2.9394	2.65874	3.03517	2.60915	3.08731	3.19219	2.89704	2.95975	2.96209	3.09369	2.0349	3.03034	2.95653	2.54594	2.83107	2.94373	2.94331	3.10057	2.71508	2.7532	2.96547	3.01415	3.12945	2.76792	2.84838	3.09143	3.05741	2.97191	3.06742	2.53489	2.4271	2.25502	2.47045	2.38343	2.47704	2.40918	2.50951	2.43257	2.36302	2.46499	2.46877	2.21145	2.36728	2.52384	2.40114	2.21066	2.46821	2.3828	2.22552	2.30258	2.28727	2.36036	2.20272	2.21124	2.26528	2.38877	1.80839	1.87284	2.63773	2.65574	2.61483	2.58963	2.92344	2.57701	2.65962	2.46688	2.17707	2.57932	2.55073	2.54026	2.56548	2.9656	2.60367	2.55274	2.57383	2.64703	2.65076	2.46291	2.29909	2.52465	1.65741	1.97364	2.36566	2.09955	1.70959	2.02318	2.27576	3.29333	1.67023	2.17767	2.07769	2.00049	2.15845	2.05805	2.37026	1.86869	2.19872	2.32664	2.53432	2.30203	2.22541	2.16633	2.01701	2.0904	1.93896	2.14294	2.74041	2.73785	2.3038	2.20919	2.21532	2.62933	2.19384	2.10934	2.02487	2.87097	2.89416	3.16665	2.86207	2.1606	2.78445	2.82647	0.973037	2.1097	2.02818	2.97162	2.05434	2.11788	2.58496	2.66219	3.02932	2.6481	2.5868	2.8616	1.61172	2.61784	2.82017	2.9518	2.97454	3.25442	2.98117	2.197	2.76679	2.99166	2.9822	2.95169	2.93879	2.90528	2.45447	3.01541
M2_42_M1_pE_SOA21_20_CTRL	HC_DC	HC	CTRL	Graz	serum	training	no				0.924051							[40-49]	24	female						2.64373	2.854	1.53199	1.56781		2.74266	2.89063	1.90597	2.19009	2.29366	1.61902		3.02384	1.4268	2.69637	2.91481	2.66688	3.0799	2.98333	2.90288	2.76854	3.00504	2.67383	2.98327	2.94188	2.86133	2.17743	3.056	2.88813	2.82038	2.78812	2.90007	2.8871	3.25996	2.96352	2.91603	2.94653	3.10348	2.9673	2.71094	2.69178	2.98978	2.66415	2.77	2.65709	2.55676	2.33124	2.33554	2.30634	2.42423	2.52473	2.44313	2.34217	2.427	2.02082	2.24837	2.31591	2.44947	2.29041	1.83783	2.01675	2.32982	2.50576	2.33405	3.01	2.561	2.29292	2.57534	2.73014	2.65358	2.3842	2.87219	1.8988	2.42274	2.55865	2.46589	2.55898	2.81526	2.94995	2.30578	2.41412	2.36741	2.61487	2.53444	2.50328	2.50724	2.48194	2.88409	2.39659	2.46366	2.52143	2.53245	2.56835	2.68149	2.46882	2.49355	2.30644	2.19941	2.54937	2.46763	2.31987	2.15681	2.38185	2.95196	1.73115	2.63386	2.44223	2.43104	2.19318	2.27711	2.34661	2.31771	2.25006	2.45155	2.81991	2.58332	2.41997	2.22321	2.134	2.08236	2.14652	2.03199	2.99637	2.61781	2.24397	2.18806	1.96388	2.34004	2.22542	2.41461	2.29827	2.95928	2.83214	3.15409	2.94726	3.20326	3.21357	2.94809	2.3542	1.85221	1.94109	2.90388	2.51848	2.3656	2.545	2.39801	2.77101	2.56231	3.43595	2.77488	1.9577	2.61232	3.5074	2.78926	3.11221	2.56603	2.91412	2.19112	2.76997	2.46708	3.13227	3.03446	2.8998	2.8895	2.57623	3.03011
M2_43_M1_pE_4008428894_9_IPAH	PH	PH	IPAH	Graz	serum	training	yes	1	3.17591	3.17591	0.976649	4	high	0.804388	0	4	0.804388	[70-79]	28.6	female	3	63	5831	6.9	0.469618	3.02294	3.11023	1.62846	1.66246	2.69351	2.38332	1.99847	2.87558	2.90755	2.72384	2.16585	2.82394	3.33241	2.82055	3.05948	3.22588	3.50116	2.94214	2.84321	3.08695	3.16666	2.53126	3.15212	3.05138	2.93108	2.84083	2.3293	2.75843	2.9184	3.49305	3.051	3.21355	3.05066	2.32301	3.16851	2.81234	2.95537	2.79607	2.93787		3.07206	3.05088	2.91722	3.09286	2.87106	2.5302	2.49504	2.26728	2.58799	2.28584	2.34486	2.4624	2.55661	2.51378	2.58028	2.60386	2.54328	2.64141	2.48259	2.58352	2.71305	2.76635	2.39039	1.99422	2.09635	2.28128	2.65736	2.55454	2.49889	2.57846	2.98825	2.89867	2.99647	3.09675	2.74644	2.70552	2.7298	2.60459	2.96461	2.93679	2.91584	3.1013	3.12186	2.67678	2.74943	2.66412	2.78728	3.40663	2.70175	2.3033	2.74717	2.70348	2.76125	2.40705	2.18503	2.60138	2.23955	2.26322		1.94848	1.87117	2.41039	2.4844	2.85641	1.90491	3.76607	3.14206	2.9436	2.70577	2.75388	2.60888	2.65367	2.87198	2.57918	2.56576	2.87635	3.07934	2.88869	2.98457	2.82475	2.88475	2.78051	1.95414	2.11486	3.0022	2.82294	2.70243	2.86448	2.88783	2.9757	2.96345	3.24608	3.10372	3.28614	2.91971	3.37502	3.19591	3.09321	2.59297	2.85609	2.98136	2.51998	1.76701		2.76602	2.70476	2.69653	2.77038	2.40609	3.09311	3.04748	2.66254	3.44197	2.98174	3.0839	3.09904	3.09309	3.07194	3.27509	3.17222	2.86564	2.96165		2.93354	3.36979	2.89975
M2_44_M1_pE_1001841450_18_CTRL	HC_DC	HC	CTRL	Graz	serum	training	no				0.874111							[50-59]	21.9	female						2.89205	3.03179	1.45323	1.49521	2.49504		1.82783	2.10038	2.2386	2.10683	1.65697	1.14144	2.50589		2.7089	2.90157		2.49415	2.97526	2.40742	2.85772	2.84188	2.87266	2.75506	2.90821	2.94229	3.19393	2.92166	2.85669	2.59122	3.17571	2.89902	2.91329	2.86032	2.43226	2.7413	2.88135	2.89559	2.83072	2.66727	2.35187	2.95206	3.12176	2.82319	3.13257	2.61042	2.54636	2.22901	2.51476	2.45062	2.62316	2.54665	2.4925	2.43915	2.73356	2.57445	2.48245	2.49014	2.46575	2.31491	2.54174	2.57458	2.69235	2.49	2.58269	2.47949	2.05896	2.30019	2.20518	2.1848	2.20527	2.26329	1.82744	2.16687	2.59368	2.49518	2.61268	2.59309	2.98658	2.77142	2.61642	2.34266	2.4546	2.59331	2.66061	2.62247	2.63844	2.60812	2.79031	2.74061	2.70614	2.64311	2.76685	2.37782	2.30785	2.58381	2.4543	2.36219	2.517	2.45311	2.50757	2.51293	2.56445	1.53953	2.34601	2.09833	1.83094	1.66166	2.14345	1.88026	2.32639	1.44108	1.83658	2.61039	2.62507	2.23665	1.76434	2.13267	1.73117	2.01394	1.2004	1.77841	2.91556	2.51336	2.22454	2.12459	1.91605	2.47722	1.99821	2.11298	2.2247	3.15143	2.93159	3.09892	2.90939	2.02453	2.55485	2.54001		1.86021	1.85732	3.14521	1.97689	1.9212	2.26927	2.16738	3.02198	2.76899	2.36809	2.59228		2.40972	2.19625	2.99734	2.90155	2.77405	2.94405	2.09619	2.81957	2.67992	2.90588	2.97304	2.90334	2.94666	2.66283	3.00029
M2_47_M1_pE_4007807631_4_IPAH	PH	PH	IPAH	Graz	serum	training	yes	1	2.94593	22.9459	0.992925	3	int-h	0.668816	2	2	0.575813	[70-79]	21.1	female	3	432	869	12.8	0.784673	3.20946	3.05899	1.66224	1.68619	2.99518	3.2082	2.54184	2.47633	2.5936	2.04838	1.80809	2.36179	2.89109	2.54227	3.12306	2.91435	3.28991	2.86838	2.80881	3.64349	2.93455	2.52137	2.93314	3.01478	2.87332	2.8709	3.67646	2.93684	2.95891	3.02622	3.01051	2.89365	2.93461	2.28868	2.98351	3.07262	2.93893	2.92655	2.89433	2.77621	2.91156	2.8896	2.93341	2.96235	2.88116	2.59557	2.6193	2.51557	2.54248	2.66989	2.50305	2.3843	2.56175	2.55375	1.90438	2.52469	2.59737	2.59314	2.5809	2.35307	2.61136	2.58151	2.46154	2.38134	2.30703	2.53793	2.57519	2.54808	2.46613	2.56326	2.64047	2.7552	2.61614	2.63498	2.51903	2.50305	2.55493	2.55504	3.02999	2.29303	2.57671	2.64169	2.59554	2.67098	2.54283	2.58006	2.45868	3.3058	2.48024	2.6102	2.61582	2.68193	2.5947	2.76574	2.27659	2.61714	1.8688	2.43015	2.43999	2.57354	1.88011	2.19699	2.60103	2.82767	2.35113	3.01294	3.01905	2.9554	2.70724	2.70062	2.59832	2.52458	2.60268	2.55227	3.43887	3.2925	3.13447	3.11509	2.90726	2.82983	2.79883	2.70158	3.3324	3.31464	3.06023	2.89859	2.56516	3.08633	3.24146	3.11703	2.74033	3.05118	2.78492	2.76416	3.09582	3.18964	3.40066	3.2278	2.19782	2.64213	2.73268	2.90573	2.00715	2.5338	2.55698	2.33727	2.9444	2.54675	3.20605	3.06792	3.21095	2.56423	3.2782	3.10411	2.8958	3.13307	3.05487	2.71697	3.02635	2.79127	2.86331	2.95894	2.91304	2.96939	3.23229	2.80976
M2_48_M1_pE_4003206442_26_DIAB	HC_DC	DC	DIAB	Graz	serum	training	no				0.954717							[70-79]	26.8	female						3.04016	3.00783	1.58899	1.62611	2.59401		3.23734	2.52474	2.61538	2.19873	2.29884	2.42754	2.89404	2.49182	2.71728	2.90315	2.66437	3.05382	2.9985	2.91886	2.95076	2.7962	2.8333	3.00192	3.04056	3.04041	2.56822	2.98824	3.02466	2.86905	3.00002	2.90731	3.00581	3.02823	3.1441	2.85111	3.04051	2.98525	2.96346	2.74298	2.61409	3.03318	3.16315	2.87811	3.13479	2.57411	2.6082	2.65164	2.71467	2.66317	2.53429	2.68902	2.69861	2.7449	2.57028	2.64504	2.66652	2.49951	2.5483	2.73098	2.66375	2.44453	2.65925	2.55848	2.55628	2.86689	2.7651	2.57752	2.5249	2.5498	2.67451	2.7575	2.63276	2.48948	2.7354	2.56365	2.67402	2.58661	2.8264	2.82752	2.7086	2.70878	2.43001	2.69237	2.75174	2.71474	2.76803	2.75976	2.78659	2.71085	2.678	2.5738	2.53788	2.48606	2.53466	2.70378	2.22489	1.81625	2.72794	2.26279	2.25062	2.10264	2.42659	2.10572		2.5974	2.69703	2.65408	2.57033	2.6025	2.59093	2.61868	2.47308	2.61288	3.08903	2.97991	2.83349	2.77122	2.68123	2.56788	2.59899	2.48954	3.01709	3.00966	2.77179	2.65226	2.4998	2.88611	2.64484	2.69197	2.47346	2.98559	2.97838	3.25493	3.11843	2.66495	3.06167	2.99757	1.77375	2.47769	2.55503	2.96921	2.26884	1.93713	2.85489	2.81356	2.96243	2.74096	3.26666	3.2163	2.7581	2.73676	2.45079	3.05135	2.88636	2.54802	2.94509	2.60847	2.79524	2.92606	2.97471	3.01888	2.90468	2.83073	2.84472	2.86418
M2_49_M1_pE_4012784541_15_CTRL	HC_DC	HC	CTRL	Graz	serum	training	no				0.940861							[80-89]	30.1	female						3.05303	3.09881	1.5613	1.60188	3.47917	3.35641	2.34105	2.37384	2.47075	2.13537	1.7337	2.07068	2.89618	2.06092	3.05428	3.1247		2.96761	3.05846	2.94902	2.79493	2.93115	3.08266	2.87481	3.08323	2.98892	3.89253	2.96991	3.0403	3.01785	2.7892	3.10215	3.08293	2.45202	2.9331	3.17812	2.98155	3.02398	2.75428	3.08667	2.75044	3.01016	2.89796	3.17405	2.807	2.25565	2.55968	2.30443	2.51839	2.41682	2.49641	2.45992	2.62837	2.26444	2.66794	2.68193	2.45487	2.40961	2.31081	2.50816	2.67147	2.50558	2.46472	2.09429	2.54338	2.19475	2.22971	2.27635	2.23825	2.29129	2.3578	2.37381	2.08632	2.20408	2.48556	2.44063	2.41942	2.27337	3.02323	2.67975	2.54067	2.46899	2.39514	2.56393	2.55	2.61745	2.54861	3.12344	2.53681	2.55846	2.55039	2.60321	2.60303	2.54357	2.56916	2.68185	2.13191	2.34699	2.20993	2.31756	1.97082	2.45254	2.55034	2.72766	1.61749	2.62705	2.37432	2.08732	2.34714	2.20863	2.48379	1.85544	2.04602	2.38514	2.98465	2.73351	2.31795	2.58476	2.32286	2.41713	2.34263	2.46527	3.01887	2.94285	2.46098	2.44702	2.47164	2.86192	2.36674	2.18381	2.23722	3.19738	3.09921	2.9041	3.05699	2.46484	2.85369	2.84142	1.78415	2.49146	2.21888	3.09272	1.71398	2.37184	2.28696	2.23213	3.10519	2.56349	3.02981	2.02312	2.42597	2.52161	1.82481	3.06522	3.10763	3.51584	3.08034	2.03966	3.21679	3.17824	3.10778	3.04175	3.10414	3.01586	2.99468	3.10021
M2_50_M1_pE_4005136372_2_IPAH	PH	PH	IPAH	Graz	serum	training	yes	0	6.97331	10.9733	0.974718	1	low	0.240386	4	0	0.240386	[40-49]	20.6	female	2	597	36	3.4	0.30787	2.95459	2.87353	1.62558	1.65794	2.28902	3.32051	3.18901	2.88556	2.9409	2.377	2.34174	2.36856	3.02168	2.85787	2.92458	2.88551	2.28809	2.64946	3.00541	3.05494	2.80261	2.70676	2.72307	2.80903	2.76745	3.05603	2.05099	2.93979	2.99362	3.00778	2.81241	2.89335	2.94148	2.29967	3.71611	2.95821	2.99959	3.05572	2.69567	2.77045	2.76028	2.80935	2.99575	2.81505	2.94802	2.47451	2.64062	2.3523	2.68842	2.65821	2.59151	2.53082	2.72447	2.59752	2.52903	2.64898	2.70896	2.7736	2.77483	2.48212	2.66619	2.72239	2.86722	2.52645	2.66353	2.37273	2.66557	2.69571	2.60825	2.71876	2.95057	2.96413	2.89798	2.97127	2.77703	2.79959	2.80756	2.81888	2.6721	2.82209	2.90182	3.03977	3.03785	2.63926	2.65027	2.53015	2.63706	2.99814	2.61583	2.40456	2.63723	2.64422	2.71801	2.58031	2.59644	2.78828	2.51648	2.6085	2.65068	2.70652	2.56412	2.59486	2.77876	2.33093	2.78244	3.22903	3.06622	3.0617	2.63139	2.7745	2.53077	2.5853	2.67274	2.74916	3.58843	3.59434	3.29505	3.0636	2.96721	2.83438	2.84515	2.71596	2.79886	3.84728	3.36741	2.957	2.74488	3.26948	3.06225	3.15951	2.93886	2.95738	2.8774	3.69806	2.93712	3.68852	3.56154	3.3942	2.59997	2.81669	3.06831	2.86728	1.99521	2.39825	2.81899	2.91443	2.33552	2.64112	3.23032	3.07825	3.30193	2.62085	3.24674	2.67863	2.76988	3.03447	3.06605	3.22527	2.87481	2.67012	2.60411	3.00174	2.87971	2.95834	3.30689	3.37291
M2_53_M1_pE_1001839975_19_CTRL	HC_DC	HC	CTRL	Graz	serum	training	no				0.949739							[50-59]	22.5	female						2.96766	3.00952	1.58609	1.61553		1.28708	2.57292	2.63384	2.66822	2.03543	2.60925	2.30389		2.53644	2.81362	2.96579	2.84217	2.69428	2.97583	2.95002	3.05766	2.81765	2.94305	2.92466	2.96958	2.93575	2.46366	2.82152	2.83594	2.80011	2.99822	2.94258	2.91731	2.6468	2.95815	3.01018	2.91573	2.84953	2.90824	2.71551	2.63127	2.9918	3.11284	3.01235	3.10303	2.37456	2.83941	3.02228	2.57366	2.89357	2.5705	2.59312	2.71715	3.09128	2.60242	2.54663	2.74194	2.83098	2.90341	2.11838	2.76632	2.74103	2.64309	2.43083	2.81627	2.74664	2.19944	2.59223	2.21496	2.39592	2.46537	2.82072	2.43197	2.65791	2.69169	2.63759	2.48072	2.47057	2.81273	2.8424	2.5437	2.64712	2.67807	2.58386	2.60287	2.72127	2.69131	2.71929	2.73316	2.65316	2.68334	2.64769	2.63806	2.84248	2.93947	2.68608	2.06767	2.25829		2.26705	2.11705	2.63995	2.57621	2.32014	2.21747	3.14025	2.71834	2.50391	2.59116	2.48862	2.59879	2.26504	2.52579	2.67938	3.27081	2.97437	2.79313	2.81423	2.5716	2.57466	2.52367	2.57421	3.36426	3.17567	2.95461	2.69023	2.55752	3.27184	2.88277	3.51161	3.02865	3.02269	2.93719		2.97499	2.74583	2.87989	2.98083	2.5417	2.57893	2.8246	2.98922		2.38866	2.48809	2.18085	2.82178	2.51456	3.122	3.11161	2.77714	2.88498	3.76337	2.98441	3.06345	3.06067	2.98702	3.22831	2.96228	2.80262	3.03227	2.97229	2.95589	3.05437	2.9547	2.74657
M2_54_M1_pE_4008429144_3_IPAH	PH	PH	IPAH	Graz	serum	training	yes	0	6.43943	14.4394	0.948403	1	low	0.158844	3	1	0.298348	[40-49]	23.8	female	1	429	81	5.1	0.297703	2.82722	3.1602	1.58068	1.61606	2.16577	2.94736	3.56446	2.27258	2.28022		1.7935	1.67726	3.37411	1.8333	3.01063	2.88022	3.0075	2.83873	2.94915	2.9313	3.02398	2.8804	2.8807	2.86388	2.76685	2.79126	2.50559	2.85029	2.55361	2.88807	2.97723	2.86141	2.83545	2.93215	2.7981	2.51439	2.80283	2.86085	3.0154	2.73125	2.78767	2.89957	2.88727	2.931	2.87227	2.28263	2.19147	2.48386	2.41478	2.52462	2.53226	2.54104	2.52385	2.39741	2.44758	2.44023	2.32309	2.39323	2.09636	2.41073	2.21413	2.33397	2.31403	2.05827	2.81806	2.85892	2.3841	2.25747	2.21777	2.15712	2.1085	2.15854	1.68989	2.08042	2.25097	2.1397	2.19686	2.19308	2.73764	2.46462	2.20706	1.78617	2.23775	2.50156	2.47746	2.47651	2.43733	2.98442	2.37198	2.56181	2.49362	2.59266	2.44268	2.70405	2.76782	2.60041	2.3849	2.6485	3.12695	2.71957	2.47665	2.29006	2.59581	3.09205	2.18271	3.10377	2.57873	2.33544	2.41862	2.25043	2.46938	2.14344	2.24229	2.43903	2.68961	2.53869	2.34462	2.38554	2.21869	2.37288	2.0657	2.26834	2.93875	2.69585	2.51958	2.48131	2.24879	2.66643	2.54913	2.25188	2.20795	2.93733	2.94638	2.99571	2.72105	2.77093	2.83248	2.60882	1.3926	2.1499	2.09154	2.78624	2.04156	1.99806	2.17351	1.40156	3.04799	2.2772	2.61627	2.70467	2.12059	2.3737	3.60554	2.90883	3.04447	3.20711	2.92026	2.14301	2.94961	2.85994	2.91461	2.81498	2.88435	3.17823	2.87608	2.54438
M2_55_M1_pE_4012784470_14_CTRL	HC_DC	HC	CTRL	Graz	serum	training	no				0.924744							[80-89]	27.6	female						3.06919	3.1219	1.55099	1.57752	3.78991	2.26265	2.64018	1.89984	2.1134	2.25596		1.64268	3.40772	1.36284	3.09798	3.04287		2.85049	2.93476	2.87052	2.89803	3.28151	3.18296	3.03711	3.05594	3.02311	3.46258	3.06165	3.09642	2.96681	3.0907	3.02047	3.07205	2.59179	2.89582	3.12206	3.02861	2.8912	2.85398	3.16419	3.03281	2.99493	2.88513	3.07101	2.85032	2.4344	2.46477	2.29941	2.16202	2.61901	2.56329	2.30794	2.35211	2.45468	2.2739	2.30866	2.29216	2.43307	2.20869	1.7102	2.47878	2.55646	2.52139	2.10305	3.04755	2.82199	2.27698	2.48371	2.54232	2.67859	2.37219	2.75167	2.00429	2.27178	2.46106	2.45244	2.33312	2.47242	3.16077	2.51634	2.22201	1.99019	2.43107	2.37675	2.53836	2.29553	2.38217	3.02175	2.22255	2.02269	2.31469	2.32802	2.20375	2.61886	2.42009	2.63749		2.24773		2.21399	1.49041	2.28536	2.24324	3.41369	1.62757	2.47576	2.37264	2.4201	2.17796	2.25514	2.34307	2.27805	2.13045		2.40928	2.39016	2.33177	2.08875	2.04364	1.9866	1.98111	1.84592	2.64211	2.30326	2.339	2.25855	1.92898	2.31235	2.5531	2.03904	2.16866	3.06004	3.05116	3.11872	2.84104	2.9325	3.04724	3.04303	0.952145	1.78511	1.80563	3.06793	1.93859	1.75305	2.40382	2.26097	2.91706	2.56241	2.53363	2.38573	2.31068	2.42651	1.88078	3.01016	2.86828	3.12851	3.16755	2.06335	3.10339	3.06579	2.92609	3.01471	3.03888	2.99827	2.90972	2.86996
M3_005_M01_nEpE_058_1_1001848113_M3	HC_DC	DC	non-PH COPD	Graz	Heparin	training	no	0	3.24435	17.2444	0.906341							[18-29]	27.6	male	2		9	5		2.80367	2.83005	1.50622	1.55563	2.27649	2.5026	2.74705	2.30682	2.55951	2.68131	2.25636	1.99906	2.12277	2.15021	3.26381	2.91065	3.38253	2.95614	3.08942	2.73822	3.39959	2.64895	2.85615	2.85676	3.14497	3.145	2.68314	3.19494	2.97121	2.58894	3.01484	2.89957	2.99068	3.01573	2.6211	3.18245	2.758	3.13383	2.90564	2.82327	2.28384	3.13077	3.23031	2.90602	3.23269	2.64467	2.19281	2.58239	2.39624	2.48685	2.73556	2.57573	2.65697	2.44853	2.70121	2.77096	2.55711	2.59994	2.65763	2.70377	2.62384	2.7052	2.61605	2.66851	2.65957	2.27391	2.68996	2.055	2.01568	2.04754	2.01434	2.29951	1.63277	1.9743	2.59072	2.41264	2.37908	2.56232	3.06081	2.56568	2.5917	2.33731	2.47053	2.51888	2.49419	2.48784	2.53961	1.98475	2.3748	2.72855	2.53708	2.53712	2.43933	2.72567	2.60773	2.65493	2.38609	2.6846	2.57991	2.76465	2.70592	2.51437	2.67881	3.12182	2.60799	2.08287	1.987	2.0615	2.22587	2.33831	2.48351	2.46786	2.30652	2.64737	2.53595	2.27773	2.2242	2.03389	2.03548	2.17452	2.15849	2.01989	3.04499	2.79525	2.49985	2.48307	2.32383	2.71024	2.19475	2.16403	2.46756	2.9411	2.9823	2.78381	3.13489	2.20507	2.91707	2.58655	2.05896	2.33153	2.21962	3.17179	2.73232	2.46591	2.6585	2.26384	2.53825	2.69253	2.91157	2.90615	2.09347	2.53451	3.22359	2.96319	3.06274	2.96569	2.82969	2.34546	2.64216	3.04362	3.20189	3.00431	2.92856	2.68577	2.46833	2.85136
M3_006_M01_nEpE_105_1_4004624569_M3_M5	HC_DC	HC	CTRL BioPersMed	BioPersMed	EDTA	training	no				0.940729							[50-59]	20.2	female						2.95438	2.72276	1.5526	1.59714	2.16098	2.05998	0.0940628	2.1714	2.30531	2.61716	2.14057	2.08478	1.79057	1.82004	2.26358	2.93988	2.39118	2.59062	2.87193	2.71391	3.04142	2.36144	2.69914	3.05187	2.94083	3.02958	2.18231	3.03739	2.95921	2.83171	2.79406	2.94698	2.96091	3.217	2.79998	2.80689	2.77891	2.79529	2.92257	2.92117	2.50482	3.02799	3.165	2.85992	3.1489	2.44027	2.1526	2.47196	2.45264	2.47421	2.72421	2.67074	2.62716	2.46389	2.61906	2.6663	2.57336	2.34277	2.72544	2.64976	2.52884	2.34274	2.46822	2.59718	2.54224	2.38654	2.62126	2.19936	2.18415	2.16073	2.10227	2.41383	1.82958	1.78571	2.56953	2.3544	2.61632	2.70556	2.95182	2.62064	2.60319	2.4332	2.26051	2.55094	2.62097	2.35183	2.54488	2.89035	2.48515	2.42784	2.54136	2.40371	2.52013	2.67465	2.71344	2.65372	2.37205	2.35696	2.51091	2.55919	2.63751	2.31925	2.45687	2.39647	2.4246	2.34428	2.27389	2.31301	2.27462	2.29094	2.4333	2.36061	2.34641	2.62829	2.67489	2.53574	2.45968	2.31518	2.13907	2.2912	2.11281	2.29106	3.08544	2.74423	2.51046	2.49961	2.27693	2.78665	2.34303	2.36122	2.04314	3.03318	2.90493	3.04196	3.04932	2.84929	3.37135	2.93007	2.19551	2.23013	2.06629	2.92891	2.8183	2.38867	2.61567	2.42107	3.54746	2.72275	2.90418	2.89398	2.34104	2.35661	1.63384	2.96032	2.92871	2.9745	2.90028	2.16385	2.77569	3.05825	2.94363	2.85093	2.94646	3.1915	2.56901	2.98675
M3_007_M01_nEpE_012_1_28066372_M3	PH	PH	PH II LV	Graz	Heparin	training	yes	1	3.70157	3.70157	0.973266	3	int-h	0.607898	1	3	0.6544	[70-79]	33.1	male	3	237	3359	9.6	0.578531	3.156	3.07132	1.61412	1.65101	2.98024	2.86138		3.18946	3.09072	2.9589	3.21946	3.32734	3.35027	2.85479	3.12904	3.14409	2.73871	3.6732	2.98521	2.84378	2.67883	3.6179	3.29818	3.06244	2.94386	3.02199	3.25856	2.92576	3.00007	2.93236	3.24599	3.12281	2.92144	2.23392	2.99283	3.23499	3.01868	2.9914	2.90733	3.22251	3.17842	2.97097	2.9435	3.21833	2.8757	3.08604	2.88349	2.61359	2.93727	2.78118	2.86049	2.891	3.01844	2.83343	3.02532	3.07794	2.95427	3.00909	2.98166	3.0511	3.05808	3.06204	2.93737	2.91046	2.78149	3.27374	2.72783	2.92122	2.79618	2.87268	3.23251	3.03652	3.23941	3.3096	2.84702	2.81893	2.78679	2.71936	3.07291	2.95156	2.95416	2.95608	3.03937	2.84414	2.83553	2.83489	2.78035	2.8609	2.73975	2.38506	2.86076	2.98452	2.98657	2.82372	2.85231	2.98823	2.76962	2.76866	2.73689	2.77965	2.70955	2.92026	2.94714	3.43141	2.75433	3.28516	3.04083	2.90469	3.10331	2.86627	2.91833	2.7175	2.75159	2.80354	2.76634	2.81236	2.87758	3.04149	2.99253	3.0754	2.91112	3.07589	2.6663	2.61058	3.07027	3.07283	3.15747	3.03032	3.06546	3.05684	3.08189	3.07418	3.10089	3.25258	3.14814	3.219	3.3942	3.15808	3.00607	3.28496	3.24293	2.94933	2.6131	3.15449	2.58987	2.65264	3.0762	2.79056	2.61394	2.41638	3.04572	2.69988	3.63958	3.03251	3.00402	2.81959	3.13046	2.94105	3.38038	3.29785	2.9551	3.13553	3.13871	3.10789	3.19587	2.9294
M3_008_M01_nEpE_046_1_4011083458_M3	PH	PH	PH IV CTEPH	Graz	Heparin	training	yes	0	5.22656	5.22656	0.978053	1	low	0.250719	2	2	0.529729	[50-59]	21.3	female	2	420	101	5.9	0.429771	2.97577	2.97834	1.62064	1.65751	2.21863	1.32751	2.40315	3.16242	3.11233	2.16573	3.03784	3.23883	1.6684	3.17728	2.37475	2.89004	2.84711	2.41064	3.02558	3.32225	2.88194	2.42248	2.84483	2.59241	2.87812	3.01326	2.20806	2.85368	2.82364	2.66432	3.25369	2.89394	2.84207	2.67902	3.37229	2.65741	2.88388	3.01474	2.46808	2.80224	2.73309	2.80776	2.83807	2.96405	2.85359	2.63544	3.07332	2.7827	2.80029	2.83903	2.53867	2.75763	2.95385	3.45341	2.75921	2.80865	3.03939	3.37532	3.30925	2.6355	2.84729	3.19108	3.12781	2.9693	2.66201	2.57046	2.66704	2.50806	2.20925	2.14243	2.57819	2.71002	2.36695	3.16611	2.8257	2.97959	2.69518	2.52147	2.4955	2.83637	2.85912	2.86968	3.35221	2.63279	2.82811	2.66115	2.81736	1.89956	2.66286	2.75788	2.77189	2.81283	2.78269	2.65132	2.69263	2.87021	2.9869	2.72815	2.69898	2.7348	2.44069	2.51223	2.51597	2.84983	2.54529	2.51298	2.80171	2.72996	2.74521	2.63699	2.52149	2.34222	2.54655	2.80328	3.04485	3.11669	3.14146	3.39649	3.19444	3.1061	2.99448	3.23161	2.8756	2.83453	3.21443	3.06071	3.05314	3.15648	3.04608	3.28161	3.69972	2.90368	2.82908	2.92798	2.98608	2.50596	3.02345	3.01274	3.28852	3.16492	3.43174	3.04129	2.42747	2.9853	2.79368	2.83482	2.5734	2.60844	2.8148	3.5715	3.30831	2.73205	2.53922	2.76357	2.95817	3.1242	2.80323	3.64598	2.60042	3.30217	2.94244	2.98788	2.92926	2.85798	3.14187	3.10149
M3_009_M01_nEpE_022_1_1001848072_M3	PH	PH	PH III Lung	Graz	Heparin	training	yes	0	4.90623	4.90623	0.981089	2	int-l	0.446133	3	1	0.399632	[50-59]	20.3	female	2	265	279	4.8	0.390797	2.98626	3.07647	1.62458	1.66237		2.24575	2.54227	3.36549	3.30273	3.0194	3.41899	3.40848	1.66496	3.36765	2.45372	2.90699	2.02648	1.51673	3.07948	3.0707	3.01305	2.17134	2.78091	2.62447	2.87493	2.97931	2.74464	2.82642	3.08497	2.61832	2.96415	2.91511	2.70862	2.96957	3.44224	2.95834	2.93331	3.18046	3.01592	2.80834	2.43102	2.86273	3.07785	2.95665	3.09539	3.33256	3.13421	3.04029	3.17229	3.05627	3.22558	3.20939	3.12778	2.98362	3.37119	3.25196	3.22908	2.96732	3.07617	3.24598	3.3141	3.13851	3.1597	3.16158	3.10258	2.89342	3.22637	3.13821	3.09116	3.19184	3.42737	3.29768	3.52933	3.19767	3.16146	3.19076	3.31041	3.24395	2.73304	3.49084	3.41183	3.53756	3.22516		3.1092	3.33743	3.28469	2.62544	3.33514	2.91601	3.29993	3.25247	3.23395	3.05833	3.19119	3.16593	3.15655	2.96014	3.13217	3.00012	3.08581	3.11209	3.13274	2.81083	3.18217	2.81879	3.21511	3.19211	3.33684	3.33314	3.32253	3.20815	3.16217	3.16635	3.18651	3.20357	3.215	3.36469	3.32772	3.29239	3.24406	3.25825	2.96283	3.01586	3.23561	3.23741	3.32114	3.20098	3.18336	3.29972	2.93474	2.94354	2.93147	3.15744	2.99479	2.72901	3.01548	2.99648	3.20815	3.30337	3.26559	3.11456	2.94875	3.29449	3.29745	3.29359	2.66596	3.32063	2.88596	2.86471	3.22776	3.09908		3.05556	2.95998	3.21906	2.92392	3.151	2.98509	3.21035	2.91263	3.21369	2.94128	2.92388	2.96931	3.36867
M3_012_M01_nEpE_082_1_4002005520_M3_M5	HC_DC	HC	CTRL	Graz	Heparin	training	no				0.907435							[40-49]	20	female						2.88833	3.00816	1.50502	1.54047	1.86025	2.99058	2.59455	2.12518	2.30236	2.26503	1.56773	1.67449	2.75131	2.01674	2.75801	3.17426	3.11641	2.99985	2.99751	2.80351	3.21584	2.765	2.85331	3.03528	2.92937	2.81043	2.4102	2.81254	2.83032	2.63114	2.97928	3.19823	2.97222	2.92478	3.30904	2.8412	2.98773	2.96506	2.96962	3.1732	2.87678	3.02295	3.08326	2.86217	3.10981	2.58158	2.61711	2.85187	2.5638	2.64993	2.70933	2.59594	2.5531	2.59295	2.50982	2.48354	2.55163	2.77797	2.82697	2.40916	2.5767	2.75182	2.73196	2.69705	2.81066	2.20671	2.82118	2.56873	2.40219	2.64405	2.35922	2.82278	2.01278	2.46517	2.70727	2.64379	2.58198	2.75211	2.9795	2.54386	2.50398	2.49592	2.75958	2.5188	2.62822	2.50596	2.61494	2.67686	2.49812	2.53279	2.5325	2.42699	2.65431	2.77316	2.68551	2.60568	2.38648	2.45929	2.4901	2.51896	2.47649	2.36297	2.46766	2.13553	2.44608	2.97388	2.36331	2.33292	2.18491	2.31554	2.40331	2.46519	2.66228	2.60977	2.6082	2.42217	2.37427	1.98597	2.07811	2.04539	2.18562	1.97207	2.67668	2.45831	2.20634	2.11491	2.03301	2.29598	2.18442	2.06835	2.56484	3.10979	3.08303	3.05349	3.1002	3.06377	3.16504	2.82927	2.06184	1.98667	2.19354	3.08678	2.29376	2.35515	2.82106	2.6659	2.02326	2.67934	2.57211	2.733	2.0674	2.80455	3.20817	2.78144	2.9607	2.99797	2.96713	2.37387	2.92515	2.67194	3.07801	3.05583	3.15039	2.81679	2.61782	3.17732
M3_013_M01_nEpE_051_1_30643391_M3	PH	PH	PH IV CTEPH	Graz	Heparin	training	yes	1	8.45996	8.45996	0.9582	2	int-l	0.375208	2	2	0.468212	[60-69]	23.8	male	2	429	4441	7.2	0.422878	2.97412	2.86969	1.59657	1.62495	3.30376	3.22188	2.32817	2.28194	2.44789	2.35938	2.31529	2.11831	2.88793	2.30217	2.64105	3.14208	2.76686	3.01009	2.97138	2.86952	3.03736	2.92525	3.0841	3.17533	2.84056	3.05747	2.53694	2.93094	3.27553	2.99182	2.81547	3.11558	3.05233	1.64273	3.05587	3.01155	3.00737	2.95731	2.75448	3.10787	2.44052	3.06772	2.68118	3.10149	2.65169	2.66512	2.48252	2.43411	2.51835	2.64349	2.65579	2.47696	2.46376	2.53305	2.38301	2.45346	2.47089	2.34257	2.59109	2.45424	2.5082	2.37406	2.40232	2.36491	2.5577	2.36166	2.58037	2.23456	2.41654	2.52703	2.49402	2.79139	2.43168	2.42629	2.41069	2.47118	2.42784	2.58345	3.14168	2.34366	2.45087	2.36859	2.38094	2.55171	2.582	2.51353	2.51803	2.90765	2.48536	2.57212	2.60861	2.62701	2.62437	2.63251	2.56745	2.49262	2.64925	2.58753	2.74169	2.71435	2.47905	2.36108	2.50749	3.53046	2.47661	2.86698	2.42933	2.34649	2.26437	2.31837	2.37017	2.42975	2.6033	2.63443	2.89372	2.70749	2.56191	2.4359	2.30413	2.28483	2.28277	2.29687	2.86011	2.75221	2.55539	2.39821	2.28507	2.70397	2.66838	2.60318	2.21045	3.11917	3.02581	2.92628	3.0449	2.96421	3.13557	2.80756	2.40257	2.20655	2.26787	2.95082	2.40656	2.46862	2.41291	2.10267	2.29885	2.41318	2.82531	2.98115	2.51551	2.41213	3.77084	3.02082	3.05961	2.37343	3.09201	2.61381	3.03212	3.18513	2.90061	2.9324	3.11457	3.10401	3.43767	2.85707
M3_014_M01_nEpE_033_1_4008454412_M3	PH	PH	PH III Lung	Graz	Heparin	training	yes	1	1.21834	1.21834	1.0091	4	high	0.904957	0	4	0.904957	[60-69]	20.6	male	4	183	1471	10.9	0.752956	3.01898	3.21681	1.67441	1.71185	3.77161	3.84572	2.80164	2.78035	2.68918	2.73562	2.7862	2.83948	2.64065	2.91298	2.99648	3.0467	2.98592	2.90095	2.98888	2.77615	3.22372	2.8101	3.34192	3.3282	2.68222	2.77956	2.70494	2.82466	3.32301	3.4515	2.89446	3.01322	2.95682	2.31643	3.0966	2.9626	3.37269	3.02138	3.13482	3.10032	2.73113	2.93647	2.86991	3.19755	2.78242	2.59794	2.53419	2.38215	2.64786	2.44291	2.70548	2.60099	2.36965	2.32171	2.58102	2.43031	2.40489	2.35669	2.49511	2.59796	2.52343	2.48458	2.55148	2.37633	2.5084	2.40409	2.63355	2.38395	2.71569	2.9097	2.73633	3.06838	2.58809	2.59891	2.55384	2.63387	2.68678	2.66591	2.82815	2.67714	2.51624	2.60451	2.70035	2.48145	2.61998	2.29597	2.51736	3.03423	2.39347	2.16008	2.38003	2.43318	2.68487	2.60081	2.65688	2.39443	2.6412	2.56059	2.7057	2.62033	2.6532	2.49174	2.53031	2.93234	2.60168	3.62208	3.10463	2.97301	2.44711	2.65319	2.36819	2.48024	2.60193	2.56598	2.9328	3.05284	3.15075	2.84599	2.96923	2.81844	2.87307	2.76428	2.42892	2.57656	3.01454	2.79447	2.68629	2.85489	2.82121	2.8724	2.55037	3.04188	3.02477	3.24102	3.01075	3.41947	3.29345	3.32891	2.66749	2.59737	2.67371		2.41443	2.56111	2.6295	2.67751	2.52518	2.58633	2.7468	2.98934	3.09271	2.55811	4.17277	3.15853	2.89383	2.60443	3.09244	2.67121	3.11783	3.19139	2.58892	2.99898	3.0227	3.02901	3.31897	3.04266
M3_015_M01_nEpE_010_1_4006487279_M3	PH	PH	IPAH	Graz	Heparin	training	yes	1	0.383299	0.383299	0.977269	3	int-h	0.620302	1	3	0.666804	[70-79]	32.3	female	3	25	869	12.8	0.7337	3.0794	3.16223	1.62461	1.66036	3.36582	1.00545	1.98151	2.91735	2.98606	2.4822	2.86376	2.81844	2.48519	2.8896	3.31046		3.08872	2.78858	3.00295	3.11821	2.81189	3.25717	3.07566	2.98115	3.0361	3.11018	2.91962	2.7636	3.01346	2.67397	3.42886		2.94134	2.50624	2.91395	2.86269	2.88158	2.80275	2.93196	3.36727	3.48564	2.7872	3.08678	3.28718	3.09544	2.7307	2.80489	2.94545	2.78795	2.87693	2.75228	2.82128	3.01791	2.91389	2.64843	2.84985	2.81926	2.97509	3.04536	2.72455	2.66983	2.81654	2.88789	2.84752	2.91217	3.07743	2.83426	2.587	2.53278	2.61989	2.9224	2.84479	2.71666	3.04645	2.75264	2.63069	2.47651	2.45176	3.13919	2.47463	2.67345	2.42927	2.64432	2.70414	2.86987	2.74842	2.88273	3.2371	2.70384	2.71389	2.78985	2.70219	2.77719	2.93409	2.81221	3.01152	2.48706	2.60586	2.52298	2.61397	2.51868	2.68975	2.77556	3.92459	2.57066	2.94343	3.01359	2.92112	2.85732	2.78312	2.64284	2.57699	2.54634	2.81196	2.92775	3.05361	2.99929	3.02102	2.94976	2.89285	2.84039	2.77085	2.76088	2.80515	3.07969	2.97291	2.89902	3.15015	3.01338	3.18142	2.89091	3.24583	3.18089	2.9517	3.01878	2.99193	3.13586	3.10901	2.5632	3.0166	2.89839	3.0671	2.6337	2.52062	2.66926	2.34786	2.35243	2.59777	2.75377	2.79018	3.03347	2.738	1.7637	3.12567	3.02628	2.97644	3.2868	2.93874	3.62942	3.13947	2.90849	2.82752		2.82478	3.3357	2.73884
M3_016_M01_nEpE_101_1_1001820001_M3_M5	HC_DC	HC	CTRL BioPersMed	BioPersMed	EDTA	training	no				0.980114							[60-69]	22.7	female						2.88477	2.78163	1.63479	1.66432	2.77873	2.63958	0.558884	2.78618	2.98991	2.5959	2.51761	2.56259	2.80787	2.72164	2.68611	2.91335	3.18022	3.46143	2.98051	2.94464	3.10576	2.79375	2.88377	3.33486	3.0876	3.01801	2.76448	3.17366	3.02916	3.12901	2.8942	2.91493	3.06365	3.62529	2.71474	2.89953	2.86614	3.04889	3.22976	2.87807	2.7104	3.00923	3.14091	2.91452	3.23709	2.54945	2.53796	2.6532	2.53011	2.68716	2.65196	2.5639	2.57218	2.67059	2.5099	2.54855	2.58304	2.48293	2.72085	2.66463	2.69087	2.48094	2.51657	2.59208	2.6476	2.57402	2.59183	2.43039	2.3992	2.30502	2.19461	2.53551	2.15532	2.14472	2.78397	2.72279	2.70737	2.67193	2.98453	2.62337	2.62962	2.72937	2.58584	2.52458	2.60041	2.46634	2.52746	2.70923	2.41046	2.49478	2.44915	2.38003	2.58128	2.6546	2.61516	2.58344	2.54982	2.60388	2.59711	2.64073	2.59189	2.50618	2.49672	2.84911	2.54079	2.7281	2.68555	2.71188	2.68349	2.69732	2.6715	2.78132	2.63155	2.38998	3.11366	2.92415	2.87973	2.7544	2.65787	2.54106	2.58074	2.56736	3.19114	3.15737	2.85369	2.77233	2.62795	2.97288	3.00226	2.97231	2.92673	2.99088	2.95286	3.16095	3.1188	2.71962	3.09792	2.98146	2.60384	2.64991	2.86775	2.93176	2.67357	2.43763	2.85188	2.75801	3.4768	2.89369	3.23636	3.34812	2.93981	2.72399	2.96742	2.74102	2.92603	2.70616	2.92359	3.08074	2.9646	2.4943	2.96276	2.81266	2.92772	3.05367	2.96479	2.87104
M3_019_M01_nEpE_013_1_4008453145_M3	PH	PH	PH II LV	Graz	Heparin	training	yes	1	1.83984	1.83984	0.993499	3	int-h	0.670596	1	3	0.717097	[60-69]	34	male	3	381	2795	9.2	0.62664	3.0282	3.06841	1.63428	1.67006	3.17304	3.72105	2.81452	3.01604	2.9478	2.92743	3.06819	3.1628	2.65784	2.69739	3.27605	2.92039	2.77656	2.38019	3.01212	3.12767	2.69961	3.01307	3.20701	2.94687	2.70711	2.87191	2.74104	2.91786	2.89473	2.96251	3.09521	2.90542	2.95169	2.31635	2.99042	3.12589	3.12721	3.0696	2.83541	3.04132	3.90966	2.97112	2.65426	3.19129	2.62249	2.84111	3.13984	2.53088	2.97104	2.68867	2.60738	2.7691	2.69274	2.94609	2.70575	2.5719	2.72494	2.78831	2.79634	2.73542	2.71643	2.72589	2.81415	2.58005	2.39893	2.675	2.34069	2.67441	2.63851	2.60659	2.71621	2.89978	2.55701	2.80955	2.80896	3.06637	2.939	2.70273	2.90759	2.96672	2.86326	2.91907	3.00475	2.71311	2.6459	2.67767	2.55991	2.86937	2.31722	2.9026	2.66222	2.84109	3.02617	2.71448	2.79306	2.69039	3.31208	2.89799	3.17449	2.87139	2.93175	2.84786	2.81543	2.93027	2.91067	3.23171	3.02289	2.80591	3.02266	2.78969	2.93369	2.77637	2.78105	2.66041	3.1731	3.16729	2.94952	3.30931	2.89497	3.00509	2.82453	3.03579	2.89842	3.05979	2.99021	2.85696	2.96318	3.11873	2.88774	2.91898	3.17043	2.95131	2.96908	3.15977	3.14467	3.11369	3.19382	3.0616	2.93942	2.92474	3.00323	2.80041	2.51376	3.05722	2.41442	2.66057	2.46885	2.54502	2.93695	3.12872	3.00699	2.65627	3.69318	2.97693	3.08945	2.42826	3.06686	3.17038	3.23073	3.05058	2.85701	2.95899	2.92363	3.07036	3.24581	2.92704
M3_020_M01_nEpE_100_1_4012854190_M3_M5	HC_DC	HC	CTRL BioPersMed	BioPersMed	EDTA	training	no				0.951954							[50-59]	25.5	female						2.92937	2.93068	1.57023	1.6131	1.9301	2.55941	1.34798	2.31505	2.40773	3.30734	2.14494	2.31253	2.90275	2.3238	2.58465	2.9453	2.95576	2.83584	2.91432	2.80312	3.22457	3.32185	2.92384	3.14357	3.04423	2.93656	2.44902	2.91881	3.09773	2.77405	2.87733	2.96456	2.92557	3.46401	2.65536	2.80027	3.03314	2.78864	3.28162	3.13999	3.43126	2.96221	3.00875	2.92015	3.09998	2.68263	2.65926	2.81033	2.6373	2.58102	2.65431	2.64076	2.66248	2.65911	2.54728	2.54647	2.56678	2.67621	2.75777	2.52871	2.51407	2.61012	2.6407	2.71024	2.57462	2.57786	2.60773	2.43349	2.44505	2.41216	2.26848	2.57464	2.02685	2.23465	2.76397	2.7492	2.74178	2.7763	2.8587	2.66878	2.67809	2.54309	2.68652	2.53945	2.71004	2.47765	2.60114	3.04413	2.45279	2.5349	2.64633	2.41859	2.74451	2.79224	2.71839	2.70574	2.6308	2.57903	2.58797	2.55877	2.63633	2.66239	2.64964	2.68461	2.67229	3.10774	2.66569	2.49187	2.56466	2.46899	2.62654	2.47863	2.68191	2.73443	3.0269	2.95095	2.68559	2.66774	2.43703	2.52704	2.33187	2.41061	2.91878	2.79041	2.55359	2.58045	2.31353	2.69543	2.43983	2.66568	2.56809	2.99804	2.96803	3.16185	3.28012	2.92501	3.12844	2.8753	2.35906	2.2606	2.30013	2.58631	2.47793	2.5805	2.68362	2.68428	3.75976	2.74283	3.01583	2.87812	2.48372	2.95006	2.66155	2.90945	3.01457	2.55985	2.95609	2.49713	2.95499	3.17537	3.02356	2.8459	2.95175	3.17672	2.80143	2.80624
M3_021_M01_nEpE_005_1_4002010396_M3	PH	PH	PAH	Graz	Heparin	training	yes	0	7.66872	7.66872	0.986634	3	int-h	0.649322	0	4	0.835328	[50-59]	23.3	male	3	426	3705	7.4	0.524336	2.93837	2.98381	1.63871	1.67941	2.84527	2.26195	2.34744	2.54808	2.53649	2.84075	2.74504	2.59572	2.12474	2.69876	2.80731	2.98913	2.70557	2.84463	3.0011	3.15565	2.48722	2.26396	3.30671	2.86439	2.93484	2.9443	2.38644	2.92447	3.15892	2.48866	3.11064	2.99206	2.95636	2.7625	2.90361	2.93744	3.00989	3.02019	2.76618	3.01561	2.632	2.79846	2.9648	3.10528	2.91409	2.67669	2.31799	2.21238	2.57523	2.35952	2.70217	2.4535	2.45426	2.50924	2.42257	2.43985	2.49893	2.70456	2.50803	2.52254	2.64612	2.77154	2.61571	2.39547	2.64543	2.74397	2.65341	2.38194	2.42269	2.66529	2.56985	2.83904	2.49061	2.74823	2.4894	2.32278	2.4383	2.61215	2.92269	2.46031	2.46056	2.65648	2.89876	2.46613	2.4835	2.39468	2.4668	2.58681	2.34194	2.46617	2.45019	2.51379	2.64212	2.709	2.5212	2.47235	2.43475	2.58195	2.5041	2.59573	2.28251	2.40692	2.51708	2.83392	2.431	3.39164	2.81642	2.6966	2.4789	2.53395	2.42493	2.45864	2.58393	2.50536	2.98109	2.94834	2.82159	2.66117	2.76838	2.75364	2.77599	2.79359	2.75059	2.55332	2.93412	2.85397	2.68945	2.92288	2.78368	2.47483	2.74543	3.04732	2.98612	2.9	3.04454	3.36775	3.26737	3.11495	2.7557	2.6416	2.68548	2.98308	2.52168	2.71529	2.51422	2.27942	2.6258	2.46863	2.83526	3.13138	2.89689	2.36245	3.5249	3.07228	2.86462	2.55946	2.99911	2.69916	2.81289	3.28165	2.81258	3.01681	2.99466	2.85898	3.0312	2.93159
M3_022_M01_nEpE_069_1_4001146775_M3	HC_DC	DC	non-PH ILD	Graz	Heparin	training	no	0	8.35318	18.3532	0.910164	1	low					[50-59]	19.2	female	1	570	78	4		2.88944	2.83875	1.51539	1.5507	2.76453	2.99101	3.51676	2.03787	2.2839	3.11181	1.8556	1.93721	2.32922	1.87875	2.63091	3.0354	3.50371	3.20987	3.03315	2.9072	3.25047	2.90461	2.80338	3.04821	3.04909	3.07561	2.51182	3.12411	3.11345	2.46373	2.86381	3.03609	3.18316	2.89892	2.78425	3.1631	2.90668	3.08431	3.18227	3.15106	2.33691	2.97179	3.02408	2.86762	3.03625	2.57477	2.4805	2.80404	2.5685	2.71651	2.74124	2.68574	2.73335	2.60692	2.50107	2.58964	2.49454	2.57432	2.77546	2.49853	2.44837	2.45163	2.46155	2.45759	2.78348	2.52504	2.7672	2.39772	2.65549	2.62268	2.27632	2.81469	1.76349	2.12652	2.68636	2.45967	2.49502	2.71907	3.1217	2.46095	2.48526	2.10654	2.36315	2.68277	2.84102	2.67263	2.85043	2.77179	2.66888	2.53665	2.66319	2.61754	2.64804	2.90819	2.75341	2.73135	2.42655	2.49923	2.48019	2.49263	2.49007	2.44145	2.55115	2.58588	2.45416	2.63826	2.25879	2.20075	2.27321	2.2178	2.34658	2.30759	2.6179	2.73898	2.42931	2.10505	2.1391	1.84605	2.01504	2.22171	2.13994	2.28344	2.92567	2.31381	2.09136	2.36541	2.10398	2.2969	2.42883	2.11985	2.18294	3.15821	2.95693	2.91237	2.97746	2.79017	3.12897	2.60521	2.60597	2.05941	1.97444	3.0868	2.54581	2.58913	2.67411	2.35729	2.43475	2.63246	2.68204	2.33215	2.19889	2.65331	3.52419	3.06456	3.00377	2.86454	3.00031	2.1161	2.92802	2.87344	3.03124	3.05098	3.0339	2.90331	2.68202	3.00592
M3_023_M01_nEpE_091_1_KSSPlasma_M3_M5	HC_DC	HC	CTRL	Graz	Heparin	training	no				0.966552							[50-59]	23	female						2.79464	2.74688	1.60508	1.64061	1.74746	1.84018	2.36667	2.56234	2.63791	2.46613	2.4872	2.41677	2.26736	2.59366	2.38992	2.81207	2.88547	2.35259	2.99042	3.0863	3.2123	2.11363	2.54469	2.81172	2.87286	2.97225	2.48594	2.90696	3.08514	2.15071	2.9026	2.77387	2.82741		3.31192	2.88929	3.01771	3.18151	2.92845	2.70814	2.32112	2.88446	2.94449	2.75038	2.92489	2.6326	2.55369	2.69423	2.63006	2.71017	2.74491	2.73431	2.69192	2.73294	2.68322	2.65079	2.67289	2.86257	2.97662	2.57848	2.61673	2.83546	2.89858	2.8465	2.72563	2.57757	2.81469	2.63167	2.53772	2.38642	2.35134	2.68591	2.06682	2.43339	2.76839	2.63737	2.70002	2.69596	2.81778	2.67871	2.61129	2.4831	2.7587	2.75644	2.79088	2.62034	2.73218	2.55743	2.57895	2.59197	2.71878	2.65102	2.74174	2.79639	2.82159	2.75315	2.68191	2.66933	2.71305	2.69099	2.67933	2.59884	2.57065	2.40249	2.66487	2.68166	2.70089	2.71411	2.70557	2.74796	2.66789	2.69498	2.60814	2.77204	3.324	2.99942	2.82875	2.74015	2.70687	2.73803	2.67249	2.66072	3.28973	3.25553	2.72484	2.76307	2.60525	2.90145	2.81334	2.72514	2.88246	2.92414	2.82673	2.99541	3.16326	2.94315	3.18182	2.88186	2.56793	2.47742	2.61651	2.86966	2.86657	2.51582	2.87439	2.63561	2.28295	2.8241	3.1262	2.94818	2.79833	2.66681	2.94157	2.80979	2.84847	2.84715	2.77831	2.69938	2.73158	2.74119	2.90919	2.9985	2.83124	3.11642	2.74315	3.13004
M3_026_M01_nEpE_102_1_4004627065_M3_M5	HC_DC	HC	CTRL BioPersMed	BioPersMed	EDTA	training	no				0.938515							[60-69]	23.6	female						2.94218	3.06592	1.55813	1.59479	2.10227	2.63261	0.185227	2.22489	2.44434	2.25883	2.16674	2.2003	2.12503	2.0946	2.52245	2.9476	2.29278	2.67963	2.93226	2.63522	2.78877	2.82713	2.81336	3.03046	2.92492	3.09881	2.64788	3.04855	2.86937	2.82196	2.54393	2.95544	2.99322	3.23106	2.92959	2.79506	2.9858	2.93586	2.85743	3.00963	2.81398	3.05201	3.19663	2.92882	3.23122	2.62913	2.50799	2.62168	2.55966	2.5872	2.64454	2.62196	2.74634	2.72616	2.54651	2.76031	2.71766	2.50093	2.8732	2.61314	2.58348	2.43147	2.59983	2.84977	2.56266	2.65199	2.6046	2.41719	2.32957	2.17392	2.3562	2.48235	2.21165	2.14474	2.72998	2.68433	2.76849	2.67133	2.88164	2.59802	2.76873	2.5777	2.35939	2.47968	2.61052	2.51653	2.67056	3.16763	2.45502	2.37587	2.47228	2.40186	2.7062	2.65038	2.71508	2.80992	2.59864	2.43853	2.69385	2.59089	2.55387	2.50664	2.6114	2.38602	2.58164	2.3979	2.43959	2.42828	2.45417	2.45717	2.48866	2.49001	2.66823	2.66607	2.77298	2.57622	2.50654	2.46798	2.38373	2.38522	2.28957	2.23405	3.03256	2.70199	2.45341	2.44643	2.23513	2.66799	2.47488	2.50336	2.1363	3.05082	2.92656	3.02284	3.25307	2.75351	3.13869	2.73435	2.23067	2.32062	2.21404	2.72006	2.60683	2.49281	2.7921	2.75181	3.75011	2.80976	3.17401	2.7014	2.44689	2.81167	2.63366	2.81944	2.87674	2.9025	2.97031	2.39897	3.00041	2.69351	2.95199	2.89433	2.95087	3.27231	2.79364	3.10796
M3_027_M01_nEpE_038_1_28064534_M3	PH	PH	PH III Lung	Graz	Heparin	training	no	1	1.66188	3.66188	0.991964							[80-89]	20.5	female	3			5.5		3.02311	2.99019	1.64247	1.67967	3.02334		3.61877	2.46253	2.62458	2.30677	2.41683	2.41818	2.21104	2.58415	2.74094	2.92462	2.87009	3.3746	2.9421	3.24926	2.95864	3.4662	2.82295	2.82428	2.91266	2.95015	2.34186	2.88918	3.08046	2.73398	3.22399	2.89534	2.85153		3.25872	2.79697	2.8544	3.0446	2.96566	2.93003	2.67939	2.77618	3.07273	3.01903	3.03882	2.53655	2.53846	2.34776	2.53543	2.3941	2.27634	2.28399	2.36447	2.37079	2.17402	2.24035	2.39295	2.43691	2.5063	2.39424	2.45588	2.33569	2.34568	2.2986	2.50933	2.55531	2.42993	2.47458	2.16781	2.29267	2.51569	2.58005	2.59175	2.64242	2.44011	2.48152	2.35763	2.28719	2.83888	2.29506	2.36642	2.51541	2.49792	2.41426	2.445	2.47014	2.48038	2.44743	2.27153	2.51263	2.42404	2.27641	2.75384	2.62153	2.49942	2.52473	2.53431	2.47313	2.47101	2.5174	2.31566	2.44553	2.56621	2.47479	2.49389	2.59843	2.55231	2.53197	2.34941	2.50532	2.37052	2.55422	2.7415	2.60664	2.92702	2.90054	2.81573	2.80785	2.65646	2.5464	2.64461	2.52232	2.76943	2.69229	2.69682	2.53101	2.40631	2.82387	2.56885	2.59617	2.60756	2.97676	2.93453	2.78879	3.02228	2.51257	3.02422	2.77877	2.46291	2.4784	2.65597	2.85301	2.15152	2.56607	2.41703	2.40964	2.34753	2.18793	2.97331	2.92518	2.621	2.44595	3.14835	2.71735	2.8955	2.31985	2.87043	2.69278	2.94788	2.95188	2.84707	3.04123	2.91964	2.81136	2.94343	3.03091
M3_028_M01_nEpE_061_1_4012743303_M3	HC_DC	DC	non-PH COPD	Graz	Heparin	training	no	0	4.69541	14.6954	0.96548	2	int-l		1	3		[60-69]	19.4	male	3	289	68	4.5		2.83472	2.94385	1.60522	1.64392	2.78388	3.14863	2.43215	2.55773	2.5564	2.1521	2.39981	2.53904	1.79849	2.12244	2.69229	3.1325	3.01822	2.57656	3.06936	3.08718	2.91214	2.64913	2.83068	2.60225	3.07762	3.05647	2.18754	3.18243	3.03709	2.29763	3.13785	2.93468	3.0399	2.50051	3.05239	2.80204	2.90788	3.19844	2.99869	2.90827	3.07695	3.00998	3.21604	2.92727	3.24593	2.35529	2.05397	2.21403	2.27772	2.26166	2.50361	2.46567	2.41898	2.32075	2.39388	2.45242	2.37628	2.26846	2.59892	2.4577	2.3363	2.28428	2.52392	2.42786	2.32194	2.30872	2.44335	1.9894	2.17164	2.06924	2.32265	2.36759	2.016	2.29477	2.34954	2.31839	2.4822	2.47829	2.71412	2.46901	2.56728	2.30419	2.44012	2.3866	2.37485	2.25705	2.41362	2.00884	2.2894	2.44447	2.47233	2.5003	2.44967	2.48206	2.57998	2.49294	2.14435	2.03806	2.39206	2.38582	2.34292	2.0939	2.34521	2.39691	2.4121	2.28346	2.23127	2.22762	2.21731	2.31768	2.33204	2.2754	2.11372	2.64286	2.69531	2.6033	2.54173	2.5215	2.36266	2.43688	2.308	2.4366	2.9754	2.69468	2.89309	2.59194	2.5784	2.98428	2.59014	2.81085	2.37756	3.05698	2.96482	3.06608	3.09662	2.52764	3.08061	2.70796	2.33715	2.36974	2.33241	3.13132	2.39854	2.35679	2.49358	2.1858	2.48419	2.41065	2.6303	2.70885	2.55491	2.22342	3.00666	2.94687	3.05872	2.83728	2.96532	2.60674	2.54163	3.07145	3.09562	3.10188	2.95076	3.04135	2.6994	3.06783
M3_029_M01_nEpE_076_1_1001866898_M3_M5	HC_DC	HC	CTRL	Graz	Heparin	training	no				0.935075							[30-39]	24.3	female						2.82259	2.91905	1.55898	1.59192	1.72039	2.7052	3.15675	2.56258	2.69259	2.36405	2.37205	2.54931	2.19458	2.34878	2.27245	2.97753	2.89027	2.88589	2.98786	2.49474	3.24511	3.08495	2.80155	2.81409	2.72923	2.88013	2.47755	2.72321	2.78311	2.3995	2.89587	2.97999	2.77462	2.65079	2.77663	2.90066	2.80631	2.87112	2.99107	2.97618	2.63876	2.76506	2.98438	2.73941	3.01654	2.45787	2.4053	2.60515	2.42208	2.5803	2.5864	2.61267	2.69496	2.55629	2.58719	2.69544	2.67134	2.62744	2.78677	2.71963	2.66621	2.60391	2.6937	2.65413	2.57497	2.42923	2.615	2.40835	2.53326	2.56019	2.68663	2.77178	2.61493	2.58617	2.69092	2.61736	2.63494	2.76392	2.83828	2.78504	2.82852	2.83055	2.81978	2.4585	2.62441	2.36411	2.58968	2.70689	2.51767	2.33993	2.5236	2.41697	2.50583	2.64419	2.67362	2.72369	2.28988	2.39453	2.32311	2.46194	2.43714	2.38997	2.45743	2.48672	2.49219	3.29663	2.59539	2.44576	2.18056	2.3055	2.22077	2.31842	2.40607	2.71303	2.61924	2.53563	2.65433	2.26892	2.36683	2.31182	2.33338	2.26484	2.79598	2.55299	2.50926	2.43752	2.3956	2.61866	2.56698	2.76139	2.43971	3.02764	2.94411	2.87665	3.01053	3.20954	3.1906	2.98671	2.34989	2.49854	2.5049	3.01607	2.63007	2.33074	2.73618	2.52154	2.32177	2.69371	2.60975	2.71391	2.54278	2.73358	3.08608	2.82562	2.73217	2.93317	2.82758	2.61145	2.77238	2.90066	2.72194	2.95616	2.99105	2.67516	2.85631	2.91576
M3_030_M01_nEpE_048_1_4015278907_M3	PH	PH	PH IV CTEPH	Graz	Heparin	training	yes	0	2.5462	4.5462	0.984441	3	int-h	0.642528	0	4	0.828535	[70-79]	27.2	male	3	255	418	4.9	0.406154	2.9546	2.88598	1.62334	1.66596	2.38655	2.57873	3.78737	2.86732	2.92867	2.34062	2.99685	2.97195	2.25212	2.96332	2.76545	2.9242	2.85764	2.92334	2.98533	3.12638	2.7188	2.6193	2.83648	2.70081	2.80202	2.90896	2.22681	2.80093	2.97674	2.55353	2.7981	2.95565	2.84672	2.6717	3.00155	3.0412	2.977	3.05972	2.73219	3.05514	2.84379	2.91167	2.92245	2.92154	2.89672	2.65503	2.72285	2.42482	2.8391	2.58885	2.7403	2.75185	2.84596	2.62441	2.70133	2.82681	2.86581	2.84037	2.71821	2.85689	2.8533	2.77933	2.82929	2.71183	2.65602	2.47484	2.75533	2.79296	2.53947	2.54682	2.76673	2.68132	2.72982	2.70747	2.87026	2.73933	2.81109	2.66035	2.7754	2.66777	2.78157	2.77743	2.73064	2.78764	2.91514	2.72609	2.88607	2.37113	2.6297	2.59122	2.71153	2.70294	2.86251	2.77653	2.74272	2.80794	2.68704	2.5754	2.71048	2.61661	2.52212	2.62994	2.71327	2.38382	2.66484	2.79358	2.87363	2.85353	2.7485	2.75994	2.66076	2.79508	2.89521	2.82964	3.0882	3.12439	3.05258	3.13327	3.03485	2.97415	3.03007	2.98395	2.83695	2.82744	2.93377	2.89499	2.94669	2.97243	2.73551	2.59284	2.80204	2.91561	2.91602	2.93479	3.00486	2.81739	3.14733	3.0269	2.80847	2.97796	2.94567	2.9557	2.49458	2.79711	2.91298	2.78411	2.17609	2.85023	3.00786	2.84257	2.88205	2.54599	1.47671	2.81884	2.91183	2.54814	2.90778	2.78228	2.86453	2.88613	2.74853	3.06975	2.95066	3.03008	3.01067	2.95449
M3_033_M01_nEpE_106_1_4007768796_M3_M5	HC_DC	HC	CTRL BioPersMed	BioPersMed	EDTA	training	no				0.940594							[50-59]	22.2	female						2.90047	2.81597	1.56361	1.5976	2.93032	2.11028	0.348309	2.22773	2.4027	2.09665	2.11726	2.11502	2.4748	2.152	2.34958	2.90185	2.39378	3.28757	2.89598	2.63922	3.06496	2.69165	2.8387	3.06836	2.9317	3.11137	2.40643	3.09998	2.89531	2.70483	2.63631	2.92395	2.97233	3.3708	2.75477	2.98696	2.68883	2.8331	3.10925	2.87381	2.78503	3.03237	3.15437	2.91235	3.16957	2.48898	2.51168	2.76298	2.45094	2.63366	2.55481	2.51227	2.61148	2.6019	2.35788	2.55522	2.5777	2.64619	2.83032	2.46296	2.49489	2.5413	2.65861	2.70232	2.64198	2.37238	2.63288	2.46019	2.13637	2.14892	2.24223	2.43386	2.01929	2.24255	2.75092	2.70753	2.62711	2.57513	2.90122	2.47064	2.6115	2.44743	2.54886	2.54592	2.67893	2.387	2.56423	2.92382	2.49775	2.33938	2.57951	2.43137	2.55416	2.64671	2.59543	2.65356	2.43351	2.41062	2.48235	2.45333	2.42788	2.45739	2.51116	3.2348	2.52429	2.45898	2.39418	2.39865	2.3383	2.38215	2.37452	2.38287	2.31587	2.60789	2.8895	2.67034	2.5284	2.44278	2.32264	2.31228	2.30462	2.2152	3.19787	2.78172	2.46309	2.43573	2.31336	2.69212	2.54001	2.54281	2.42428	3.01734	2.93013	2.84701	3.07887	2.75295	3.20621	2.81984	2.02704	2.2816	2.28735	2.91668	2.72484	2.34097	2.82506	2.68153	3.52763	2.77052	3.03611	2.81822	2.38556	2.82569	1.84546	2.88604	2.98489	3.11178	2.8911	2.43423	2.91734	2.76108	2.98406	2.87196	2.92595	3.03356	2.54937	3.03384
M3_034_M01_nEpE_095_1_4012776129_M3	HC_DC	DC	non-PH ILD	Graz	Heparin	training	no	1	1.72211	9.72211	0.949553	2	int-l		2	2		[60-69]	28.4	female	2	303	479	5		2.96758	3.01993	1.58232	1.62329	2.17144	2.16938	3.16065	2.83241	2.78987	3.27965	2.90647	2.75588	3.11874	2.52638	3.07321	3.07615	2.96147	2.9494	3.02418	2.87692	3.01852	3.11573	3.0177	3.39444	3.05761	3.1329	2.62824	2.98445	2.93574	2.55383	3.45378	3.04852	3.00247	2.9659	2.84602	3.15182	3.07761	2.99714	2.93556	3.07512	2.97134	2.9793	3.14038	2.96919	3.15732	2.92368	2.80432	2.98814	2.94034	2.99851	3.09541	3.0684	2.87946	2.97773	3.12231	2.93196	2.89211	2.90707	3.00474	2.87427	2.85036	2.94392	2.91368	2.90247	3.01596	2.90515	2.99251	2.70771	2.68977	2.62566	2.45728	2.76314	2.33035	2.55318	2.73746	2.60852	2.69203	2.75727	3.40104	2.76166	2.56698	2.53546	2.64107	2.98497	2.84235	2.97437	2.78155	2.72766	2.81871	3.18321	2.92839	3.04666	2.95947	3.07787	3.10009	2.90115	2.89778	3.07298	2.97896	3.09845	3.10221	2.90227	2.94117	3.05489	2.89721	2.71786	2.63057	2.56443	2.79597	2.77024	2.85461	2.77963	2.64955	3.17679	3.08904	2.82203	2.6548	2.70626	2.69608	2.78709	2.70346	2.71882	3.33719	3.37573	2.98629	3.00006	2.88908	3.19833	2.88837	2.83465	2.81866	2.99843	3.03625	3.39359	3.37619	2.66117	2.97227	2.61139	2.75754	2.77978	2.75114	3.06357	2.62565	2.81466	2.75855	2.50382	2.41723	2.80872	2.82332	2.69972	2.73906	2.65531	3.42285	3.06806	3.06624	2.50353	2.93637	2.84413	2.98343	3.05227	3.15548	3.01391	3.07045	2.93456	3.10756	3.0876
M3_035_M01_nEpE_085_1_4015264326_M3_M5	HC_DC	HC	CTRL	Graz	Heparin	training	no				0.972433							[60-69]	24	female						2.92962	2.77798	1.61837	1.64867	2.55639	1.28422	2.16245	2.94124	3.05927	2.36666	2.7281	2.85992	3.01106	2.91311	3.21914	2.95702	2.65186	2.54459	3.06742	3.02058	2.69786	2.67731	2.7969	3.01965	2.98298	3.01458	2.39845	3.03975	2.91614	2.44645	3.1326	2.96295	2.96233	2.87739	2.92807	2.88032	2.88037	3.01517	2.86085	2.88216	2.66869	2.9489	3.1271	2.89441	3.15154	2.67184	2.90427	2.974	2.8459	2.98508	2.83603	2.83594	2.96616	3.13366	2.87655	2.96056	3.01626	2.92141	3.04329	2.95031	2.9824	2.90422	2.85396	2.9486	2.75236	2.63309	2.73187	2.6886	2.57464	2.53638	2.65574	2.79492	2.6815	2.57242	2.87333	2.83391	2.78289	2.74682	3.17133	2.85053	2.89577	2.95678	2.84415	2.74593	2.9467	2.81157	2.95658	2.68692	2.93089	2.7549	2.90126	2.74107	2.86331	2.84826	2.83727	2.96192	2.59936	2.72272	2.64159	2.68694	2.70361	2.84205	2.82418	2.55909	2.75808	2.98277	2.91533	2.8333	2.80881	2.7303	2.74081	2.68493	2.69947	2.87116	3.57924	3.23052	2.9449	2.9902	2.8933	2.93334	2.85601	2.84524	3.48264	3.47622	3.01506	2.9086	2.86736	3.22195	3.08729	3.28772	3.08509	2.96185	3.02659	3.11244	3.1037	3.00155	3.20945	3.08155	2.7526	3.05077	3.08706	3.11976	2.73016	2.64402	2.79301	2.70428	2.15742	2.92973	3.35073	3.19362	3.02112	2.91369	3.28006	2.97541	3.06012	3.05807	2.92523	3.12177	2.90288	2.84873	3.06473	3.04438	2.96794	2.82579	3.11574	3.17073
M3_036_M01_nEpE_031_1_29289170_M3	PH	PH	PH III Lung	Graz	Heparin	training	yes	0	7.718	7.718	0.978053	2	int-l	0.436727	3	1	0.390226	[70-79]	17.1	male	3	462	178	4.7	0.376472	2.8059	3.03912	1.62254	1.66443	2.13455	2.88586	3.56802	2.38966	2.42187	2.48573	2.21361	2.31761	2.2496	2.20997	3.1626	3.01168	3.2744	2.81069	2.63564	2.85981	3.09188	2.59781	3.00839	2.86431	2.79253	2.61662	2.55283		2.94985	2.4714	2.67289	3.0128	3.01918	2.75764	2.80943	2.8018	2.96399	2.70462	2.88787	3.08795	2.59885		2.99607	2.72317	2.96371	2.67783	2.48773	2.17192	2.61386	2.33798	2.57058	2.44455	2.37022	2.36908	2.50818	2.38703	2.33123	2.27818	2.49139	2.43319	2.37353	2.38263	2.32207	2.09042	2.42793	2.5217	2.44611	2.03291	2.15051	2.13573	2.17509	2.46095	2.166	2.28108	2.15927	2.13358	2.24264	2.19639	2.60822	2.38351	2.24831	2.23519	2.33352	2.5569	2.52167	2.57915	2.60855	2.79097	2.37916	2.41904	2.27699	2.40058	2.69448	2.57436	2.5382	2.40696	2.29317	2.42192	2.35839	2.35515	2.2612	2.28102	2.26408	2.06376	2.20415	3.11382	2.59697	2.40661	2.46408	2.44871	2.51753	2.33362	2.48601	2.69102	2.64028	2.60817	2.60358	2.48147	2.42526	2.48546	2.37724	2.31001	2.484	2.48598	2.62182	2.51302	2.23783	2.61384	2.44964	2.47966	2.28405	3.03253	3.0126	3.01561	3.04271	3.02894	2.99155	2.69177	2.37468	2.2587	2.30684	2.72736	2.33659	2.45861	2.01483	1.76087	2.61663	2.17264	2.39406	2.55392	2.49472	2.06223	2.23576	2.81035	2.87248	3.11386	2.65591	2.39546	2.9149	3.01445	2.69538	2.78935	3.02385	2.86129	2.79903	2.73454
M3_037_M01_nEpE_054_1_4010040249_M3	PH	PH	PH IV CTEPH	Graz	Heparin	training	yes	0	5.68925	10.6893	0.989651	2	int-l	0.472666	3	1	0.426164	[50-59]	23	male	1	513	1219	6	0.471975	3.17182	3.00239	1.6426	1.67848	3.46925	2.43426	3.13737	2.68988	2.67065	2.78548	2.76916	2.69702	1.26511	2.72465	2.74329	3.01872	3.05493	2.76758	2.94141	2.89629	3.07368	2.87375	3.18386	2.65634	3.1381	3.05224	2.39146	2.98384	3.16321	2.75385	2.95626	3.02133	2.96027	2.30594	3.13673	3.17074	2.96191	3.09238	2.8836	2.97329	2.46662	3.06607	2.9608	2.97453	2.9076	2.71981	2.56766	2.52256	2.70269	2.57278	2.60345	2.51565	2.63485	2.58258	2.39503	2.56127	2.56825	2.56432	2.69543	2.53508	2.52342	2.52388	2.58281	2.37914	2.81257	2.92937	2.68894	2.5621	2.53987	2.6279	2.71387	2.85075	2.59654	2.65614	2.70056	2.64597	2.58818	2.57144	2.71917	2.48615	2.58382	2.5792	2.62758	2.52874	2.47721	2.59391	2.51509	2.63004	2.4312	2.56942	2.53502	2.64119	2.70981	2.65294	2.53693	2.59923	2.55898	2.56127	2.5421	2.51344	2.3853	2.67018	2.66455	2.62727	2.60996	2.74085	2.76943	2.80586	2.52541	2.64697	2.47056	2.6353	2.82215	2.60961	2.77318	2.86186	2.88617	2.74545	2.80498	2.75974	2.81188	2.83162	2.73598	2.46844	2.99725	2.81344	2.70215	2.95763	2.87232	3.01388	2.55125	3.02897	2.87093	3.09832	3.01309	3.04761	3.07672	3.05336	2.89235	2.69321	2.73569	3.02503	2.58451	2.90277	2.63401	2.57052	2.90795	2.52444	2.7684	2.84829	2.91035	2.66874	0.836196	3.0954	2.98733	2.88074	3.04951	2.74783	3.01369	3.53263	3.12844	3.03947	3.0241	2.83287	2.97223	3.13421
M3_040_M01_nEpE_004_1_4010035349_M3	PH	PH	PAH	Graz	Heparin	training	yes	0	5.80972	5.80972	0.988277	1	low	0.2824	3	1	0.421905	[40-49]	30.1	female	2	330	136	4.7	0.409757	2.96329	3.1112	1.64667	1.68272	2.64505	1.83685	2.73162	3.19576	3.03468	2.70556	3.02885	3.09884	3.02925	3.01259	2.58799	3.01766	2.22425	2.74932	2.94579	2.74911	2.92329	2.21841	3.29138	3.12581	2.71125	2.90271	2.53358	2.77304	2.89416	2.60888	2.91042	3.00135	2.83215	2.29181	2.99441	2.91887	2.88844	2.94795	2.79468	2.83807	2.72802	2.83584	2.9848	2.8599	2.94035	2.6319	2.71604	2.67537	2.74796	2.67418	2.54773	2.71532	2.72002	2.91414	2.67511	2.6096	2.74568	2.92964	2.8016	2.75465	2.65781	2.73105	2.71224	2.63648	2.65344	2.49792	2.69203	2.78312	2.59674	2.77467	3.02243	3.10864	2.94983	3.27044	2.85672	2.76571	2.74562	2.69666	3.02946	2.98117	2.78779	2.9683	3.157	2.57982	2.73952	2.60486	2.76609	2.18317	2.64282	2.50593	2.60998	2.56944	2.72034	2.70472	2.71377	2.6892	2.64183	2.73764	2.66548	2.78427	2.55343	2.59189	2.61874	2.66277	2.59906	2.5849	2.92375	2.79919	2.79629	2.71288	2.54502	2.31262	2.43962	2.66736	2.60588	2.85492	2.95973	3.09924	3.04669	2.98266	2.81639	3.04449	2.45349	2.65969	3.31314	3.14024	3.11961	3.09833	3.17314	3.33733	3.11395	2.98839	3.00524	2.94239	2.90135	2.84122	2.9242	2.87394	3.10088	3.17419	3.18751	2.9563	2.55272	2.72073	2.85482	2.7362	2.31819	2.7539	2.48834	3.44752	3.23372	2.75612	1.05662	2.92894	2.90684	3.24268	2.77775	3.29966	2.70412	2.94962	2.6657	2.97086	3.03203	2.74912	3.29665	3.10017
M3_041_M01_nEpE_024_1_4012758768_M3	PH	PH	PH III Lung	Graz	Heparin	training	yes	0	0.0903491	8.09035	0.973961	1	low	0.238039	4	0	0.238039	[50-59]	15.8	female	2	447	82	4.9	0.372031	2.92906	2.79861	1.61148	1.64681	2.36301	2.19363	2.96688	2.78963	2.72338	2.40323	2.93904	2.83409	1.38379	2.77309	2.86853	2.93862	2.54901	2.54609	3.08823	3.49132	2.81972	2.86386	2.61087	2.63931	3.02902	2.9862	2.00207	2.99035	3.03694	2.61811	2.99241	2.92133	2.89529		3.21647	2.98463	2.90258	3.17998	2.7567	2.51325	2.79615	2.80765	2.71584	2.94715	2.66056	2.71233	2.92409	2.64144	2.81533	2.74766	2.73916	2.74281	2.7365	2.82557	2.64157	2.69801	2.85578	2.92894	2.87277	2.72355	2.77495	2.81773	2.9085	2.83181	2.56786	2.46012	2.74269	2.73444	2.43734	2.52095	2.66054	2.81063	2.66541	2.86192	2.74755	2.86656	2.82529	2.71262	2.75669	2.7175	2.7073	2.7722	2.89723	2.63122	2.74001	2.59791	2.72616	2.15444	2.54668	2.52371	2.56084	2.63098	2.85622	2.77668	2.78183	2.74938	2.5387	2.57519	2.50922	2.60753	2.53816	2.63024	2.63229	2.02466	2.71569	2.92557	2.80181	2.66229	2.68598	2.75596	2.6688	2.83788	2.81714	2.60055	3.00456	2.97676	2.82849	3.00192	2.86524	2.86368	2.88125	2.98239	2.94429	2.82494	2.85255	2.79883	2.92762	2.91592	2.84796	2.79621	2.8777	2.95422	2.98558	3.19761	3.05081	3.0979	3.10467	2.90079	2.90427	2.73159	2.81827	3.04917	2.71235	2.85242	2.75208	2.74969	2.31085	2.71567	2.89361	2.81358	2.8126	2.63615	2.89281	3.00779	3.15557	2.74084	2.74492	2.89847	2.69831	2.93276	3.08311	3.05192	2.95697	2.83821	2.79607	3.09984
M3_042_M01_nEpE_036_1_4002010602_M3	PH	PH	PH III Lung	Graz	Heparin	training	no	0	7.74812	11.7481	0.975659							[70-79]	27.2	female	3		199	9.4		3.14958	3.18574	1.62228	1.66007		2.46163	2.73495	2.40381	2.47311	1.68174	2.37902	2.28359	2.50355	2.39661	3.15399	2.98098	2.9581	2.68823	2.8823	3.35377	3.25661	3.40962	2.79884	3.00212	2.95322	3.08665	3.37477	2.85642	2.95937	2.75236	3.32608	2.94737	2.91748	2.88384	3.25745	2.93836	2.97613	2.82229	3.1703	2.96642	3.81995	2.83806	3.0251	3.12107	3.02133	2.43778	2.58039	2.96524	2.45622	2.69845	2.55343	2.55317	2.59228	2.55905	2.31697	2.3992	2.45216	2.3614	2.70405	2.30467	2.28267	2.23267	2.29954	2.22663	2.73869	2.60213	2.60637	2.32947	2.22566	2.26415	2.13653	2.37385	1.90132	1.92926	2.58535	2.56803	2.39285	2.50403	2.99446	2.38965	2.37641	2.13024	2.15784	2.47423	2.77253	2.42557	2.69792	3.18223	2.53995	2.34316	2.51336	2.43472	2.53632	2.80308	2.62799	2.64877	2.40924	2.53526	2.44237	2.48884	2.30602	2.31449	2.27553	3.7517	2.17904	2.53749	2.45356	2.3455	2.37589	2.35658	2.41372	2.10733	2.17714	2.39807	2.96973	2.79218	2.5533	2.67769	2.51432	2.55796	2.50233	2.55339	3.07497	2.94036	2.63637	2.6821	2.57472	2.77294	2.70733	2.57135	2.25655	3.01395	2.99031	2.90541	3.0103	2.60498	2.97761	2.70133	2.39773	2.47281	2.42532	3.02197	1.85795	2.25741	2.48657	2.24111	2.3429	2.47487	2.9003	2.61521	2.53322	2.71442	3.47474	3.15323	2.98895	3.63576	3.25853	2.3677	3.36411	3.20662	2.88615	2.94183	2.96047	2.90951	3.09694	2.90356
M3_043_M01_nEpE_060_1_1001867108_M3	HC_DC	DC	non-PH COPD	Graz	Heparin	training	no	0	4.21355	22.2136	0.921424							[50-59]	33.5	male	3		56	7		2.84921	2.83774	1.53969	1.5661	2.95245	2.36629	2.46593	2.32591	2.32363	2.61371	2.17891	2.29979	1.93194	2.13493	2.55386	3.14809	3.0356	2.26039	3.08459	2.72626	3.17713	3.26183	3.04737	3.00435	2.98703	2.95789	2.90417	2.91339	3.18285	2.10382	2.64143	2.86011	2.96739	2.4688	2.66455	3.16084	2.81256	2.84051	2.91277	2.4232	3.3098	2.90776	2.95403	3.03034	2.97072	2.55839	2.51707	2.64639	2.69629	2.80066	2.86305	2.82367	2.73565	2.65903	2.87951	2.79154	2.7268	2.6274	2.78694	2.86114	2.72393	2.69979	2.77087	2.75884	2.77527	2.78569	2.69638	2.58752	2.88329	2.7067	2.43285	2.82682	2.23709	2.13259	2.73061	2.58381	2.80154	2.87516	2.85142	2.79707	2.72478	2.57692	2.61903	2.65361	2.81803	2.60194	2.75996	2.99352	2.78889	2.69629	2.73168	2.75528	2.62685	2.73989	2.86243	2.74784	2.70193	2.60995	2.93389	2.7562	2.70448	2.55827	2.62691	2.96197	2.68555	2.52665	2.18742	2.17613	2.49482	2.36157	2.63558	2.35561	2.48921	2.64827	2.2507	2.01741	2.25178	2.14031	2.22675	2.4819	2.36677	2.59906	2.59564	2.24128	2.25756	2.46143	2.50223	2.56724	2.76253	2.46456	2.108	3.03682	2.94672	3.00431	3.13513	2.61472	3.20787	2.87637	2.68208	2.2689	2.05802	3.06653	3.22755	2.78443	2.64171	2.58461	2.4166	2.84187	2.57552	2.12367	2.2209	2.63738	2.12853	2.96356	2.96873	3.10009	3.09423	2.1443	2.97099	2.84546	2.91501	2.94941	2.88804	2.92277	2.76581	3.01418
M3_044_M01_nEpE_103_1_4009407232_M3_M5	HC_DC	HC	CTRL BioPersMed	BioPersMed	EDTA	training	no				0.957607							[60-69]	22.3	female						2.9884	2.68239	1.59152	1.63132	2.96018	3.06821	0.534154	2.70526	2.8672	2.69162	2.41679	2.5776	2.80658	2.60311	2.7218	2.94283	3.06366	3.09401	3.02674	2.8275	3.36159	3.02741	2.88455	3.50954	3.13301	3.17013	2.46078	3.20626	3.07092	3.03285	3.06426	2.93938	3.0745	3.63283	2.75184	2.94386	2.74356	3.09956	3.2716	2.79969	2.92581	3.07094	3.24549	2.8868	3.27679	2.66187	2.43235	2.59433	2.50079	2.57227	2.70096	2.62055	2.61938	2.54085	2.76373	2.7248	2.60532	2.56331	2.71048	2.90977	2.79751	2.67378	2.63369	2.63575	2.67244	2.52611	2.68982	2.51086	2.34079	2.27933	2.2693	2.52279	2.27444	2.20027	2.80342	2.69626	2.71178	2.70488	3.02441	2.7569	2.76246	2.78267	2.71176	2.61811	2.58881	2.59026	2.61209	2.79666	2.46238	2.68449	2.60642	2.55066	2.53547	2.63717	2.65643	2.61886	2.51537	2.65117	2.71203	2.72777	2.59625	2.55738	2.61469	2.77395	2.59503	2.51072	2.48306	2.5789	2.59197	2.61452	2.68988	2.77165	2.54198	2.37387	2.93332	2.6904	2.67591	2.52444	2.51861	2.44071	2.48851	2.39552	3.18271	3.02813	2.72576	2.67736	2.55773	2.89401	2.62903	2.66958	2.84556	2.99944	2.97962	3.19907	3.22644	2.6407	3.03576	2.76583	2.46294	2.58052	2.66213	3.11248	2.83058	2.56791	2.9385	2.80358	3.68242	2.98359	3.05573	3.06263	2.77603	2.72262	2.87513	2.89376	2.97442	3.11381	2.90877	2.79422	3.00273	2.92797	3.06051	2.83628	2.95394	3.09178	3.01271	2.88439
M3_047_M01_nEpE_090_1_FM07_M3_M5	HC_DC	HC	CTRL	Graz	Heparin	training	no				0.911186							[50-59]	21.6	female						2.87915	2.83257	1.51165	1.54758	2.51791	2.53044	2.25989	1.94667	2.1651	1.84453	1.58078	1.69539	2.42425	1.32114	2.21305	2.98737	2.75553	2.99074	3.17943	2.46877	2.71541	3.14384	2.76342	2.89897	3.10041	3.05276	2.44559	3.13364	3.03235	2.49181	2.8979	2.96828	3.06458	2.94304	2.45595	3.09918	2.92853	3.04663	2.85462	3.19817	2.22734	2.98448	3.07705	2.77518	2.82392	2.1901	2.17377	2.32449	2.20116	2.28136	2.4367	2.36819	2.663	2.28298	2.42123	2.65361	2.47884	2.27566	2.65501	2.59705	2.46913	2.29811	2.39053	2.58945	2.24749	2.49225	2.28638	2.29778	2.44984	2.29973	2.44306	2.49339	2.34661	2.04653	2.56676	2.31726	2.41761	2.59169	3.09999	2.46944	2.66665	2.39253	2.29252	2.34506	2.46878	2.17663	2.43825	2.50586	2.23295	2.12982	2.3533	2.24942	2.32353	2.50681	2.51869	2.74966	2.17503	2.18987	2.30421	2.2149	2.16662	2.37292	2.27739	2.82832	2.32465	2.75174	1.97026	1.86367	2.08654	2.03387	2.33882	1.9889	1.86364	2.13382	1.99293	1.59821	1.82603	1.7	1.79323	2.04074	1.90172	2.20968	2.34027	2.2016	1.89208	2.06782	2.08312	2.08048	2.14034	1.58155	1.8714	3.02439	3.03389	3.12022	3.03373	2.79092	3.01352	2.43877	3.20679	1.95584	1.86841	3.30189	2.39869	2.33163	2.45027	1.97397	2.57492	2.6309	2.0176	2.06466	1.68313	2.47992	3.2253	2.88741	2.8179	3.11331	2.82006	1.74039	2.8641	3.07479	2.97007	3.10033	3.01258	2.80043	2.58944	2.80017
M3_048_M01_nEpE_021_1_4002014153_M3	PH	PH	PH II LV	Graz	Heparin	training	no	0	7.34018	7.34018	0.97223							[70-79]	28.3	female	3		1264	10.2		3.08577	2.85119	1.61336	1.65252	3.24076	2.41668	2.91428	3.12669	3.03291	2.98961	2.96563	3.04902	1.6844	3.00958	2.20629	3.10649	3.0564	2.79238	3.05384	2.76621	2.60706	3.53687	2.87177	2.70823	3.07842	3.10116	3.37735	2.98162	3.19565	2.37786	3.29603	3.1007	3.00527	2.66449	2.94924		2.93111	3.05488	3.07223	2.93913	1.83287	2.75944	2.87044	3.19372	2.87931	2.96991	2.73441	2.73163	2.84834	2.75009	2.83247	2.89698	2.96525	2.6956	2.95895	3.03292	3.04304	2.89577	2.936	3.18655	3.08759	2.95551	2.98222	2.88475	2.76797	2.976	2.82134	2.82092	2.87018	2.8392	2.98846	2.84327	3.09746	2.89909	2.83699	2.82874	2.80111	2.77633	2.86506	2.90919	2.96071	3.03981	2.89161	2.93352	2.87559	3.00666	2.91531	2.90478	2.90746	3.06654	2.94557	3.06849	2.84518	2.79802	2.87459	2.954	2.86498	2.94937	2.83454	2.8734	2.88528	3.08073	3.0116	3.8248	3.07914	3.34638	3.00891	2.97247	2.96687	3.02904	3.00088	2.99172	3.06551	2.92794	2.61118	2.74091	2.89347	2.86232	2.97919	2.96261	2.99776	2.93699	2.62654	2.50715	3.00042	3.01076	3.03581	3.0059	2.94509	3.0567	2.79918	3.07026	2.92978	2.98792	2.96354	3.04871	2.99549	2.93795	2.91683	3.08862	3.02011	3.22759	2.67233	2.91129	2.80771	2.80955	2.6079	2.82214	2.59996	2.50288	2.95344	2.83603	3.02877	3.02475	2.87629	3.07976	3.05152	2.87959	3.27515	3.17563	2.83312	3.12392	3.11561	2.67193	3.0129	2.29844
M3_049_M01_nEpE_047_1_1001865356_M3	PH	PH	PH IV CTEPH	Graz	Heparin	training	yes	0	2.22313	10.2231	0.974729	3	int-h	0.612433	2	2	0.51943	[50-59]	23.2	female	3	448	2259	5.4	0.396741	3.03925	3.14873	1.6146	1.64811	2.70549		3.26539	2.91662	2.85949	3.35705	2.8974	2.96878	2.97054	3.07833	2.87488	3.01682	3.22928	2.65462	2.99258	2.75092	3.1378	2.58553	3.07471	3.08371	2.78453	2.70524	2.45049	2.90966	2.97013	2.69562	3.11873	2.99304	2.88384	2.70485	2.88432	2.72583	2.95541	2.93319	2.80571	2.85896	2.26568	2.97149	2.99673	2.98662	2.9452	2.933	2.91065	2.78438	3.01709	2.92241	2.92517	2.96515	3.00926	2.96949	2.95759	2.99759	3.01947	2.85601	2.94707	3.03435	2.95937	2.8828	2.88945	2.79624	2.84666	3.29402	2.87579	2.9738	3.04364	3.07129	3.08761	3.14268	3.0305	2.89394	2.8634	2.83523	2.8445	2.90108	3.07732	2.89869	2.85029	2.90679	2.80778	2.91603	2.86548	2.76581	2.81543	2.65472	2.62408	2.8265	2.88286	2.95007	3.01553	2.956	2.96804	3.02003	2.99048	3.02106	2.98352	3.06068	2.81529	2.97043	2.87493	2.95596	2.96414	3.47927	3.25036	3.23318	2.9571	3.06276	2.95113	3.09222	3.08498	3.01917	2.97926	3.11926	3.12002	2.74144	3.01145	2.83331	3.09776	2.91226	2.49173	2.4931	2.89925	2.82096	2.79721	2.81486	2.9087	2.85403	2.59057	3.01847	2.97468	3.34172	3.01378	3.51195	3.36635	3.34136	3.08186	2.80911	2.79991	2.85602	3.01048	2.97253	2.73556	2.67572	2.33216	2.78705	2.73496	2.41649	3.07423	2.82758	3.88746	2.91944	2.88412	2.51876	3.03162	2.91953	2.93772	2.92062	2.86224	3.06494	2.99967	2.98432	3.11773	2.66533
M3_050_M01_nEpE_116_1_4006580811_M3_M5	HC_DC	HC	CTRL BioPersMed	BioPersMed	EDTA	training	no				0.931449							[60-69]	29.4	male						2.89097	2.59405	1.55282	1.58721	2.57563	1.52624		2.53301	2.60864	2.78313	2.56366	2.39638	2.23685	2.39038	2.58009	2.94901	2.55087	2.94808	2.89309	2.75646	2.85219	3.09537	2.89175	2.96616	3.17866	3.04625	2.38578	3.14917	2.85316	2.79312	2.33649	2.95511	3.17343	3.37299	2.71295	3.02697	2.83417	2.80519	2.76474	2.96095	2.78788	3.06767	3.09529	3.02558	3.10037	2.8494	2.47926	2.82184	2.71116	2.78239	2.90481	2.84566	2.81086	2.78738	2.86739	2.75585	2.78702	2.84694	2.90915	2.82881	2.842	2.82304	2.79894	2.91091	2.82915	2.54697	2.86691	2.6381	2.61014	2.66891	2.47683	2.91869	2.41086	2.47226	2.93474	2.66673	2.76797	2.93883	2.93193	2.87434	2.7947	2.8223	2.81563	2.75355	2.74825	2.88303	2.77754	3.05209	2.76494	3.11275	2.80987	2.83933	2.66456	2.93436	2.85632	2.8131	2.91992	2.99714	3.07098	3.0865	2.95075	2.77256	2.9331	2.69748	2.78772	2.48878	2.51207	2.52813	2.66705	2.61775	2.75992	2.68739	2.63458	2.95865	2.81726	2.52054	2.57414	2.34435	2.37709	2.50674	2.43946	2.45042	3.33611	3.07722	2.61868	2.70911	2.54364	2.87808	2.78051	2.62683	2.70598	2.93867	2.98853	3.12244	3.18599	2.6731	3.15928	2.79438	2.69591	2.48601	2.58094	2.83265	2.84012	2.78847	2.87666	2.73282	3.6164	2.94141	3.1834	3.15713	2.6242	2.83801	2.91664	2.95788	3.07831	2.47924	3.05876	2.61317	2.87626	3.01271	3.17425	2.90884	2.95421	3.08662	2.94142	2.8652
M3_051_M01_nEpE_064_1_1001860806_M3	HC_DC	DC	non-PH COPD	Graz	Heparin	training	no	0	2.37645	7.37645	0.883196							[60-69]	44.8	male			145	6		2.99579	2.85404	1.45599	1.50099	3.34726	4.20505	2.76741	2.0126	2.31012	2.36545	2.0082	1.83002	2.53016	1.56546	2.95988	3.09952	3.19958	3.53418	3.09783	2.69387	3.07467	2.98226	2.99706	2.87429	3.116	3.10587	2.29399	3.06335	3.24613	2.67865	2.79808	3.07086	3.08436	2.54059	2.94458	2.952	2.84299	3.16675	3.12801	3.31541	2.94463	3.03796	3.01608	3.02417	2.97422	2.93997	2.70008	2.52494	2.92403	2.75176	2.88024	2.78418	2.81776	2.62917	2.58102	2.74211	2.7002	2.50833	2.71411	2.80042	2.63857	2.45054	2.53671	2.44157	2.86495	2.94201	2.84689	2.59432	2.40688	2.33958	2.23155	2.51987	2.15655	1.91276	2.72235	2.48913	2.53551	2.49717	3.0633	2.32549	2.4298	2.26478	2.06351	2.85854	2.8769	2.91553	2.88771	2.69489	2.86362	2.59977	2.87163	2.93345	2.90554	2.9768	2.81587	2.82503	2.70613	2.79106	2.62757	2.71987	2.70209	2.61764	2.694	2.86812	2.63414	1.90051	1.81575	1.93909	2.11509	2.08455	2.31895	2.21271	2.30785	2.77083	1.73246	1.58643	1.83558	1.73402	1.78179	1.90732	1.91201	1.9439	2.43593	1.85362	1.71442	2.00032	1.96509	1.78344	1.80602	1.09349	1.80551	3.19587	3.07469	2.74987	2.87351	2.45656	2.85855	2.41341	2.18916	2.06587	1.87514	3.03706	2.78128	2.73275	2.60191	2.27242	2.43137	2.63376	2.45788	1.84174	1.39044	2.45972	3.69932	3.15018	2.93622	3.38978	2.9675	1.93615	3.05432	3.08343	2.94886	3.05774	3.07529	2.85926	2.31403	3.10779
M3_054_M01_nEpE_114_1_4011047237_M3_M5	HC_DC	HC	CTRL BioPersMed	BioPersMed	EDTA	training	no				0.975655							[60-69]	23.3	female						2.95686	2.49838	1.61918	1.65229	2.31011	3.02956	0.593078	2.9089	2.90983	2.66831	2.893	2.87467	2.67421	3.0389	1.97014	2.92611	2.65826	2.52559	2.84134	3.41345	2.78915	3.04728	3.00169	2.90433	3.10287	2.94466	2.12873	2.9199	2.88019	2.83891	2.46264	2.93298	2.95641	3.2777	3.33812	2.87077	2.72912	2.75025	2.78662	2.88302	3.04753	3.04216	3.10115	2.98372	3.10746	3.01225	2.74645	2.70781	2.94318	2.9833	3.00906	2.9758	2.93638	2.95397	3.04318	2.95154	2.97086	2.93812	2.9682	3.02597	2.96209	2.92396	2.92629	2.99515	2.98802	2.6576	3.11363	2.74532	2.60794	2.5674	2.60483	2.77592	2.59633	2.60391	2.89631	2.75036	2.81623	2.83642	2.70067	2.89911	2.84144	2.82286	2.80261	3.0771	3.02973	3.13072	3.06219	2.91406	3.05674	3.11699	3.04618	3.02574	2.91451	2.98877	2.97368	2.92339	2.93396	2.87945	2.94599	2.8983	2.86807	2.89047	2.97707	2.52466	2.87571	2.55542	2.89014	3.00009	3.04964	3.14014	3.13005	3.17517	3.19621	3.12192	3.02229	2.84032	2.86605	2.77908	2.94895	2.92368	3.07236	3.0176	3.18494	3.08265	2.76032	2.89273	2.98417	2.93886	2.98895	2.88469	2.9346	2.954	2.99879	3.19078	3.23517	2.87568	3.31267	3.05367	2.87311	2.89092	2.91509	2.80952	2.90881	2.97787	3.01477	2.95448	3.62606	2.93776	3.44379	2.96771	2.84858	2.77755	2.16542	2.84716	3.15409	2.74628	3.05097	2.94224	2.88809	3.08632	3.21259	2.83845	2.92302	3.15107	2.54663	2.90278
M3_055_M01_nEpE_053_1_4001922988_M3	PH	PH	PH IV CTEPH	Graz	Heparin	training	yes	0	7.24709	7.24709	1.00591	3	int-h	0.70905	1	3	0.755551	[50-59]	19.1	male	3	168	3198	4.8	0.471606	2.93645	2.83092	1.6733	1.70153	3.20119	2.75313	3.37786	2.83251	2.81832	3.15174	2.8359	2.79952	2.78856	2.93448	2.90579	2.91259	2.96899	3.393	2.92065	2.83074	2.73506	2.96051	2.82144	2.88927	2.75802	2.7655	3.67339	2.86172	2.94148	2.93046	2.96367	2.88814	2.9677	2.70703	2.9921	2.9763	2.86642	2.98031	2.72462	2.94949	3.38581	2.76532	3.16032	2.92495	3.14291	2.6423	2.40334	2.27029	2.53629	2.50844	2.60435	2.55962	2.59396	2.54225	2.51782	2.62689	2.6392	2.35214	2.60887	2.84455	2.72332	2.38391	2.56529	2.57614	2.48351	2.42869	2.63033	2.55699	2.77761	2.72136	2.77329	2.90226	2.79881	2.45255	2.67116	2.62672	2.74613	2.8244	2.90979	2.71866	2.79914	2.94588	2.66522	2.53336	2.54373	2.49983	2.55813	2.99921	2.35279	2.11254	2.54256	2.60937	2.61472	2.59424	2.62972	2.63319	2.71014	2.58038	2.8403	2.6937	2.69235	2.61192	2.80975	3.16773	2.78738	3.27552	3.19732	3.14809	2.71886	2.88317	2.64838	2.93922	2.95609	2.44313	3.15534	3.26905	3.25957	2.78105	2.94315	2.73293	2.94876	2.79154	2.70522	2.71228	3.04498	2.79806	2.73053	3.00723	3.05418	3.11383	2.37429	2.96936	2.8101	3.30954	3.07255	3.5933	3.52669	3.47293	3.01987	2.71443	2.8246	2.80102	3.04294	2.83991	2.70799	2.68167	2.59252	2.65854	2.85581	2.97629	3.13877	2.50811	1.28441	2.99514	2.90205	2.59963	3.12039	3.01451	3.08576	3.2282	2.81828	3.0509	2.91298	2.8662	3.33141	2.75604
M3_056_M01_nEpE_088_1_FL04_M3_M5	HC_DC	HC	CTRL	Graz	Heparin	training	no				0.892315							[50-59]	31.5	male						2.89747	2.69657	1.47536	1.5177	2.55504	2.64355	3.11683	2.24198	2.38983	2.18795	1.99176	2.30721	2.41118	1.72937	2.45751	3.01404	2.82362	2.74919	3.124	2.58342	2.4793	2.48166	2.98096	2.88023	3.22099	3.13105	2.69327	3.19297	3.07268	2.39568	2.98525	3.0183	3.08202	2.92163	2.7496	3.03991	2.9516	3.03749	2.78923	3.08059	2.28388	3.11652	2.69452	2.88623	2.61265	2.51637	2.78518	2.59897	2.7514	2.6868	2.60865	2.70017	2.90732	2.58331	2.76772	2.89973	2.73097	2.45277	2.84986	2.96535	2.72778	2.46791	2.56062	2.73008	2.59464	2.95724	2.43464	2.60267	2.76518	2.57329	2.75909	2.75997	2.67428	2.25364	2.77789	2.7655	2.73687	2.70955	3.09812	2.81173	2.93407	2.64523	2.41835	2.56147	2.66517	2.45668	2.6114	2.52783	2.51804	2.50669	2.54755	2.52346	2.82303	2.64374	2.74998	2.90886	2.34275	2.33226	2.32814	2.31039	2.35582	2.55463	2.59126	2.99075	2.37004	2.42289	1.99253	1.99022	2.22339	2.13037	2.36931	2.15134	2.06291	2.60842	2.09449	1.81345	2.05077	1.94355	1.92482	2.06959	1.93275	2.04082	2.70821	2.34828	2.10103	2.13593	2.14245	2.36894	2.00351	1.99983	2.04613	2.98597	3.01159	3.01972	3.09476	2.64564	2.99579	2.49451	2.05065	2.30033	2.13347	3.3162	2.72149	2.35898	2.52511	2.49504	2.29702	2.70294	2.35757	2.42468	1.9114	2.75838	3.41992	2.92853	2.97959	2.72625	2.99653	2.01067	2.82366	2.78214	3.1815	3.09297	3.02282	2.77968	2.52149	2.73447
M3_057_M01_nEpE_019_1_4005150063_M3	PH	PH	PH II LV	Graz	Heparin	training	no	1	1.65092	3.65092	0.985617							[70-79]	33.1	female	3		2473	5.4		3.00917	2.78184	1.6325	1.6696		3.67463	3.0739	2.75761	2.65371	2.84527	2.57139	2.61188	2.32105	2.92796	2.84277	3.0033	2.78798	2.61208	2.96444	2.85659	2.92272	2.8413	3.1826	2.84801	2.85254	2.87994	3.49387	2.78954	3.22235	2.67789	2.84596	3.01165	3.06032	2.36558	3.11294	3.09807	3.01752	2.97407	3.01129	2.95741	3.02953	3.00873	2.9961	2.90616	2.91992	2.49767	2.92326	2.69384	2.83139	2.88574	2.76016	2.84523	2.635	2.76216	2.78173	2.57456	2.7011	2.78722	2.83221	2.69727	2.72875	2.78457	2.88465	2.67617	2.87894	2.94321	2.82439	2.74238	2.77731	3.04275	2.78023	3.109	2.78188	2.9002	2.79056	2.95579	2.75538	2.83668	2.93442	2.84695	2.58339	2.73932	2.85315	2.65099	2.89749	2.57181	2.82798	2.7845	2.70347	2.47802	2.68556	2.54136	2.79627	2.76799	2.81012	2.56783	2.93665	2.96382	2.76358	2.7733	2.89164	2.72472	2.58807	3.05318	2.77459	3.47364	3.10265	3.0661	2.80993	2.90302	2.72836	2.82348	2.87307	2.54465	2.87689	2.92456	3.10285	2.83229	2.95253	2.78858	2.91409	2.7529	2.68442	2.65689	2.86874	2.80516	2.65614	2.75671	2.80794	2.6975	2.79431	2.97364	2.774	3.26464	3.15907	3.32632	3.41204	3.26266	2.73875	2.58445	2.74504	2.80443	2.61227	2.67552	2.75559	2.91489	2.24229	2.66331	2.87992	2.98559	3.02491	2.78455	3.72601	3.14354	2.90094	2.49093	3.05765	2.82766	3.04427	2.96114	2.71031	3.00663	2.98627	2.97105	3.2844	2.68862
M3_058_M01_nEpE_066_1_4011082565_M3	HC_DC	DC	non-PH ILD	Graz	Heparin	training	no	0	4.35592	11.3559	0.931644	1	low					[50-59]	19.4	female	2	462	65	3		2.8358	2.8005	1.54463	1.5904	2.57754	2.50499	2.73389	2.13626	2.29108	2.73598	2.01337	2.00055	1.83371	1.82349	2.65211	3.04231	2.77803	2.04944	3.08423	2.88637	2.97988	3.07903	3.02231	2.77922	3.12119	2.96534	2.68467	3.10259	2.99422	2.59309	2.50071	3.03413	3.0347	2.15126	3.01585	2.91603	3.06684	3.08038	3.09786	2.93015	3.41585	3.07262	2.83854	2.79827	2.74642	2.60009	2.18667	2.39832	2.39007	2.34589	2.67271	2.49583	2.50705	2.63017	2.5679	2.53901	2.43552	2.76451	2.69615	2.5322	2.45892	2.7823	2.69224	2.55404	2.55752	2.61851	2.62824	2.20668	1.9983	2.06084	2.05603	2.36075	2.04413	2.27459	2.48681	2.19351	2.25088	2.47868	2.90799	2.41911	2.42828	2.20401	2.68844	2.59943	2.60848	2.53421	2.63739	2.28538	2.53907	2.66346	2.61415	2.53071	2.49723	2.69148	2.57668	2.52428	2.45549	2.62388	2.50399	2.68155	2.47493	2.46252	2.60426	2.86205	2.42977	2.29866	2.11042	2.19663	2.37646	2.32747	2.47747	2.39491	2.38975	2.55134	2.56883	2.16402	2.40235	2.16215	2.16749	2.28104	2.21997	2.22428	3.16495	2.70952	2.28658	2.4773	2.16651	2.46099	2.27553	2.12217	2.6624	3.12102	3.01077	3.19494	3.16284	2.50494	2.97927	2.70193	2.45553	2.03679	2.06495	3.06318	3.0283	2.64331	2.46885	2.06158	2.35173	2.53821	3.12461	3.02818	2.38647	2.32379	3.45327	2.8439	3.03104	3.13919	2.90195	2.51657	2.87007	2.73999	3.16754	3.00993	3.03859	3.00998	2.56614	2.68773
M3_061_M01_nEpE_062_1_1001864910_M3	HC_DC	DC	non-PH COPD	Graz	Heparin	training	no	0	4.55305	15.553	0.951612							[70-79]	25.6	male	2		91	8		2.95608	2.945	1.58548	1.61203	3.42067	2.72943	2.66141	2.70573	2.69289	2.95442	2.5624	2.58553	2.88531	2.66448	2.53969	2.98108	3.13318	3.07513	3.00064	3.01587	2.85872	3.11543	2.89822	3.08674	3.07799	2.97538	2.50653	2.9342	3.06126	2.43637	3.12572	2.96435	2.95589	2.48055	2.81541	2.89426	2.85081	2.79829	3.0756	3.01458	2.50709	2.91037	3.08077	3.08703	3.02005	2.77639	2.89816	2.77653	2.89445	2.86077	3.00361	2.9395	2.89872	2.82334	3.14079	2.91986	2.81891	2.94565	2.9556	2.96729	2.94063	3.01839	2.88927	2.90287	2.97753	3.17029	2.82179	2.80677	2.92546	2.83685	2.73133	2.96158	2.63499	2.7403	2.798	2.71192	2.72653	2.81763	3.1046	2.91206	2.77216	2.62981	2.81655	2.8496	2.77287	3.07006	2.88338	2.66351	2.86754	3.34111	2.77166	2.95304	2.91174	2.87944	2.93929	2.87155	3.09859	3.0238	3.16276	3.04457	2.87228	2.82616	2.90343	2.78014	2.76935	2.67585	2.66632	2.67756	2.79023	2.76592	2.90003	2.78559	2.80457	2.94435	3.14243	2.80724	2.65513	2.64456	2.7013	2.73884	2.73095	2.76616	3.2594	3.13136	2.71436	2.66785	2.72364	2.97188	2.94508	2.59224	2.87855	3.00961	3.03864	3.04701	3.07667	3.15136	3.18941	2.92703	2.70602	2.64216	2.66582	3.08081	2.58517	2.80822	2.72349	2.74365	2.33407	2.88252	3.28202	3.14225	2.70746	2.72271	3.37544	3.1227	3.04738	3.27462	3.03518	2.62998	2.93974	3.09643	3.11893	2.97681	2.97972	2.92961	2.96734	2.56152
M3_062_M01_nEpE_002_1_4005152758_M3	PH	PH	PAH	Graz	Heparin	training	yes	0	6.705	6.705	1.00511	4	high	0.892568	1	3	0.753063	[60-69]	28.1	female	3	111	4678	6.7	0.553385	3.00389	3.22161	1.6719	1.70556	2.58371	3.28979	2.22452	3.3325	3.09806	3.29573	3.1192	3.24101	2.39327	3.10239	2.62995	2.9935	2.487	2.93062	3.06503	2.63261	3.04897	3.02826	3.19033	2.77352	2.88592	2.96696	3.22246	2.9164	3.07682	2.89187	3.72926	2.98287	3.0233	2.56598	3.02507	3.02769	2.99897	2.86117	2.99741	2.93118	2.55563	2.91763	2.89085	3.05231	2.90547	2.7185	2.75453	2.70856	2.72609	2.86919	2.77138	2.84324	2.83549	2.73541	2.90975	2.85119	2.82739	2.6633	2.83954	2.92322	2.81455	2.69915	2.80201	2.7136	2.64633	2.93981	2.71464	2.81827	2.78792	3.01452	3.1507	3.05807	3.15518	2.91024	2.84829	2.93442	2.82068	2.92248	3.01871	3.14686	3.0227	3.13787	2.96887	2.79958	2.77542	2.70237	2.72752	3.00874	2.2993	2.83	2.71863	2.71905	2.79402	2.73283	2.84467	2.82464	2.71327	2.9184	2.69059	2.8679	3.03001	3.02774	3.0011	3.14839	2.95707	3.39433	3.25751	3.21335	3.02942	3.05696	2.92525	2.99269	2.76774	2.78969	3.05456	3.18058	3.26639	3.10528	3.10809	3.00811	3.01024	2.98306	2.86783	2.78186	3.42988	3.18241	3.15096	3.20731	3.27319	3.50806	2.73155	2.96383	3.04001	3.39197	3.09037	3.46445	3.50344	3.4123	2.95577	3.05923	3.1326	3.09005	2.81342	2.79436	2.74823	2.76356	2.36922	2.84496	2.67923	2.84782	3.36101	2.74854	3.1295	3.03198	2.87155	2.79459	3.09098	3.23065	3.17004	3.03358	2.84959	3.12056	3.00444	2.90738	3.35175	2.82404
M3_063_M01_nEpE_104_1_4006582823_M3_M5	HC_DC	HC	CTRL BioPersMed	BioPersMed	EDTA	training	no				0.930427							[50-59]	22.7	female						2.92778	2.95805	1.54427	1.57738	2.38006	2.00728	0.0970845	2.00671	2.19941	2.18229	1.70155	1.88305	2.74372	1.9248	2.3797	2.92842	2.31793	3.59442	2.91777	2.65617	3.18274	3.10647	2.85717	3.26642	3.00768	3.05715	2.38443	3.11175	3.0616	2.87823	2.77693	2.94954	2.99129	3.24826	3.03983	3.13137	2.94271	3.0664	2.94952	2.86799	2.49131	3.05916	3.10654	2.95431	3.13432	2.30075	2.24342	2.37897	2.39784	2.50728	2.49811	2.43553	2.58088	2.52013	2.33378	2.49085	2.49347	2.4631	2.71679	2.36577	2.40078	2.34831	2.4499	2.62719	2.41514	2.15701	2.4888	2.23938	2.15272	2.00539	2.09283	2.23805	2.01818	2.01603	2.65112	2.55736	2.66891	2.68333	3.18776	2.52886	2.67614	2.50488	2.5082	2.38632	2.5397	2.40923	2.53663	3.23834	2.55182	2.36917	2.53777	2.20456	2.54899	2.60242	2.57812	2.67366	2.24504	2.15188	2.41947	2.31225	2.23368	2.20651	2.3845	2.39125	2.31263	2.42931	2.29955	2.33199	2.23661	2.2741	2.38818	2.28074	2.37627	2.53585	2.73927	2.58705	2.48165	2.27222	2.13511	2.18775	2.08833	2.04158	2.92782	2.75578	2.37102	2.26024	2.02147	2.68066	2.38741	2.53236	2.22306	3.00654	2.8102	3.11014	3.14508	2.73092	3.21445	2.88386	1.95133	1.97783	2.06053	2.57286	2.30851	2.26036	2.6784	2.53793	3.57384	2.70435	2.87096	2.70395	2.25663	2.57558	2.90186	2.81954	3.01674	2.95259	3.00661	2.27495	2.98098	3.01088	3.09489	2.95069	2.93791	3.19276	2.50602	3.15258
M3_064_M01_nEpE_052_1_4010064521_M3	PH	PH	PH IV CTEPH	Graz	Heparin	training	yes	0	5.86721	5.86721	0.972931	2	int-l	0.420855	2	2	0.513858	[50-59]	21	male	2	429	1100	8	0.506373	3.08162	2.96023	1.60945	1.64931	2.94002	2.03897	2.91759	2.7688	2.80865	2.40601	2.69434	2.89522	1.78865	2.5936	2.14874	2.9108	3.01485	2.72937	3.01686	3.12722	2.70832	2.66284	2.92898	2.77862	2.99801	3.08378	2.27612	3.00082	2.9411	2.72503	2.96154	2.93408	2.91581	2.75211	3.21983	2.97723	2.93834	3.03185	2.84463	2.85985	2.91768	2.97201	2.85755	3.07986	2.90566	2.8379	2.73334	2.49278	2.90906	2.779	2.80565	2.82185	2.86518	2.7692	2.94125	2.9556	2.84862	2.77548	2.90003	2.90459	2.84826	2.8603	2.81077	2.84596	2.7034	2.96656	2.73861	2.36876	2.28729	2.15927	2.37988	1.50294	2.43977	2.32259	2.71515	2.65665	2.74757	2.59051	2.97041	2.73659	2.78376	2.59873	2.57004	2.86968	2.7776	2.89032	2.8377	2.45124	2.78837	3.06199	2.76728	3.01488	2.92946	2.72995	2.78778	2.8232	2.68373	2.67574	2.61228	2.6524	2.65283	2.7161	2.69154	2.86084	2.59833	2.66218	2.69524	2.53928	2.54875	2.53548	2.56569	2.4211	2.60018	2.78016	2.99583	3.01502	2.82984	3.0347	2.83503	2.90164	2.79608	2.88082	2.93072	2.85327	2.87742	2.81909	2.78543	3.06242	2.74683	2.79435	2.63734	2.92206	2.95096	2.95675	2.96331	2.63974	3.04253	2.80909	2.90608	2.84284	2.68632	3.16321	2.4238	2.95342	2.70355	2.67512	2.02747	2.74933	2.76283	2.68109	2.68847	2.45461	2.57136	2.97563	2.99615	2.70205	2.98647	2.69419	2.90176	2.64213	2.97881	3.09164	2.92546	2.7683	3.14228	2.94222
M3_065_M01_nEpE_073_1_1001842340_M3_M5	HC_DC	HC	CTRL	Graz	Heparin	training	no				0.908427							[60-69]	30.4	female						2.88844	2.72251	1.51826	1.54429	2.80275	2.3301	2.47494	2.08377	2.16245	2.45959	1.69332	1.75592	2.3114	2.23019	2.48066	2.9866	3.04726	2.56606	3.04562	2.62976	3.06398	2.57918	2.94578	2.80095	3.15489	3.08372	2.45195	3.09514	3.12746	2.56062	2.91063	2.98806	3.09538	2.95882	2.73738	3.23142	2.80315	2.9952	2.78521	2.93112	2.56319	3.07351	2.87815	2.73304	2.83746	2.61851	2.79275	2.86517	2.68919	2.86635	2.71339	2.66787	2.6273	3.08413	2.56345	2.45722	2.75153	2.90504	2.98572	2.43432	2.68674	2.85283	2.7875	2.88857	2.84204	2.73488	2.71073	2.6913	2.59841	2.62935	2.22331	2.95339	2.22587	2.54885	2.84677	2.74472	2.65743	2.70179	3.02152	2.6012	2.47541	2.55473	2.74556	2.58045	2.75759	2.55871	2.72147	3.09378	2.6528	2.52754	2.68023	2.40222	2.74903	2.80324	2.74051	2.66428	2.7612	2.72455	2.75879	2.64612	2.6178	2.67127	2.55354	3.2058	2.6976	2.66948	2.36052	2.41866	2.23982	2.33213	2.40443	2.44204	2.53532	2.6867	2.6918	2.50191	2.44528	2.06302	2.13936	2.06332	2.22967	2.00554	2.88044	2.44446	2.28785	2.25752	2.04057	2.45437	2.56431	2.50374	2.58521	2.99511	2.92282	2.8324	3.05419	3.0631	3.20679	3.01143	2.22018	1.95334	2.20398	2.98466	2.49344	2.32836	2.81111	2.76987	2.35368	2.85493	2.97042	2.75883	2.27677	2.93458	3.41055	2.96301	2.95189	2.67103	2.91393	2.60063	3.02649	2.83075	3.02573	3.03199	2.98541	2.83893	2.70009	2.80573
M3_068_M01_nEpE_023_1_4008427884_M3	PH	PH	PH III Lung	Graz	Heparin	training	yes	1	2.05886	5.05886	0.991438	3	int-h	0.664208	2	2	0.571205	[70-79]	27	male	3	281	641	6.9	0.517768	3.21857	3.1313	1.64029	1.67811		3.11365	2.98373	2.7963	2.78938	3.13033	2.85508	2.81265	3.19498	2.83691	3.14993	2.94355	3.00498	2.5484	2.94251	2.67357	2.74638	2.7909	3.11292	2.92146	3.06493	3.1068	2.60728	3.1044	3.1742	2.55459	2.91794	2.98143	3.10546	2.34039	3.06867	3.2513	3.06063	2.98318	2.80405	2.93922	2.90962	3.03777	2.8062	3.0853	2.69076	3.14366	2.6715	2.41128	2.7398	2.53265	2.70783	2.62544	2.6713	2.50387	2.60543	2.70182	2.61228	2.70401	2.63639	2.85639	2.68999	2.73344	2.75062	2.49711	2.70329	2.73183	2.7187	2.79931	2.71779	2.87444	2.94816	2.99777	2.66034	2.8714	2.84824	2.80328	2.81668	2.7323	3.01746	2.72033	2.9177	2.73948	2.86407	2.84447	2.55739	2.70701	2.4819	2.86222	2.28776	2.84134	2.46618	2.83033	2.6354	2.63675	2.60547	2.61409	2.70854	2.8215	2.74951	2.83528	2.68595	2.70526	2.77347	3.16281	2.719	2.98518	3.08513	3.09406	2.9005	2.91854	2.8405	2.90862	2.84821	2.93748	2.86123	2.98977	3.02262	2.84689	2.93621	2.84083	2.90844	2.80415	2.5776	2.04933	3.06231	2.84831	2.71471	2.92519	2.8422	2.8578	2.74441	2.93003	3.04709	3.42249	3.09622	3.26403	3.2866	3.221	2.84595	2.73041	2.6966	3.18427	2.78402	2.98909	2.79119	2.87214	2.5516	2.79955	2.58384	2.76608	2.99432	2.75456	3.01647	3.09725	2.83328	3.48189	3.03135	2.77222	3.25325	3.08894	2.86179	3.03865	2.94272	3.16298	3.01515	3.17748
M3_069_M01_nEpE_109_1_1001808830_M3_M5	HC_DC	HC	CTRL BioPersMed	BioPersMed	EDTA	training	no				0.963756							[60-69]	24	female						2.92136	2.65393	1.60746	1.63945	3.03071	3.13114	0.480294	2.72533	2.96812	2.39605	2.43234	2.53303	2.97995	2.69208	2.70439	2.92391	3.19525	2.95225	2.93573	2.97204	3.09986	2.94477	2.82442	3.37691	3.07133	3.08574	2.46878	3.05822	3.09987	3.03644	2.99929	2.92108	3.00708	3.63356	3.07296	2.77195	2.81984	3.09753	3.25045	2.87638	2.85717	2.98454	3.08286	2.9438	3.20132	2.68408	2.43462	2.65515	2.44547	2.69219	2.66254	2.57546	2.63961	2.63827	2.56968	2.68716	2.63854	2.51274	2.77504	2.80601	2.74158	2.53552	2.58899	2.67132	2.72162	2.6334	2.7021	2.54641	2.26234	2.22669	2.23807	2.49828	2.25427	2.12777	2.84281	2.73471	2.70145	2.69189	2.93347	2.64553	2.75703	2.77435	2.59549	2.59957	2.59872	2.53155	2.58085	2.88663	2.39117	2.64515	2.52222	2.45257	2.52323	2.67436	2.64222	2.64846	2.44515	2.62713	2.53126	2.6681	2.67037	2.53947	2.5802	3.21699	2.62964	2.59507	2.54979	2.619	2.57836	2.63193	2.65401	2.79562	2.66456	2.37213	2.90418	2.74529	2.73349	2.59605	2.54509	2.43351	2.53759	2.4418	3.07501	3.03312	2.74936	2.69885	2.57927	2.87673	2.8573	2.83898	2.84213	2.94133	2.99267	3.11551	3.10284	2.74293	3.03997	2.87359	2.43812	2.60851	2.7352	2.97929	2.58761	2.46313	2.97853	2.8036	3.47836	2.99342	3.01486	3.08431	2.7498	2.77586	2.74962	2.85728	2.94041	2.8945	2.92034	2.94433	3.08728	2.71182	2.99528	2.76033	2.91415	3.19977	2.86584	3.05479
M3_070_M01_nEpE_068_1_29289017_M3	HC_DC	DC	non-PH ILD	Graz	Heparin	training	no	0	7.97262	12.9726	0.97593	2	int-l					[50-59]	17.3	female	3	453	213			2.93449	3.11747	1.61891	1.65156	2.9887	2.77558	2.36054	2.87008	2.78332	2.21495	3.01191	3.00395	2.41943	2.75764	2.75555	3.01415	3.07749	2.38241	3.16268	3.01834	3.03313	3.01541	2.76616	3.02097	2.82394	2.95005	2.49546	2.90985	2.75094	2.83275	2.84209	3.031	2.92153		3.03007	3.07283	2.91602	3.02815	2.92954	3.05146	3.13657	2.90133	2.82642	2.91386	2.76696	2.62583	3.14248	2.94989	2.87951	3.0512	2.76719	2.83341	2.83698	3.00082	2.78411	2.78877	2.90942	2.69651	2.96562	2.89055	2.9169	2.69454	2.77787	2.85083	2.44695	2.73499	2.44143	2.47671	2.50509	2.47103	2.48404	2.69465	2.62847	2.40885	2.71243	2.94668	2.77463	2.60889	3.09078	2.73683	2.68787	2.76523	2.53906	2.58556	2.71397	2.58699	2.62429	2.49711	2.44535	2.64296	2.56609	2.5774	2.95654	2.79175	2.84739	2.82975	2.70427	2.54766	2.73191	2.68518	2.59421	2.69645	2.74562	2.67155	2.71399	2.48574	2.63059	2.34138	2.70758	2.53572	2.73305	2.587	2.56506	2.63707	3.36043	3.06799	2.65864	3.05024	2.75689	2.91877	2.84903	3.04734	3.29689	3.35806	2.84745	2.80733	3.03741	3.1448	2.93749	3.07819	2.78254	3.03904	3.03535	3.13034	3.03645	2.80895	3.14518	2.67927	2.87791	3.02891	2.95835	2.83157	2.34642	2.78838	2.33887	2.47143	2.28815	2.66532	3.04664	3.06044	2.83341	2.74565	3.26591	3.13238	3.03844	3.07141	2.91951	2.80045	2.86683	2.79718	2.88739	2.98061	3.01312	3.10122	3.08366	2.89719
M3_071_M01_nEpE_039_1_29288558_M3	PH	PH	PH III Lung	Graz	Heparin	training	yes	1	0.339493	5.33949	0.989639	3	int-h	0.658634	2	2	0.565631	[60-69]	29.7	female	3	185	371	4	0.3831	2.81546	3.0671	1.64062	1.67433	3.12542	0.86802	2.97292	2.63699	2.60294	2.42029	2.07623	2.27699	2.73166	2.69636	2.55659	2.96073	3.15536	2.81215	2.91221	2.89213	2.69525	2.44856	2.43216	3.18046	2.96099	3.13315	3.39434	3.05971	3.05155	2.64374	2.60182	2.98352	3.08494	2.36595	2.88044	2.85303	2.94273	2.75147	2.90262	3.19985	2.55422	3.00131	3.17847	2.78319	3.14741	2.74305	3.05798	2.74391	2.82012	2.83992	2.44254	2.62711	2.6288	2.86555	2.623	2.44365	2.52575	2.32501	2.71282	2.5914	2.48445	2.22812	2.22079	2.50079	2.73652	2.95578	2.457	2.84084	2.75652	2.71201	2.59199	2.99216	2.55677	2.4338	2.69947	2.96609	2.7955	2.63211	3.00629	2.83029	2.72406	2.60442	2.45071	2.59091	2.63716	2.81917	2.75064	2.68651	2.57972	2.93356	2.65752	2.71051	2.89955	2.62278	2.73617	2.66782	3.00363	2.79345	2.91271	2.67459	2.67358	2.83741	2.5945	2.6895	2.65976	2.86949	2.864	2.8004	2.69452	2.6718	2.55329	2.49912	2.46108	2.56525	3.17671	3.27413	3.04288	3.02465	2.82238	2.60108	2.60829	2.42604	2.81417	2.97272	2.93502	2.5942	2.51387	3.01692	2.7141	2.92848	2.47937	2.99605	2.95605	3.18732	3.05177	3.17717	3.36445	3.15282	2.28195	2.59884	2.56157	2.95336	2.34376	2.38498	2.54641	2.80122	2.37577	2.52845	2.97164	2.90933	2.8881	2.78891	3.19252	3.08577	3.0963	3.01553	2.84037	2.80003	2.80075	2.68567	2.8832	2.97138	2.97348	2.9295	3.47136	2.93617
M3_072_M01_nEpE_119_1_4012856235_M3_M5	HC_DC	HC	CTRL BioPersMed	BioPersMed	EDTA	training	no				0.971076							[60-69]	28.1	male						2.8141	2.90666	1.60498	1.63957	2.40074	1.72069	0.154952	2.70753	2.83894	2.44597	2.79356	2.75784	2.53787	2.81752	2.56973	3.03177	2.51027	3.22729	2.82979	3.08459	3.1675	2.48841	2.951	3.21866	3.03303	3.0645	2.23012	3.01593	2.74922	2.8502	2.50598	3.03057	2.98371	3.28748	2.8471	2.96706	2.7303	2.75674	2.89648	2.97113	2.57475	3.05767	3.07536	2.95983	3.06439	2.8085	2.84305	2.69982	2.83419	2.72645	2.74799	2.65173	2.80845	2.8081	2.72193	2.85094	2.81428	2.85868	2.90265	2.84445	2.86772	2.95066	2.85146	2.85352	2.55705	2.36483	2.61007	2.62047	2.52274	2.35189	2.4905	2.57777	2.50054	2.53616	2.79648	2.82525	2.80161	2.63879	2.96375	2.6554	2.8029	2.68424	2.77847	2.84452	2.81625	2.78293	2.81073	3.05737	2.82388	2.83203	2.80882	2.86499	2.90629	2.71492	2.70221	2.84403	2.75276	2.7556	2.76197	2.70696	2.62363	2.83209	2.81048	3.08066	2.72685	2.73437	2.77203	2.75872	2.82407	2.81246	2.89205	2.85303	2.81933	2.68338	3.26886	3.00522	2.82609	2.85035	2.74442	2.7486	2.82116	2.84764	3.30259	3.2921	2.8443	2.72243	2.82098	3.07989	2.79132	2.89221	2.92643	3.03532	3.02241	3.05902	3.15331	2.82501	3.28251	3.0178	2.77145	2.828	2.83349	2.85401	2.79197	2.81468	2.72598	2.7521	3.63817	2.8503	3.43073	3.23209	2.72192	2.77119	2.83433	2.77222	3.13071	2.33996	3.09307	2.82344	2.98782	2.86317	3.11294	2.79868	3.01808	2.95418	2.82092	2.81509
M3_075_M01_nEpE_016_1_28052270_M3	PH	PH	PH II LV	Graz	Heparin	training	yes	1	0.0793977	0.0793977	1.0062	3	int-h	0.70995	0	4	0.895957	[50-59]	22.4	male	3	231	7894	10.8	0.739058	3.25571	3.29644	1.6743	1.71409	3.64635	2.95141	2.56974	3.06982	3.03754	2.75437	2.90484	2.99437	1.98253	2.90218	3.4757	2.96316	2.95947	2.93056	2.89729	2.74382	2.99948	3.46211	3.47783	2.86882	2.92258	2.82877	4.05387	2.80541	3.25514	2.89054	3.07213	3.00812	3.06211	1.60438	3.23169	2.98622	3.13417	2.76634	3.01784	3.17197	3.85519	2.90927	3.0581	3.20475	2.95904	2.61918	2.40978	2.3708	2.56777	2.50984	2.65672	2.65269	2.69652	2.52974	2.62208	2.71068	2.63713	2.51068	2.64427	2.73077	2.60066	2.48242	2.58186	2.47953	2.61894	2.68662	2.62075	2.52237	2.74208	2.92811	3.09347	2.97237	2.96641	2.85841	2.71152	2.51443	2.61408	2.65258	2.88261	2.76006	2.73004	2.77193	2.72577	2.5917	2.89998	2.38426	2.72477	3.3164	2.58616	2.80816	2.65307	2.50338	2.5607	2.67391	2.68555	2.67449	2.45428	2.53751	2.65252	2.69671	2.55417	2.48122	2.6706	3.48846	2.56146	2.89122	2.91412	2.90669	2.59367	2.61008	2.41181	2.33845	2.4879	2.68077	2.77824	2.9501	3.0493	2.93049	2.97035	2.96038	2.92724	2.92389	2.61615	2.72053	3.03841	3.11059	2.96909	2.92887	3.06733	3.05779	2.78537	3.00589	3.02271	3.20742	2.87343	3.08438	3.17779	3.13342	2.87446	3.05962	3.07722	2.92215	2.47465	2.53052	2.68345	2.47214	2.48539	2.71299	2.64352	3.04977	3.05595	2.5759	3.18107	3.19895	2.85442	2.7249	3.3702	2.9791	3.50799	2.99009	2.77434	3.06711	2.98063	2.82973	3.36596	2.87456
M3_076_M01_nEpE_032_1_4008429806_M3	PH	PH	PH III Lung	Graz	Heparin	training	yes	1	4.55305	12.553	1.001	3	int-h	0.693827	1	3	0.740329	[30-39]	29.4	male	3	317	1228	4	0.420078	3.05307	3.2835	1.65991	1.6939	3.02804	3.10733	1.04383	2.62963	2.53283	2.48658	2.66537	2.66864	2.15705	2.5314	3.22929	2.88865	2.71685	2.18242	2.94323	2.46964	3.12607	2.51824	3.27952	2.70518	2.80976	2.98442	3.11351	2.85664	3.17519	2.6188	3.39001	2.89279	2.90769	2.0324	2.79488	2.83767	2.94019	3.11398	2.77268	2.95195	3.67334	3.03386	3.13572	2.83538	3.0528	2.41954	2.68592	2.43641	2.48499	2.48781	2.43431	2.50516	2.31888	2.37003	2.5262	2.35712	2.3664	2.14844	2.54786	2.4084	2.35823	2.2692	2.50008	2.2937	2.30827	2.39633	2.33077	2.27992	2.44894	2.38867	2.42194	2.66501	2.35082	2.32236	2.50486	2.72882	2.48838	2.30174	2.70931	2.49191	2.33043	2.12144	2.20463	2.33273	2.43827	2.10658	2.36471	2.65324	2.04514	2.19479	2.19355	2.30157	2.57427	2.47096	2.67411	2.46688	2.54372	2.46567	2.62434	2.44301	2.6597	2.56786	2.37189	3.05802	2.73587	2.7192	2.68822	2.50713	2.40097	2.3918	2.32945	2.31701	2.4467	2.53727	2.62886	2.78307	2.7422	2.80959	2.58813	2.50606	2.43183	2.43905	2.38679	2.37614	2.81947	2.49313	2.49252	2.86234	2.6339	2.96433	2.23963	3.0503	2.98504	3.11078	3.0937	2.77028	3.0259	2.79699	2.51025	2.45441	2.35072	3.13465	2.25022	2.59745	2.37881	2.45131	2.34046	2.41684	2.45524	2.32637	2.67731	2.70689	3.29179	3.09526	2.89174	2.72458	2.80347	2.6173	2.82184	3.18207	2.83837	3.08099	2.91877	2.81968	2.93539	3.10692
M3_077_M01_nEpE_097_1_4012851608_M3_M5	HC_DC	HC	CTRL BioPersMed	BioPersMed	EDTA	training	no				0.960637							[60-69]	26.3	male						2.9288	2.81923	1.59186	1.62419	2.15254	2.56285	0.649804	2.5385	2.6543	2.78474	2.48787	2.52457	2.44937	2.63506	2.23055	2.92404	2.68784	2.84452	2.94339	2.91831	3.30695	2.56913	2.86752	3.35869	3.06659	3.03341	2.24066	3.05103	2.89995	3.09513	2.78043	2.93665	2.97954	3.39802	3.15076	2.88855	3.12703	2.99557	3.07046	2.87382	2.43705	3.08673	3.2351	2.96592	3.20482	2.65836	2.71936	2.87109	2.7439	2.85928	2.81179	2.82854	2.81437	2.90952	2.85324	2.81349	2.89825	2.80977	2.95414	2.821	2.88794	2.80725	2.85154	2.87469	2.90167	2.87266	2.90132	2.67148	2.4581	2.39828	2.48119	2.6577	2.55682	2.50267	2.96069	2.92918	2.85153	2.7896	2.87934	2.80172	2.83631	2.85417	2.72382	2.778	2.79916	2.82839	2.82953	2.84729	2.85006	2.92876	2.81774	2.70563	2.79304	2.86461	2.87481	2.82845	2.6415	2.6592	2.64714	2.70997	2.70547	2.67982	2.79058	2.56347	2.79573	2.85487	2.79884	2.79136	2.72013	2.77983	2.81978	2.85985	2.88187	2.81692	3.06576	2.95236	2.89154	2.7678	2.67946	2.65119	2.67397	2.62347	3.06438	2.96343	2.71356	2.65874	2.55432	2.79979	2.79109	2.73416	2.73391	2.99304	2.82859	3.2407	3.30957	2.88288	3.30813	3.03723	2.63356	2.46286	2.5988	2.61527	2.89678	2.82475	3.03062	2.93226	3.44508	2.98336	3.15722	3.08814	2.63072	3.01619	2.23832	2.9046	3.09737	2.56985	2.95331	2.78434	2.79394	3.12251	3.14192	2.90318	2.93379	3.05717	2.68713	3.14733
M3_078_M01_nEpE_003_1_4015274189_M3	PH	PH	PAH	Graz	Heparin	training	yes	1	1.30869	7.30869	1.00623	1	low	0.338037	4	0	0.338037	[70-79]	22.8	female	2	501	134	4.4	0.45489	2.98387	2.94362	1.67169	1.70414	1.94803	3.03077	2.65398	2.94598	2.90775	3.04711	2.90743	2.80596	2.13687	3.13786	2.7442	2.97006	3.17111	3.26851	3.0077	3.29639	2.80245	2.58528	2.79747	2.72131	2.80847	2.92985	2.57478	2.92899	3.0039	2.87204	3.21165	3.00209	2.95563	2.62931	3.28345	2.96463	2.93447	3.05205	2.93758	2.88302	2.85647	2.91197	3.05666	2.8961	3.03678	2.59104	2.64734	2.5922	2.65774	2.65747	2.63356	2.74509	2.78577	2.65071	2.68241	2.73405	2.75149	2.68163	2.8735	2.71907	2.69943	2.62466	2.70942	2.70311	2.70739	2.75436	2.73385	2.77635	2.81339	2.93829	2.91862	3.02556	2.8483	2.7901	2.78121	2.73981	2.70189	2.86322	2.84569	2.91752	2.86964	2.92896	2.87569	2.59157	2.68201	2.53611	2.59992	2.63214	2.54943	2.81485	2.59442	2.46843	2.57171	2.76261	2.75864	2.78048	2.68031	2.69126	2.64462	2.6537	2.62226	2.62879	2.58675	2.55849	2.60393	3.55375	3.26983	3.241	2.78482	3.0197	2.7947	2.99293	2.95788	2.69692	3.30028	3.31138	3.30879	2.91144	3.10333	2.90364	3.15121	2.95241	3.00892	3.02711	3.11559	2.95529	2.90942	3.10746	3.09435	3.10758	2.71985	3.03237	2.99727	3.18625	3.06106	3.69467	3.63322	3.52599	2.8819	2.86188	2.94394	3.17397	2.7649	2.76758	2.80942	2.74329	2.37688	2.73171	3.04503	2.9024	3.22275	2.69127	3.21505	3.06565	2.92345	2.8578	2.97385	2.89187	3.09375	2.87068	2.76119	3.02973	2.98403	2.92053	3.15758	3.12503
M3_079_M01_nEpE_025_1_1001847709_M3	PH	PH	PH III Lung	Graz	Heparin	training	yes	1	2.57358	2.57358	0.989963	2	int-l	0.473631	2	2	0.566634	[70-79]	24.7	male	3	303	146	7	0.517407	3.00895	3.05797	1.64674	1.67523	3.80533	2.78825	3.51595	2.51035	2.51834	2.63957	2.60792	2.51547	2.39564	2.75628	2.72068	3.05155	2.94586	2.67987	2.96324	2.67862	2.47097	3.03877	2.84028	2.85469	2.94494	2.80673	3.59237	3.08998	2.87984	2.50486	3.01966	3.08827	2.96553	2.05328	2.85844	3.20018	3.05978	3.15379	2.94976	3.01186	2.669	2.90439	2.76344	3.1138	2.70981	2.49153	2.67892	2.48982	2.57128	2.5313	2.421	2.3895	2.5378	2.50179	2.22229	2.37808	2.49362	2.5685	2.72669	2.41372	2.47884	2.50945	2.48618	2.47409	2.48779	2.58293	2.50801	2.68404	2.54545	2.58477	2.53577	2.80062	2.46026	2.53546	2.7012	2.70089	2.58435	2.63785	3.01167	2.45903	2.58426	2.6535	2.70879	2.34894	2.52238	2.24459	2.51623	2.65965	2.33447	2.27805	2.25803	2.23083	2.65794	2.68538	2.53198	2.6148	2.46191	2.4763	2.35244	2.35875	2.33619	2.58089	2.49956	2.81504	2.48326	3.10727	2.85648	2.82629	2.35768	2.54006	2.28661	2.5528	2.71114	2.45809	2.91835	2.98313	2.94561	2.76714	2.76204	2.55277	2.73261	2.59755	2.68143	2.6793	2.83664	2.62675	2.58071	2.77006	2.88643	3.05561	2.45591	3.11049	3.10388	3.123	3.14173	3.24519	3.3054	3.21906	2.65429	2.59716	2.58272	3.01558	2.24049	2.63091	2.63288	2.64801	2.23479	2.52493	2.84621	2.71154	2.92911	2.64918	3.07295	3.13796	3.0268	2.66817	3.07986	2.65129	3.06984	2.82633	2.96857	3.10997	3.05928	2.91298	2.89409	2.82322
M3_082_M01_nEpE_043_1_4011085529_M3	PH	PH	PH IV CTEPH	Graz	Heparin	training	no	0	4.44353	10.4435	0.951134							[70-79]	19.6	female	3		415	6		2.94822	3.13521	1.59224	1.61857	2.87523	3.27935	2.1965	2.60892	2.60719	2.1998	2.13811	2.43898	3.12451	2.2842	2.61364	3.05256	2.42607	2.42776	2.97218	2.61865	2.55879	3.0628	2.65747	3.12336	2.81928	3.06843	2.51337	2.87781	3.01761	2.66922	3.16449	3.07402	2.73983	2.27142	2.98526	3.10428	2.88491	3.16216	2.92831	3.04913	2.72171	2.66132	2.86828	2.9353	2.80324	2.3889	2.47543	2.37549	2.54094	2.61971	2.51197	2.45697	2.5706	2.55622	2.43211	2.51832	2.55308	2.56291	2.7904	2.51745	2.51396	2.5733	2.60206	2.56704	2.23643	2.31858	2.4497	2.45692	2.42882	2.36892	2.48477	2.60712	2.41496	2.55928	2.61227	2.61212	2.68328	2.6161	3.19877	2.6153	2.6511	2.65748	2.76494	2.55237	2.69701	2.52063	2.70896	2.68418	2.53574	2.59156	2.45861	2.46562	2.68863	2.61934	2.6164	2.66698	2.11455	2.05748	2.29076	2.22958	2.04188	2.11317	2.3493	2.49734	2.24141	2.68719	2.41243	2.21865	2.33141	2.28912	2.2695	1.93102	2.13854	2.60624	2.50665	2.55495	2.58365	2.64345	2.44623	2.501	2.30376	2.41681	2.55966	2.53186	2.91724	2.55363	2.46182	2.927	2.86699	3.39839	2.51085	3.09272	3.03622	2.74455	2.84489	2.58664	2.87922	2.68464	2.41401	2.46754	2.51557	3.19054	2.34321	2.3186	2.63579	2.02537	2.38752	2.68193	2.41071	2.58866	2.63918	2.36169	1.99084	2.81279	2.96805	3.35667	2.94784	2.82915	3.15606	2.99379	2.83108	3.19465	3.06563	2.92198	3.13285	3.02136
M3_083_M01_nEpE_007_1_4002018416_M3	PH	PH	IPAH	Graz	Heparin	training	yes	1	2.53525	2.53525	1.02802	3	int-h	0.777573	1	3	0.824075	[80-89]	25.9	female	4	86	194	10.1	0.779017	3.24659	3.29177	1.70442	1.73686	3.6422	3.629	3.00977	3.10705	3.05995	2.79166	3.08325	3.14086	1.70312	3.24741	3.56044	2.98988	3.28693	2.40497	3.14476	3.30259	2.92557	3.10293	3.07418	2.98128	2.96526	3.16055		3.15946	3.16926	3.34259	3.04285	2.96411	2.97969	2.89013	3.2442	3.03434	3.27581	3.14466	3.52752	2.93903	3.37799	2.90697	2.94229	3.14604	3.02715	2.58146	2.79371	2.46002	2.85046	2.59931	2.48964	2.61506	2.63255	2.60913	2.4705	2.47163	2.64087	2.60689	2.65835	2.57749	2.69231	2.53393	2.68346	2.22345	2.5809	2.78598	2.62218	2.49854	2.96028	2.9435	2.97498	3.02056	3.06011	2.95591	2.57125	2.69338	2.76102	2.67367	3.181	2.75888	2.68401	2.98216	2.90384	2.55383	2.7112	2.46887	2.7046	2.77948	2.44353	2.68121	2.54527	2.62611	2.97943	2.76186	2.7579	2.71278	2.60192	2.41363	2.64627	2.51933	2.37474	2.66352	2.74002	3.13158	2.66129	3.65777	3.27193	3.15266	2.81085	2.87709	2.65047	2.72321	2.91689	2.43988	3.18801	3.28048	3.27255	3.18079	3.20103	3.19476	3.21003	3.18692	2.86508	3.05303	3.2271	3.03414	3.05909	3.33685	3.17844	3.15155	3.00441	2.98036	2.96814	3.15954	3.00807	3.38648	3.43085	3.39926	3.10703	3.19043	3.18861	2.90572	2.4156	2.84921	2.44684	2.45268	2.45745	2.25839	3.12963	3.2404	3.24371	2.54693	3.0485	3.36475	2.98131	3.84329	3.0837	3.0191	3.12235	3.15368	2.78175	3.12593	2.99082	2.92582	3.46485	3.14106
M3_084_M01_nEpE_079_1_1001866036_M3_M5	HC_DC	HC	CTRL	Graz	Heparin	training	no				0.903446							[40-49]	29.4	male						2.93494	2.78523	1.50366	1.54725	2.63608	2.84528	1.94749	2.60842	2.55013	2.6681	2.42574	2.43482	2.38151	2.38509	2.57464	2.98172	2.85562	2.71908	3.13802	2.52596	2.88771	2.93332	2.99551	2.85132	3.29094	3.12964	2.47589	3.26054	3.0944	2.35615	2.88074	2.97142	3.09627	2.82635	2.74562	3.23116	3.11133	3.10772	2.81259	2.92863	2.76315	3.12806	2.9265	2.94835	2.93083	2.60511	2.78139	3.10803	2.7114	2.89519	2.98206	2.99965	2.87645	2.73174	3.08091	2.82779	2.74841	2.65559	2.757	2.89277	2.80959	2.69621	2.66115	2.81158	3.12577	3.07027	2.8127	2.84935	2.8477	3.03635	2.7133	3.11603	2.74164	2.53186	3.00799	2.79578	2.73638	2.95125	3.21063	2.92957	2.70589	2.56364	2.48418	2.65219	2.79305	2.50427	2.6347	2.63535	2.57372	2.78208	2.67863	2.59952	2.44911	3.06767	3.05999	2.91362	2.70983	3.06259	2.66949	2.8846	3.00607	2.92444	2.72533	2.34974	2.75031	2.80254	2.33862	2.3171	2.4839	2.39941	2.66844	2.56246	2.55551	2.82074	2.65917	2.28648	2.33659	1.92766	2.11005	2.26476	2.27744	2.20089	3.1683	2.86982	2.48231	2.56569	2.52045	2.68727	2.39685	2.34077	2.56763	2.93173	2.98978	2.8418	3.1296	2.97218	3.08287	2.82839	2.26573	2.45939	2.45903	3.31585	2.99987	2.55724	2.82413	2.62329	2.2218	3.03574	2.69923	2.89513	2.37793	3.0396	3.18508	2.98918	3.06925	2.35905	3.01773	2.4445	2.76796	2.80735	3.26915	3.15641	2.9728	2.79178	2.34076	2.83568
M3_085_M01_nEpE_115_1_4003215859_M3_M5	HC_DC	HC	CTRL BioPersMed	BioPersMed	EDTA	training	no				0.929081							[50-59]	25	male						2.91554	2.67676	1.54556	1.57549	1.97133	1.38679	0.619008	2.31889	2.45007	2.35309	2.20845	2.18134	2.6144	2.41375	2.69049	2.96578	2.13196	3.04762	2.88511	2.98392	2.67442	2.96802	2.81565	3.01977	3.0628	3.09034	2.37879	3.02519	2.80148	2.73116	2.72863	2.97227	2.96467	3.28327	2.8023	2.76234	2.89311	2.78603	3.07273	2.87434	3.06661	3.02442	3.15995	3.04054	3.23168	2.9019	2.60223	2.76645	2.77248	2.75807	2.75242	2.70766	2.89448	3.05856	2.59677	2.85019	2.8519	3.04356	3.06241	2.6228	2.68054	2.95926	2.96524	2.95595	2.70199	2.79935	2.83016	2.68264	2.32118	2.21194	2.35797	2.49132	2.22952	2.49968	2.85202	2.6821	2.68999	2.68312	2.8573	2.55305	2.80828	2.4934	2.87053	2.76905	2.73841	2.88833	2.85178	2.96128	2.84627	3.03238	2.84749	2.77181	2.78189	2.88316	2.79283	2.96782	2.61055	2.56529	2.74077	2.65691	2.55563	2.68555	2.93329	2.68953	2.6914	2.7417	2.53692	2.46209	2.60172	2.59094	2.63517	2.67486	2.50821	3.0171	2.9737	2.70229	2.60246	2.54029	2.44742	2.49867	2.45989	2.49729	3.18108	2.88009	2.6393	2.5484	2.46559	2.83445	2.73829	2.82759	2.93383	3.01742	2.94156	3.11142	3.1359	2.75151	3.14176	2.84028	2.6008	2.44199	2.59038	2.84006	2.68912	2.67931	2.90946	2.64609	3.55788	2.81918	3.14017	3.08408	2.60711	2.84448	3.50203	2.93813	3.0736	2.65927	3.00653	3.05121	2.80156	2.79813	3.13763	2.91383	2.95983	3.18025	2.62559	2.64113
M3_086_M01_nEpE_094_1_4015278012_M3	HC_DC	DC	non-PH COPD	Graz	Heparin	training	no	1	3.17317	11.1732	0.963124							[70-79]	22.5	female	2		199			2.90129	2.75382	1.59432	1.63387	2.27979	1.6996	2.30506	3.16734	3.18473	2.45543	3.09268	3.1815	2.18839	3.24245	2.15255	2.93632	2.81755	2.50879	3.02256	2.90209	2.76922	2.73684	2.78285	2.7125	2.92737	3.15154	2.23779	2.96419	3.16826	2.63936	3.00745	2.96453	2.90885	2.79731	3.16083	2.97996	2.97061	3.08992	3.01489	2.86378	2.64109	2.97295	2.91107	2.77134	2.96525	3.06271	3.37042	3.45564	3.11248	3.29807	3.15282	3.38386	3.32473	3.28213	3.32001	3.25494	3.31566	3.14602	3.18873	3.06619	3.19954	3.11643	3.27056	3.34315	3.25267	3.22039	3.22102	3.47655	3.26038	3.3056	3.27247	3.35288	3.25611	3.15018	3.37217	3.4495	3.32733	3.26802	2.92546	3.38872	3.29664	3.2014	3.04713	3.08292	3.28794	2.97165	3.19097	2.28337	3.24902	3.25532	3.08499	2.98984	3.07943	3.23893	3.39785	3.35978	2.83912	2.96716	2.73522	2.80309	3.12994	3.17056	2.8488	3.16633	3.05798	3.11413	3.20505	3.14077	3.1496	3.08563	3.02423	3.08428	3.16852	3.18359	3.3812	3.27099	3.17767	3.29335	3.23067	3.17193	3.15646	3.07263	3.34997	3.39846	3.11359	3.18841	3.1391	3.23803	3.0692	3.01271	3.09005	2.93913	2.94113	3.02856	3.08966	2.89523	3.2674	3.14402	2.92074	3.1521	3.11434	3.26985	2.92829	2.9242	3.39633	3.40078	2.48745	3.39678	3.51557	3.2543	3.17154		2.61472	2.8405	2.97352	3.16796	2.68824	3.08006	2.79385	2.94252	2.95107	3.06679	2.95738	2.66721	2.94378	3.07869
M3_089_M01_nEpE_108_1_4012840341_M3_M5	HC_DC	HC	CTRL BioPersMed	BioPersMed	EDTA	training	no				0.969481							[60-69]	18.3	female						2.84813	2.9374	1.61423	1.6507	2.40784	2.11234	0.515525	2.67089	2.78018	2.28697	2.59054	2.55022	2.19642	2.58291	2.13841	2.90605	2.73601	2.87982	2.89908	2.8387	2.9079	2.67447	2.73892	3.05154	2.96526	3.13338	2.24218	3.01839	2.85711	2.82725	2.51121	2.97555	2.91064	3.44814	3.13015	2.86363	2.78241	2.75488	3.05458	2.81735	2.66556	2.97522	3.22092	2.89319	3.22712	2.57751	2.5443	2.72899	2.63134	2.7677	2.64972	2.64877	2.79495	2.90711	2.59381	2.76265	2.81805	2.81863	2.93543	2.64568	2.72328	2.7531	2.81992	2.85359	2.64988	2.6361	2.68125	2.52588	2.19144	2.13364	2.30141	2.4225	2.23282	2.37338	2.7431	2.57306	2.54942	2.46362	2.91547	2.47344	2.58564	2.49651	2.55818	2.64046	2.76307	2.53092	2.78302	2.81871	2.82049	2.74092	2.73836	2.65296	2.58207	2.69716	2.68248	2.77518	2.41454	2.64122	2.2604	2.69847	2.61026	2.66526	2.76861	3.5698	2.71556	2.583	2.74481	2.77578	2.76682	2.77476	2.78936	2.66775	2.56193	2.66861	3.013	2.87002	2.94555	2.76679	2.68635	2.80642	2.61709	2.63127	3.34293	3.18433	3.02224	2.95963	2.75755	3.16068	2.98608	3.02614	2.8837	2.95295	2.83983	2.98223	3.04589	2.94704	3.39946	3.13424	2.53391	2.72095	2.77331	2.75914	2.53357	2.5751	2.74776	2.49404	3.52345	2.74284	3.09403	3.11266	2.90985	2.64599	1.88546	2.9279	3.01245	3.32621	2.84618	2.8635	2.83914	2.71337	2.91087	2.88509	2.92425	3.02551	2.93971	2.9952
M3_090_M01_nEpE_041_1_4012747728_M3	PH	PH	PH IV CTEPH	Graz	Heparin	training	yes	0	5.06229	5.06229	1.01802	3	int-h	0.746573	0	4	0.932579	[40-49]	26.8	female	3	274	1810	9.6	0.724236	3.09179	2.9249	1.6789	1.71836	3.40789	3.09685	2.41187	2.38733	2.51237	2.68272	2.1646	2.27114	3.06553	2.36075	3.07082	2.90641	2.7318		2.7876	3.27311	3.05916	2.57507	3.15963	2.83669	2.63787	2.6745	2.4018	2.69375	2.83516	3.37941	2.96423	2.93096	2.86682	2.69951	3.01693	2.85327	2.91518	2.99697	2.89985	2.90517	3.20489	2.94539	2.8654	3.19291	2.81064	2.49925	2.33863	2.01823	2.43086	2.21628	2.33316	2.30397	2.27382	2.09364	2.23158	2.28319	2.24568	1.92616	2.36318	2.45518	2.19989	1.94761	2.18577	1.95333	2.24834	2.45885	2.2514	2.05193	2.23383	2.27447	2.43072	2.41697	2.15358	1.97151	2.30148	2.51015	2.39711	2.39383	2.67221	2.28841	2.40467	2.16074	2.08117	2.41331	2.4883	2.36503	2.49426	2.82779	2.31382	2.51485	2.30131	2.20296	2.5584	2.47099	2.49169	2.41321	2.54863	2.51124	2.4151	2.54456	2.54873	2.54968	2.62219	3.0575	2.66475	3.07802	2.70483	2.59834	2.35922	2.45007	2.49356	2.63832	2.60656	2.48619	2.92376	2.8604	2.77429	2.7001	2.51594	2.49305	2.5424	2.52622	2.88025	2.77957	2.70317	2.51256	2.4117	2.86734	2.5218	2.59068	2.05796	2.97311	2.82757	2.87734	3.06538	3.12306	3.22007	3.0618	2.37413	2.43913	2.28219	2.57053	2.4412	2.6685	2.26588	2.22583	2.30665	2.17461	2.8508	2.81246	2.58316	2.11677	3.31958	3.15411	2.94227	2.92051	3.05854	2.28507	2.97935	2.85226	2.82302	2.88258	2.9225	2.8851	3.15094	2.88486
M3_091_M01_nEpE_055_1_4008460911_M3	HC_DC	DC	non-PH COPD	Graz	Heparin	training	no	1	3.31828	3.31828	0.981144	1	low		3	1		[50-59]	17.7	female	2	470	202	4.2		2.94876	3.01442	1.6295	1.65982	1.73618	2.37198	2.63161	2.78147	2.72849	3.33792	2.61276	2.61861	2.42778	2.91254	3.18805	2.91959	2.81207	2.37684	3.1387	2.65806	3.00745	2.55482	2.81418	2.60891	2.94972	3.04035	2.20432	3.04312	3.10457	2.64076	3.28001	2.96189	2.95046	2.66541	2.88919	3.02546	2.95672	3.20146	2.97137	2.83132	2.11699	2.97761	3.00667	2.95284	2.97801	2.76399	2.71699	2.43486	2.72906	2.68073	2.73846	2.78739	2.72217	2.64577	2.81783	2.74172	2.72585	2.68415	2.7315	2.78056	2.63889	2.67895	2.71991	2.65552	2.71612	2.67519	2.83434	2.6916	2.67258	2.7444	2.73956	2.87296	2.65177	2.62393	2.78417	2.86657	2.90649	2.95042	2.96157	3.05921	2.98014	2.90766	2.93856	2.74735	2.75872	2.70091	2.80376	2.56854	2.79662	2.88125	2.67283	2.54821	2.84546	2.75133	2.84671	2.76923	2.63996	2.46468	2.67867	2.62149	2.6823	2.56922	2.82013	2.46652	2.74538	3.22879	3.15162	3.18192	2.76606	3.00559	2.86063	3.01458	2.93878	2.85141	3.06293	3.14892	3.2307	2.73679	2.94629	2.71368	2.94799	2.65002	2.6906	2.66118	2.95003	2.69475	2.52026	2.94831	2.88475	2.94674	2.49707	2.94447	2.94546	3.02254	3.02481	3.51461	3.47448	3.42467	2.82162	2.46781	2.61711	3.25422	2.93532	2.80042	2.96693	2.95907	2.42194	2.84288	2.84048	2.97486	3.0268	2.59163	2.11173	2.98281	2.83901	3.10621	2.8208	2.83126	2.82683	3.10849	2.80599	3.12384	2.9393	3.05051	2.95608	3.16892
M3_092_M01_nEpE_072_1_1001871175_M3_M5	HC_DC	HC	CTRL	Graz	Heparin	training	no				0.943663							[40-49]	24.3	male						2.88921	2.5341	1.5637	1.6082	1.86587	1.46722	3.05142	2.35744	2.53181	2.45802	2.24798	2.10953	2.28554	2.00841	2.6641	2.93074	2.9584	2.70325	3.04335	2.68524	3.07276	2.66316	2.64293	2.82857	2.89649	2.96698	2.40512	3.02035	2.82149	2.65137	3.20298	2.93389	2.95967	2.97133	2.78354	2.72534	2.914	3.00535	2.71973	2.90744	2.79828	3.02509	3.17641	2.99673	3.13157	2.5059	2.26167	2.86668	2.27688	2.61681	2.66614	2.60179	2.68085	2.57519	2.58079	2.68097	2.62799	2.83795	2.89944	2.54817	2.62436	2.80194	2.85178	2.85044	2.76326	2.503	2.74936	2.4195	2.07162	2.27878	2.22795	2.51645	2.02165	2.42539	2.71835	2.59782	2.5629	2.8674	2.89173	2.82016	2.93271	2.83746	3.07676	2.60641	2.70156	2.55127	2.65911	2.56838	2.64683	2.75263	2.70775	2.48012	2.32909	2.73151	2.68316	2.71278	1.98863	2.53736	2.10398	2.54996	2.5187	2.42836	2.62643	2.19469	2.49478	2.87373	2.61922	2.53538	2.52301	2.46897	2.52947	2.45177	2.37642	2.727	2.7767	2.68695	2.6492	2.52533	2.36884	2.45421	2.24827	2.35237	3.36728	2.86514	2.7206	2.78157	2.4622	2.82258	2.59225	2.54336	2.59756	2.98547	2.99668	2.80034	3.03541	2.62568	3.05079	2.87872	2.37279	2.29268	2.36405	2.98429	3.03465	2.47308	2.82925	2.50239	2.37278	2.80324	2.84193	2.70506	2.58606	2.76125	2.68228	3.00744	3.02309	2.53184	2.89434	2.64988	2.96448	2.81887	3.05266	3.05772	2.94373	2.89722	2.73489	2.92616
M3_093_M01_nEpE_040_1_4007809780_M3	PH	PH	PH III Lung	Graz	Heparin	training	yes	1	1.04312	1.04312	0.975087	4	high	0.799548	0	4	0.799548	[70-79]	26.1	male	4	270	3982	8.9	0.553367	3.01972	2.92994	1.62663	1.66057	3.40283	2.92692	2.83633	2.28653	2.45791	2.41904	2.02508	2.11287	2.48496	2.32431	2.69351	3.13789	2.96347	2.45765	2.8853	2.81006	2.93573	2.96187	3.2578	2.96966	2.85499	2.84755	2.78523	2.89482	2.99963	2.64198	2.84787	3.15463	3.08019		2.69211	3.23379	3.03054	2.9297	2.6765	3.14492	3.24071	3.0702	2.94192	3.12835	2.80602	2.5189	2.1921	2.12438	2.24639	2.22415	2.2915	2.14145	2.33833	2.32436	2.08191	2.29008	2.22923	2.31922	2.57334	2.3014	2.24927	2.31283	2.34686	2.252	2.33311	2.12105	2.33775	1.86567	1.9483	2.01755	2.1341	2.28356	1.92368	2.17623	2.2137	2.16734	2.08956	2.24982	2.9427	2.0883	2.3116	2.00885	2.39644	2.41515	2.45217	2.367	2.43271	2.81329	2.16099	2.61199	2.30652	2.43358	2.47518	2.544	2.40169	2.5222	2.25498	2.22105	2.26869	2.33305	2.17055	2.29268	2.36763	3.24881	2.26626	3.42826	2.63546	2.43219	2.0905	2.19352	2.10292	2.20434	2.41025	2.37834	2.68605	2.68603	2.62341	2.28449	2.30443	2.17217	2.25863	2.17103	2.82755	2.56848	2.70244	2.45643	2.20056	2.75683	2.60087	2.74189	2.40248	3.1303	3.02409	3.33099	3.13042	3.32218	3.23861	3.05558	2.30046	2.25933	2.30029	2.92897	1.78412	2.38102	2.21149	1.90384	2.24199	2.12579	2.69275	2.79852	2.515	2.26283	3.2737	2.82392	2.87819	2.74132	3.08074	2.58008	2.97772	2.95847	2.86149	2.97949	3.13915	2.89413	3.08814	2.82612
M3_096_M01_nEpE_030_1_4010060698_M3	PH	PH	PH III Lung	Graz	Heparin	training	yes	0	5.68104	5.68104	0.997625	2	int-l	0.497374	2	2	0.590377	[60-69]	28.2	female	3	379	57	3.8	0.400217	2.85127	2.82063	1.65862	1.69431	2.80439	2.47172	2.93144	2.537	2.7484	1.9073	2.3939	2.52177	1.94682	2.7061	2.65618	3.07081	3.14574	2.05303	3.02049	3.36336	2.99104	2.57696	2.7569	2.63904	2.94898	2.79882	2.22678	2.75871	2.90667	2.40695	2.94949	3.08512	2.9014	2.12879	3.47675	2.82246	3.40779	3.13174	2.91485	3.10844	3.30114	2.82136	3.17675	2.81351	3.16102	2.38364	2.19611	1.98879	2.29856	2.17351	2.42276	2.31508	2.55712	2.46994	2.42273	2.59634	2.40984	2.57189	2.75567	2.46753	2.40867	2.55949	2.5192	2.34861	2.18099	2.09957	2.34046	1.99351	1.82317	1.99417	2.46725	2.35972	2.11245	2.57216	2.2646	2.14569	2.097	2.19746	2.68693	2.36896	2.49177	2.21877	2.64381	2.51109	2.58981	2.63759	2.74449	2.35104	2.53837	2.63544	2.61056	2.62948	2.51634	2.56757	2.52872	2.6902	2.16892	2.14656	2.14837	2.2595	1.92558	2.2053	2.53327	2.56343	2.19275	2.78594	2.51699	2.68024	2.40403	2.42108	2.35397	2.26912	2.26306	2.68022	3.03729	3.0104	3.40118	2.83164	2.68713	2.5518	2.44818	2.43377	2.83645	2.83232	2.89918	2.69496	2.45113	2.91266	2.77562	3.11462	2.62581	2.77159	3.08378	2.87074	3.00614	2.89424	3.21203	3.31337	2.35431	2.5109	2.53992	2.99495	2.25457	2.25846	2.2838	1.56625	3.14985	2.27879	2.86873	2.99906	2.7947	1.95298	2.70552	2.90344	3.0043	3.21461	2.79017	2.89771	2.81318	3.0096	2.92402	2.95214	3.08302	2.92112	3.21046	3.27937
M3_097_M01_nEpE_121_1_1001804981_M3_M5	HC_DC	HC	CTRL BioPersMed	BioPersMed	EDTA	training	no				0.967494							[60-69]	24.1	male						2.9493	2.81258	1.60911	1.64813	2.66018	2.63505	0.93521	2.67694	2.9225	2.95622	2.55493	2.49638	2.97622	2.46834	2.70647	2.92865	3.33553	2.99561	2.984	3.09687	3.28192	2.85664	2.815	3.45727	3.15713	3.06022	2.99682	3.09864	3.05638	3.07392	2.82495	2.93821	3.03093	3.71419	2.73199	2.88986	2.85845	3.06194	3.27473	2.93745	2.76627	2.98598	3.43651	3.00111	3.31931	2.55926	2.31606	2.33375	2.43136	2.43472	2.55942	2.42917	2.51945	2.40729	2.44402	2.53388	2.42939	2.40372	2.60903	2.632	2.56531	2.44608	2.45093	2.49798	2.44677	2.58267	2.47238	2.43544	2.39406	2.29198	2.19965	2.54997	2.12929	2.05388	2.7988	2.70892	2.70175	2.75673	2.95662	2.65337	2.78222	2.74864	2.67892	2.48528	2.46104	2.44772	2.48614	2.85132	2.314	2.71359	2.45271	2.4362	2.58189	2.64847	2.58082	2.62603	2.43035	2.64359	2.57023	2.70404	2.67073	2.52044	2.58064	2.80436	2.53939	2.4923	2.50926	2.498	2.577	2.52202	2.62715	2.66148	2.51591	2.3531	2.87846	2.69146	2.68536	2.61506	2.48208	2.47867	2.40145	2.50216	3.2232	3.06643	2.82868	2.78983	2.57235	2.99686	2.76529	2.77	2.79491	2.96081	2.96025	3.04598	3.14779	2.62665	2.99609	2.85309	2.60045	2.57672	2.64832	3.01503	2.64775	2.44721	2.82456	2.66856	3.50279	2.9105	3.0263	3.12594	2.80874	2.57673	2.90946	2.86851	2.98138	2.93348	2.95515	2.86502	3.03695	3.04848	3.10843	2.7912	2.92647	3.12563	2.91117	2.95196
M3_098_M01_nEpE_067_1_4007806537_M3	HC_DC	DC	non-PH ILD	Graz	Heparin	training	no	0	6.09446	16.0945	0.937804	1	low					[50-59]	19.1	female	2	451	254	6.3		2.87902	3.18095	1.56031	1.60024	3.10516	2.76927	1.44012	2.53181	2.58903	1.59882	2.23844	2.3927	2.36183	2.50118	2.71448	2.94064	2.04653	3.69055	3.08706	2.57895	2.91958	3.18797	3.21167	3.06501	3.12417	2.97173	3.35153	3.06418	2.87664	2.38896	2.95057	2.96544	2.99096	2.55506	2.74612	2.94196	2.9907	2.92464	2.90615	3.06333	3.01362	3.00523	2.89976	2.99701	2.92019	2.42761	2.98477	2.72209	2.75736	2.72365	2.59778	2.75516	2.81276	2.61166	2.9124	2.82527	2.78249	2.84286	2.91326	2.97467	2.96912	2.95116	2.81107	2.78455	2.5995	2.71	2.53377	2.62995	2.39711	2.22209	2.36031	2.44566	2.42062	2.40312	2.87592	2.88681	2.64533	2.4395	3.02238	2.73635	2.67724	2.66904	2.63753	2.61609	2.81841	2.66351	2.89081	2.58357	2.57536	2.76064	2.53563	2.49803	2.86764	2.75537	2.88624	2.8947	2.73736	2.81011	2.45707	2.54507	2.62081	2.91818	2.66683	2.6516	2.68215	2.21403	2.39012	2.35823	2.58637	2.46125	2.51574	2.23302	2.20275	2.76026	2.80659	2.61653	2.43319	2.64866	2.59666	2.60412	2.50244	2.38652	2.96768	2.80356	2.5612	2.60405	2.52096	2.8162	2.53159	2.53187	2.58128	3.06568	2.93693	2.71136	3.09626	2.44752	3.06265	2.62573	2.18449	2.53996	2.46861	3.07462	2.28304	2.47215	2.77445	2.781	2.39498	2.86702	2.82539	2.68528	2.53991	2.86669	2.98128	2.91407	3.04921	2.75389	3.1372	2.36605	3.20783	2.97239	3.16624	3.06378	2.95291	2.69315	2.78239	3.07793
M3_099_M01_nEpE_078_1_4012783076_M3_M5	HC_DC	HC	CTRL	Graz	Heparin	training	no				0.997161							[40-49]	22.8	female						3.02883	2.91562	1.6571	1.68804	2.82437	2.82047	2.68128	2.70925	2.80043	2.5869	2.73961	2.54958	2.93551	2.7732	3.31029	2.89848	3.07172	3.15762	3.04942	3.41189	3.23214	2.81185	2.62191	2.90264	2.89967	2.75562	2.17028	2.98207	2.98452	2.64619	3.07065	2.90148	2.92943	2.89091	2.64194	2.95936	3.079	3.10508	2.89023	2.79653	2.82263	2.89948	3.03126	2.93837	3.07923	2.69964	2.57303	2.52271	2.73868	2.71257	2.81454	2.64955	2.64556	2.60301	2.43764	2.62787	2.66952	2.68567	2.75815	2.53955	2.64896	2.64187	2.71889	2.66334	2.74004	2.67531	2.76505	2.70185	2.6384	2.69415	2.63627	2.80385	2.51884	2.61404	2.75269	2.67612	2.80248	2.816	2.96994	2.5418	2.71126	2.74892	2.74727	2.8066	2.79295	2.84532	2.80323	2.29399	2.78033	2.83667	2.72655	2.71178	2.825	2.90337	2.76162	2.74654	2.62783	2.74231	2.76682	2.93572	2.82065	2.63354	2.91093	2.20912	2.81325	3.16672	3.00283	2.8489	2.86873	2.83047	2.82817	2.84508	2.79408	2.77986	3.4231	3.29108	3.0386	3.08023	2.8883	2.98447	2.86347	2.96063	3.28674	3.29278	2.93058	2.99016	2.86969	2.96228	3.16275	2.94355	2.67612	2.93962	2.94493	3.03211	3.05466	2.88766	3.28075	3.07302	2.69349	2.67447	2.74024	3.08831	2.72622	2.73857	2.72653	2.6003	2.27829	2.79329	3.13345	3.06248	2.94688	2.4286	2.90735	2.77342	2.84999	2.39191	2.82555	2.86913	2.70907	2.77285	2.87933	3.15267	2.90778	2.94341	2.89223	2.93932
M3_100_M01_nEpE_027_1_4008462142_M3	PH	PH	PH III Lung	Graz	Heparin	training	yes	0	4.56947	4.56947	0.990571	4	high	0.847528	1	3	0.708023	[80-89]	26.8	female	4	123	3557	7	0.519387		3.07702	1.64654	1.68975	3.47888	2.78887	3.12983	2.79466	2.75299	2.86939	2.86409	2.72105	2.07259	2.77686	3.03126	2.98579	2.91591	2.90608	2.98566	2.67846	2.86618	3.05684	3.00086	2.83042	2.82868	3.00066	3.38761	2.82958	3.11323	2.89923	3.18279	3.03031	2.96497	2.62661	2.99476	3.10391	2.97842	3.1452	3.07226	3.17166	3.50314	2.79773	2.94803	3.05505	2.90842	2.57104	2.44314	2.39205	2.65523	2.4705	2.70638	2.62691	2.67306	2.41055	2.57079	2.66063	2.57534	2.6035	2.72428	2.6953	2.62599	2.60955	2.60919	2.54304	2.64155	2.5478	2.70723	2.47024	2.37599	2.51331	2.55779	2.63272	2.47056	2.51636	2.69383	2.51407	2.50934	2.62001	3.02024	2.62292	2.6114	2.64506	2.72134	2.68766	2.76772	2.58837	2.75135	3.14126	2.61897	2.40696	2.60283	2.71166	2.80061	2.87281	2.75818	2.7784	2.65773	2.79408	2.66702	2.7661	2.6973	2.69426	2.72045	3.54547	2.6615	2.95938	2.79118	2.74366	2.59017	2.5973	2.49463	2.44518	2.51196	2.76342	2.76414	2.77785	2.84467	2.77857	2.79289	2.79992	2.7388	2.78633	2.93511	2.6352	3.08708	3.03457	2.94003	2.9416	2.89412	2.69343	2.59229	3.06666	2.97956	2.8684	3.00771	2.95961	3.06507	2.97109	2.71465	2.83427	2.76919	3.13666	2.43544	2.72952	2.65368	2.41998	2.71225	2.62375	2.53416	2.61126	2.98211	2.43683	2.97829	3.20016	2.87051	3.23719	3.31882	2.54956	3.41516	3.3315	2.62726	3.06068	3.01327	2.68068	3.27852	3.19403
M3_103_M01_nEpE_044_1_4006502563_M3	PH	PH	PH IV CTEPH	Graz	Heparin	training	yes	1	0.281999	4.282	1.02359	3	int-h	0.763839	1	3	0.810341	[60-69]	22.2	female	2	252	24285	15.4	1	3.28416	3.28795	1.69335	1.7276	3.82212	2.05857	2.70008	2.88614	2.77274	2.54597	3.19723	3.06846	2.33024	2.88683	3.18299	2.91231	2.62167	3.00558	2.83009	3.34906	3.24951	3.05983	3.05296	2.94744	2.56164	2.70836	3.22097	2.71018	2.90539		3.80036	2.95547	2.96997	2.74942	3.28112	2.92899	3.08297	2.73386	3.15108	3.23213	3.68139		3.01564	3.32642	2.93124	2.71829	2.92319	2.70603	2.86803	2.82778	2.72417	2.82684	2.54239	2.59795	2.6325	2.50026	2.63059	2.2772	2.48988	2.67744	2.64181	2.29188	2.53401	2.31728	2.61742	2.70929	2.62718	2.76135	3.12627	2.94736	2.86874	3.05821	3.0055	2.59151	2.83006	3.03711	3.00179	2.71993	2.68429	2.7683	2.61514	2.736	2.39777	2.65637	2.70122	2.52864	2.66011	3.50805	2.4453	2.28571	2.46397	2.63785	2.89742	2.72083	2.83772	2.5585	2.99583	2.79042	3.046	2.88434	2.97168	2.62803	2.64843	3.56057	2.81005	2.93405	3.04167	2.81501	2.69169	2.69511	2.54825	2.63176	2.65245	2.92804	3.32423	3.38971	3.1545	3.35195	3.03724	3.05611	2.93499	3.05809	3.00468	3.14823	3.16316	2.94572	2.95199	3.21277	3.04096	3.05356	2.46295	2.99885	3.00189	3.05631	2.99655	3.11964	3.31297	3.1138	2.99546	2.84231	2.81969	2.7905	2.99243	3.00804	2.72106	2.82695	2.35081	2.67233	2.83252	3.09596	3.11144	2.76095	3.51631	3.1981	3.03933	3.4445	3.19467	2.80722	3.59385	2.96871	2.66835	2.89297	2.90678	3.13954	3.52526	2.89281
M3_104_M01_nEpE_015_1_1001845845_M3	PH	PH	PH II LV	Graz	Heparin	training	yes	1	0.561259	0.561259	0.972817	3	int-h	0.606507	0	4	0.792513	[40-49]	20.5	male	3	266	2499	6.5	0.439374	2.9655	3.15356	1.62723	1.65522	2.85716	3.02877	4.27478	2.46798	2.45031	2.6865	2.7615	2.27682	1.96452	2.27213	3.19139	2.95869	2.91551	2.75495	2.97472	3.0626	2.9174	2.36432	2.71605	2.79884	2.83584	2.83532	3.13248	3.04115	3.13249	2.78641	2.90633	2.9863	2.96079	2.67382	2.84892	2.80885	2.93311	3.13545	2.91908	2.93284	2.73856	3.02895	3.1254	3.00708	3.13541	2.51729	2.37683	2.3637	2.57615	2.59336	2.58519	2.55021	2.34507	2.69515	2.31326	2.23439	2.42534	2.79238	2.66946	2.20224	2.41458	2.66107	2.78374	2.69876	2.53531	2.47122	2.54313	2.57111	2.31057	2.42644	2.18559	2.69016	1.93456	2.61171	2.66294	2.53458	2.61916	2.65147	2.92161	2.33654	2.3027	2.27379	2.76558	2.55258	2.71981	2.39189	2.61155	2.78843	2.47035	2.56978	2.59591	2.62894	2.61465	2.74443	2.61088	2.40351	2.52349	2.71574	2.68282	2.80191	2.72597	2.45136	2.50591	2.99507	2.64109	3.00067	2.54381	2.21062	2.3967	2.24137	2.38305	2.28076	2.38786	2.6861	2.82472	2.7056	2.60387	2.75586	2.46127	2.76839	2.5149	2.84494	3.06353	2.92684	2.8108	2.90265	2.70788	2.93318	3.16638	2.89907	2.89882	3.02608	3.03604	2.89529	3.0649	2.7207	3.04237	2.7781	2.89186	2.28965	2.56205	3.06445	2.65145	2.74434	2.5807	2.2127	2.24722	2.53661	2.58102	2.93031	2.71222	2.38503	2.08718	2.88448	2.85565	2.89374	2.89957	2.93265	2.76137	2.94291	2.81824	3.06785	2.99205	2.86943	2.83256	3.03197
M3_105_M01_nEpE_074_1_1001840351_M3_M5	HC_DC	HC	CTRL	Graz	Heparin	training	no				0.935864							[60-69]	27.8	female						2.9387	3.04306	1.55057	1.59359	2.96764	3.21464	2.9413	2.29335	2.38671	2.29929	2.0845	2.13163	2.68059	2.1641	2.84951	2.97628	2.16795	2.63585	3.10792	2.6253	2.89408	2.97289	3.0849	3.06542	3.10415	3.10772	2.60176	3.10148	3.08879	2.54181	2.94911	2.95511	3.08259	2.73987	2.8699	3.17091	3.02254	3.10667	2.86994	3.15982	2.57682	3.06762	3.08996	2.77697	3.02818	2.66009	2.73097	2.70333	2.58552	2.60075	2.77337	2.6661	2.73877	2.50723	2.90147	2.84391	2.58186	2.39395	2.61905	2.92213	2.75439	2.52274	2.42323	2.44736	2.68853	2.68849	2.52228	2.55176	2.5851	2.64702	2.6001	2.7939	2.62044	2.35348	2.67535	2.68326	2.48227	2.66366	3.21792	2.75165	2.70604	2.50512	2.39462	2.55922	2.64019	2.6937	2.74557	2.88318	2.60963	2.8286	2.67915	2.64164	2.66389	2.75242	2.7479	2.79814	2.6821	2.84312	2.64013	2.78477	2.68563	2.80333	2.81677	2.59731	2.59903	2.91824	2.5769	2.52115	2.50353	2.48655	2.5276	2.46236	2.44776	2.73085	2.68216	2.51717	2.44358	2.26641	2.30971	2.2489	2.30816	2.07599	3.05224	2.54295	2.37132	2.40195	2.26457	2.52825	2.27901	2.17248	2.08072	2.93732	2.93733	2.85543	2.94327	3.23765	3.2315	2.9869	2.06349	2.29936	2.15932	3.29383	2.40864	2.37821	2.50627	2.44901	2.27245	2.71035	2.96551	2.51123	2.22033	2.74774	3.7557	2.96694	2.95931	3.11593	3.01319	2.09087	2.97473	2.93777	3.00983	3.08868	2.98626	2.81794	2.77084	3.15397
M3_106_M01_nEpE_118_1_4007750830_M3_M5	HC_DC	HC	CTRL BioPersMed	BioPersMed	EDTA	training	no				0.961966							[60-69]	23.4	male						3.01699	2.85292	1.59773	1.63589	2.52721	2.82944	1.04221	2.61676	2.86535	2.6101	2.46881	2.45673	2.89961	2.43037	2.63218	2.93271	3.1377	2.91184	2.99015	3.1455	3.06393	2.76799	2.94465	3.36196	3.13492	3.10362	2.60049	3.12444	3.01781	3.05932	3.06002	2.94626	3.12136	3.59994	2.91793	2.91756	2.9221	3.04077	3.24797	2.87639	2.69085	3.02285	3.4078	2.96606	3.27583	2.54515	2.37191	2.41483	2.42718	2.44058	2.55116	2.45062	2.52107	2.44901	2.47979	2.54442	2.43649	2.36207	2.65459	2.67958	2.56048	2.36891	2.40201	2.50732	2.49536	2.58379	2.45265	2.32484	2.16853	2.08118	2.11858	2.38592	1.94897	1.92026	2.71343	2.62009	2.58745	2.59584	3.00027	2.60067	2.67295	2.60586	2.51311	2.50654	2.4565	2.4492	2.4308	2.87065	2.30822	2.58709	2.43922	2.44672	2.59113	2.63646	2.59389	2.63305	2.50884	2.55662	2.5769	2.62059	2.49976	2.40715	2.46721	2.87073	2.42723	2.55164	2.44658	2.44692	2.51304	2.47659	2.59446	2.62986	2.50723	2.34925	2.87151	2.63867	2.61837	2.51315	2.40724	2.3486	2.3577	2.36736	3.06027	2.94901	2.63838	2.58162	2.46106	2.80613	2.58362	2.58539	2.7173	2.95739	3.02039	3.16069	3.19943	2.5465	2.88749	2.79058	2.43398	2.53447	2.61628	3.01591	2.64199	2.47601	2.7287	2.58098	3.78338	2.80654	3.01816	3.14569	2.67547	2.595	2.78448	2.90933	3.00788	2.72628	2.95894	2.78648	3.0139	2.65303	3.10534	2.78673	2.94081	3.20893	2.83431	2.94717
M3_107_M01_nEpE_087_1_BMP01_M3_M5	HC_DC	HC	CTRL	Graz	Heparin	training	no				0.932201							[50-59]	29	male						2.83908	2.88379	1.53657	1.57605	2.41222	2.54624	2.3662	2.40734	2.57299	3.171	2.3022	2.39006	2.39863	2.21971	2.62027	2.96897	2.77315	2.8828	3.15189	2.75187	2.93021	2.78512	2.72973	2.81944	3.12458	3.11872	2.35218	3.21521	3.11858	2.66547	2.82924	3.00421	3.09399	2.7945	3.19237	3.00636	3.0861	3.33683	2.90165	2.9229	2.70149	3.01182	2.88325	2.62534	2.79971	2.76725	2.78377	2.73719	2.76609	2.75291	2.76372	2.78922	2.91024	2.74298	2.80266	2.91208	2.80454	2.98763	3.01889	2.78821	2.77672	2.93512	2.90701	2.7992	2.80331	2.63728	2.80053	2.72872	2.96493	2.6423	2.64324	2.82295	2.30349	2.59767	2.80921	2.88615	2.90366	2.97742	3.0947	2.94802	3.01506	2.80522	3.05749	2.79503	2.86009	2.77279	2.85679	2.79141	2.84926	2.83127	2.79184	2.79849	2.78934	2.78329	2.79923	2.92499	2.78221	2.66747	2.74702	2.72437	2.69003	2.85584	2.86708	3.34822	2.80302	2.5307	2.58577	2.64449	2.71918	2.65189	2.70443	2.62143	2.55236	2.78323	2.72669	2.7616	2.6682	2.68085	2.55361	2.62806	2.50191	2.45956	2.74129	2.62068	2.49298	2.50094	2.37574	2.60391	2.41536	2.40145	2.61952	3.01097	2.95976	2.90816	3.03186	2.82175	3.11154	2.94394	2.39578	2.44188	2.38485	3.25368	2.95452	2.80332	2.85343	2.85352	2.47348	2.75899	3.05915	2.79809	2.48329	2.76014	2.24825	2.86848	2.84519	3.28943	2.91915	2.43406	2.85347	2.89129	3.01208	3.13368	2.98486	2.94421	2.89031	3.3464
M3_110_M01_nEpE_065_1_4006471552_M3	HC_DC	DC	non-PH ILD	Graz	Heparin	training	no	0	6.97331	6.97331	0.918274	1	low					[60-69]	19.4	female	2	596	88	6		2.97096	2.84645	1.53401	1.5607	3.79167	2.77083	2.77198	2.24303	2.27562	2.67598	1.99707	1.81414	2.43958	2.38565	2.97692	2.97287	2.77238	3.09586	3.09334	2.66862	2.63218	3.22487	3.09685	3.01633	3.05089	3.03098	3.58339	3.0836	3.00787	2.93034	3.02293	2.97347	3.02328	2.645	2.84097	2.82106	3.03888	2.92859	3.0284	3.12992	2.73565	3.06448	2.9355	3.01373	2.96219	2.79162	2.85555	2.98397	2.84794	3.00484	2.87689	2.87723	2.78845	2.98555	2.76358	2.66492	2.79473	2.81191	2.91268	2.7177	2.79216	2.77236	2.79204	2.96908	2.96522	2.86417	2.93522	2.77656	2.78805	2.72451	2.39463	2.92969	2.26584	2.28073	2.88335	2.7911	2.86293	2.89149	3.17202	2.86019	2.74477	2.78981	2.81549	2.75237	2.85466	2.77955	2.75585	2.7718	2.65482	2.07447	2.67526	2.58423	2.84559	2.90938	2.93105	2.83762	3.1511	3.00875	3.16621	3.10552	3.12938	2.91229	2.91566	2.46536	3.02353	2.50771	2.50097	2.55362	2.5169	2.64336	2.67734	2.62474	2.70114	2.83409	2.70767	2.59076	2.55795	2.27034	2.39456	2.37963	2.45602	2.27974	2.78397	2.54434	2.41336	2.42159	2.23553	2.58015	2.70082	2.61331	2.37405	3.05336	3.00196	3.13294	3.11683	3.09647	3.22686	2.83131	2.43667	2.10702	2.22165	3.02252	2.46329	2.64737	2.97735	2.96844	2.28852	2.92254	2.82764	2.73858	2.42642	2.99459	2.47498	3.09588	3.00426	2.36484	3.01224	2.48035	3.10424	2.87273	3.01108	3.07391	2.9868	3.10301	2.88921	2.92545
M3_111_M01_nEpE_112_1_4004621976_M3_M5	HC_DC	HC	CTRL BioPersMed	BioPersMed	EDTA	training	no				0.940033							[50-59]	24	male						2.89516	2.65844	1.56793	1.59588	1.9825	0.632979	1.26621	2.6081	2.60405	2.22703	2.45416	2.49666	2.60205	2.66472	1.79105	2.93903	2.60785	3.08963	2.85797	2.65252	3.09883	2.96423	2.73647	3.10227	2.99688	3.05047	2.11614	2.99775	2.79095	2.61649	2.6768	2.92693	2.91595	3.15667	2.85715	2.97948	2.84933	2.69111	2.90462	2.88175	2.9277	2.96721	3.18186	2.86988	3.2567	2.51896	2.8895	3.00225	2.72544	2.85786	2.61637	2.73486	2.70694	2.91853	2.69426	2.61784	2.77273	2.61325	2.91914	2.67479	2.75184	2.53997	2.67199	2.83067	2.76832	2.9381	2.70995	2.7201	2.55597	2.54593	2.48645	2.83154	2.49652	2.34331	2.85935	2.94835	2.8504	2.7966	3.02334	2.908	2.77275	2.8541	2.63188	2.56875	2.64455	2.52274	2.64794	2.87482	2.51802	2.54411	2.539	2.49647	2.82967	2.73834	2.80852	2.75789	2.624	2.62778	2.61185	2.59495	2.72709	2.67916	2.63771	2.72809	2.74049	2.40993	2.52078	2.63557	2.5597	2.7141	2.72431	2.74956	2.6922	2.6866	2.75829	2.60082	2.63559	2.38265	2.49877	2.42433	2.58482	2.4055	2.91541	2.81984	2.58103	2.48047	2.5837	2.85871	2.73204	2.75758	2.63073	3.00105	2.87701	2.98335	3.09041	2.86181	3.39033	3.12427	2.27532	2.454	2.65301	2.72454	2.56758	2.56214	2.90496	3.01042	3.55733	2.83159	3.14398	3.04643	2.55547	3.04204	2.58993	2.89031	2.99029	2.38436	2.92369	2.79829	2.79551	2.95403	3.06441	2.84141	2.9469	3.02647	2.20897	2.78324
M3_112_M01_nEpE_011_1_4010055325_M3	PH	PH	IPAH	Graz	Heparin	training	yes	0	5.56605	5.56605	1.00525	3	int-h	0.707006	1	3	0.753508	[60-69]	37.8	female	3	210	2288	4.8	0.469459	2.89943	3.11739	1.67234	1.70706	2.65457	3.32615	2.44487	3.13973	2.99229	2.96434	2.9416	3.06804	2.84075	3.05611	2.75333	3.11728	2.89311	2.86426	3.0804	2.95441	2.88629	2.76194	3.02914	3.21428	2.98238	2.98539	2.50329	2.91364	3.06095	2.82353	3.27629	3.10733	3.00366	2.54828	2.87325	3.04105	2.90194	3.10626	2.91118	3.09975	3.17709	3.0064	2.92229	2.9161	2.95497	2.65367	2.79162	2.70845	2.81494	2.75831	2.70604	2.7833	2.73563	2.73713	2.8677	2.70912	2.68455	2.65916	2.81824	2.77176	2.73197	2.66612	2.67201	2.5482	2.71032	2.77936	2.70056	2.6045	2.65971	2.88749	2.96041	3.04401	2.96028	2.9678	2.67211	2.66695	2.57963	2.6363	3.17212	2.92624	2.68167	2.7847	2.845	2.63977	2.78518	2.65351	2.78131	2.80986	2.73975	2.75724	2.74012	2.60739	2.89008	2.78012	2.84559	2.76942	2.68726	2.74292	2.55656	2.60361	2.69358	2.81719	2.69682	2.91457	2.67256	3.4691	3.11662	3.01635	2.7103	2.7642	2.51465	2.51881	2.57429	2.66202	3.14036	3.25879	3.18918	3.00181	3.06321	2.95382	2.93638	2.92544	2.69663	2.70532	3.21371	3.00137	2.95003	3.08108	3.07961	3.2929	2.81496	3.07914	3.01468	3.32395	3.11999	3.61904	3.54181	3.38194	2.87696	2.96794	2.97635	3.14053	2.57783	2.60092	2.57677	2.49458	2.51524	2.59394	2.84174	2.99212	3.25027	2.67933	2.86796	3.05046	3.0674	2.95023	3.02058	3.14016	3.08682	3.24852	2.93237	3.07549	3.10375	3.13771	3.48171	2.95437
M3_113_M01_nEpE_083_1_1001865874_M3_M5	HC_DC	HC	CTRL	Graz	Heparin	training	no				0.90431							[60-69]	29.1	female						2.89276	2.79085	1.4973	1.53458	2.65196	2.53886	3.67105	2.31233	2.39376	2.87089	2.12261	2.12573	2.55382	2.50551	2.7833	3.03453	2.76299	3.59994	3.08352	2.67105	2.74691	2.93963	2.81484	2.80948	3.04629	3.1451	2.82166	3.07902	3.07991	2.37471	3.19947	3.03257	2.98468	2.74662	2.76995	2.97519	2.92345	3.15782	2.78194	3.09473	2.52029	2.99472	2.94995	2.84583	2.93389	2.98194	3.0124	3.21796	2.94605	3.0617	3.08661	3.0097	2.99771	2.92108	3.00777	2.9834	2.91557	2.91995	3.00787	2.92053	2.89383	2.90358	2.88212	2.95834	3.19162	3.11377	3.08724	3.00617	3.04352	3.05041	2.86986	3.11914	2.80718	2.70677	2.98691	2.9027	2.89191	3.00912	3.10473	2.88176	2.81789	2.70729	2.69415	2.99909	3.07346	2.94656	2.99069	2.79734	3.00146	3.00475	3.04989	2.92268	2.96375	3.09026	3.0526	3.04385	3.02625	3.01935	2.93325	2.92751	2.89242	2.92106	2.79348	2.94028	2.85862	2.65983	2.58478	2.70662	2.55446	2.70081	2.90277	2.80753	2.90774	2.92489	2.628	2.48563	2.55149	2.10782	2.39298	2.36103	2.51656	2.25178	2.67172	2.30992	2.21775	2.31136	2.30742	2.23879	2.28941	2.31415	2.40838	3.07391	2.92971	3.04134	3.06659	3.3016	3.23473	2.97706	2.26391	2.20973	2.25119	3.30923	2.77935	2.61173	3.04936	3.00949	2.28572	3.06954	2.72889	2.52275	2.21892	3.13506	2.42663	2.93887	2.91557	3.02227	2.86322	2.29733	2.85725	2.92135	2.9649	3.08688	3.04846	2.83651	2.63949	3.09037
M3_114_M01_nEpE_049_1_4010033771_M3	PH	PH	PH IV CTEPH	Graz	Heparin	training	yes	1	0.276523	5.27652	1.02007	1	low	0.380929	3	1	0.520434	[70-79]	20.4	male	2	530	257	6	0.571025	3.13214	3.29336	1.69503	1.73013	2.95995	2.97233		2.08335	2.30311	2.29383	2.33987	2.24316	2.32034	2.18642	3.18529	2.98329	2.47691	2.04208	2.83898	3.41348	2.62677		3.28791	2.80111	2.95165		2.26492	2.73932	3.08466	2.48398	3.14767	2.97423	2.92506	1.51418	3.18493	2.85413		2.88177	2.60315	3.10026	1.50397	2.73784	2.8996	3.17513	2.76995	2.37114	1.87548		2.0859	1.79485	2.14711	1.88133	1.91418	1.96843	2.01503	2.02736	1.97201	1.89198		1.70212	2.15529	2.00007	1.81762		2.0096	2.22019	2.12842	1.71895	2.01955	1.95719	2.162	2.25297	1.77728	2.01601			1.98334	1.90151	2.5647	1.89342	2.07837	1.65031	1.93276	2.11565	2.31817	2.30827	2.35998	2.57536	2.01655	2.35971	2.2603	2.29196	2.35801	2.27012	2.19136	2.14047	2.03021	1.92078	2.12886	2.15433	1.79974	2.05471	2.23921	2.44005	2.09503	2.72483	2.38578	2.27184	1.76114	2.04638	1.93629	2.11907	2.37595	2.42949	2.91012	2.86231	2.71509	2.45589	2.3772	2.36538	2.41834	2.47757	2.78914	2.71892	2.68043	2.41783	2.20011	2.86656	2.55895	2.39596	2.12827	2.87913	2.93224	3.09069	2.96274	3.04092	3.177	2.94994	2.47052	2.24029	2.19709	2.61172	2.14763	2.45753	1.79024	1.49855	2.20686	1.97011	2.86373	2.74049	2.48565		3.58818	2.67848	2.907	2.53455	3.01211	2.30734	2.84896	3.00672	2.77906	2.99986	2.98509	2.80682	2.99301	2.89788
M3_117_M01_nEpE_034_1_30643398_M3	PH	PH	PH III Lung	Graz	Heparin	training	yes	1	0.720055	2.72005	0.90755	4	high	0.590269	0	4	0.590269	[70-79]	24.7	female	4	290	2056	8.7	0.324594	3.00157	3.09071	1.5032	1.54009	3.66216	2.00344	3.56152	1.9759	2.16206	1.94496	1.63189	1.43575	2.23965	1.52735	2.88007	2.98289	3.28904	3.08822	3.0597	2.72469	2.96316	3.5033	3.04708	3.238	2.87623	2.99465	3.98787	2.96619	3.14639	2.84395	3.15672	2.96292	3.05338	2.75799	3.05718	3.17943	3.02679	2.97649	3.04137	3.08896	3.49132	2.91188	3.04493	3.16005	3.04729	2.54677	2.59756	2.56907	2.53327	2.62387	2.44137	2.53966	2.64697	2.45907	2.37162	2.49506	2.52289	2.40844	2.73765	2.49148	2.48141	2.29907	2.46729	2.34898	2.52745	2.79531	2.44553	2.45771	2.37142	2.19296	2.16674	2.2006	1.92194	1.83356	2.65418	2.69514	2.5029	2.51248	3.1355	2.32675	2.46491	2.13394	2.13286	2.47336	2.71154	2.42615	2.65306	2.89359	2.42498	2.39726	2.35386	2.40525	2.6697	2.70211	2.65691	2.68557	2.40726	2.48805	2.39366	2.51984	2.46694	2.40581	2.48833	3.164	2.4637	2.04235	2.00432	2.03016	2.06851	2.01078	2.20219	1.92537	2.03716	2.5298	2.37433	2.1481	2.07122	2.05901	1.89984	1.99954	1.97688	1.97557	2.7202	2.47713	2.17018	2.11555	2.15627	2.36326	2.14564	1.82801	1.91723	3.04776	2.92017	3.12564	3.13395	2.47968	3.06987	2.71104	1.9477	2.06039	1.90126	3.05975	1.84672	2.06916	2.47451	2.36447	2.30771	2.44813	2.64236	2.68808	1.91165	2.56745	3.8195	3.0803	2.94145	3.311	3.18939	1.91498	3.3141	2.76485	2.89742	3.05852	2.95788	2.85229	3.15946	3.11541
M3_118_M01_nEpE_063_1_1001847573_M3	HC_DC	DC	non-PH COPD	Graz	Heparin	training	no	1	1.64271	3.64271	0.90869							[70-79]	31.8	male			98			2.85736	2.90168	1.5136	1.54823	3.03703	2.49813	3.70945	2.33127	2.50504	2.1361	1.80587	2.15433	2.69552	2.08493	2.53142	3.03202	3.07085	2.70681	3.05993	2.99968	2.79982	2.90227	2.69348	3.13494	3.09677	3.07241	3.59821	2.93666	2.86259	2.47169	2.93284	3.04265	2.95355	2.68836	2.80531	3.08779	2.94771	3.03875	2.90858	2.97554	2.67133	2.9906	3.17548	3.13352	3.20542	2.7088	2.33373	2.38324	2.56906	2.42417	2.47008	2.5443	2.80342	2.75319	2.58775	2.7644	2.65689	2.92649	2.91686	2.65466	2.64427	2.87934	2.73563	2.71359	2.40726	2.47605	2.53652	2.3755	2.19527	2.01041	2.15965	2.244	1.71094	2.31485	2.61541	2.38789	2.44001	2.44412	3.2667	2.55848	2.7148	2.38449	2.76451	2.54036	2.59095	2.64525	2.68852	2.57795	2.46539	2.81158	2.54914	2.62536	2.63084	2.61239	2.64411	2.82189	2.21656	2.16676	2.24102	2.34803	2.21037	2.33925	2.6925	2.67366	2.25482	2.57832	2.33769	2.25906	2.42443	2.43912	2.60138	2.41876	2.39945	2.56052	2.41239	2.24344	2.26997	2.13792	2.22494	2.26542	2.27078	2.25368	2.7285	2.45358	2.3212	2.36658	2.31373	2.58761	2.43522	2.40905	2.57852	2.952	2.82878	2.89436	3.02176	2.75457	3.02022	2.63905	2.16669	2.34103	2.2971	2.91869	2.08181	2.46895	2.59035	2.36317	2.22132	2.5017	2.56872	2.55948	2.37449	2.46505	2.98443	3.07424	3.00821	2.99285	2.94632	2.46017	2.96025	3.04276	3.08823	3.09639	3.03533	2.96571	2.59401	2.83388
M3_119_M01_nEpE_098_1_4008397376_M3_M5	HC_DC	HC	CTRL BioPersMed	BioPersMed	EDTA	training	no				0.932661							[50-59]	27.6	female						2.83904	3.0897	1.54681	1.58223	2.81947	1.02023	1.8608	1.97363	2.07605	1.98197	1.61168	1.69131	2.79781	2.00345	3.14271	2.88908	3.3411	2.35344	2.90781	2.70585	3.3018	3.19467	2.76904	3.24195	2.91029	2.99075	2.46375	2.9717	2.75022	2.8069	2.68729	2.92704	2.90518	3.73419	2.96347	2.81666	2.6779	2.71764	3.44076	2.93628	3.26758	2.95542	3.18688	2.9809	3.15944	2.40853	2.51998	2.46012	2.43963	2.42036	2.30906	2.37801	2.40981	2.75804	2.3103	2.25565	2.42464	2.33185	2.72138	2.32896	2.28793	2.20014	2.33938	2.61737	2.36999	2.64808	2.2945	2.15341	1.99297	1.95235	1.96248	2.41103	1.81952	2.0201	2.47496	2.59523	2.42165	2.36351	2.97946	2.47135	2.43366	2.3211	2.32116	2.21374	2.31221	2.32304	2.35693	3.17126	2.22033	2.43786	2.22393	2.14958	2.61579	2.47636	2.55547	2.55088	2.53997	2.33273	2.56851	2.43482	2.54365	2.52081	2.50504	2.32616	2.58059	2.32169	2.22858	2.24054	2.12053	2.23879	2.30565	2.27724	2.27542	2.42063	2.63071	2.61006	2.51322	2.23558	2.13158	1.95601	2.02982	1.85955	2.58265	2.61011	2.30664	2.0457	1.94612	2.55832	2.13399	2.53118	2.23355	2.96009	2.70967	3.09	3.07423	2.72548	3.13772	2.78031	1.7087	1.85965	1.99933	2.61443	1.87751	2.1161	2.40785	2.59842	3.62113	2.38519	2.82212	2.83217	2.11499	2.68223	1.83903	2.98499	2.9621	3.25388	2.80896	2.4915	2.83871	3.18174	2.94797	2.75976	2.90346	3.16327	2.5152	3.16712
M3_120_M01_nEpE_029_1_4012771334_M3	PH	PH	PH III Lung	Graz	Heparin	training	yes	0	4.95825	4.95825	0.973165	1	low	0.235574	3	1	0.375079	[60-69]	22.6	male	2	339	66	7.9	0.502694	2.93149	3.02957	1.61522	1.65004		2.66312	2.46562	2.64624	2.66821	2.76048	2.65126	2.63161	2.78576	2.65246	2.45745	3.02355	2.77613	2.60578	2.96185	2.87442	2.74986	2.48137	2.95029	2.924	2.91357	2.8124	2.30601	2.83442	2.8876	2.57305	2.8478	3.03182	2.93541		2.94004	2.89894	2.91237	2.94705	2.81613	3.00397	2.73607	2.96643	3.01148	3.06405	2.97773	2.5573	2.48619	2.42894	2.53115	2.56556	2.59549	2.6195	2.6022	2.49108	2.53083	2.55853	2.56131	2.36282	2.64903	2.66663	2.5819	2.31213	2.46491	2.41791	2.43345	2.64017	2.45272	2.37329	2.57058	2.6172	2.68941	2.805	2.61293	2.38996	2.64102	2.54762	2.55593	2.70076	2.95998	2.70264	2.63184	2.6537	2.47413	2.53923	2.59066	2.46579	2.5449	2.69225	2.29973	2.6818	2.46975	2.52868	2.65004	2.70628	2.71789	2.67004	2.50357	2.50995	2.55303	2.56248	2.52918	2.50388	2.50105	3.19722	2.45512	3.27003	2.81434	2.71714	2.42814	2.51184	2.42879	2.52112	2.66803	2.74642	2.76345	2.79516	2.84197	2.49256	2.5891	2.52166	2.60103	2.58696	2.64756	2.39852	2.7319	2.58627	2.57177	2.69558	2.67172	2.6435	2.15618	3.03688	2.8914	3.22907	3.05039	3.29348	3.17971	3.02824	2.61999	2.53717	2.48562	2.9207	2.9006	2.5072	2.41897	2.41637	2.28251	2.58463	2.60246	2.5582	2.83322	2.42947	2.81633	3.03479	2.99546	3.05295	2.9589	2.63735	3.05357	3.04813	2.91716	2.99059	3.04458	2.74925	2.92814	2.90879
M3_121_M01_nEpE_086_1_5000008939_M3_M5	HC_DC	HC	CTRL	Graz	Heparin	training	no				0.965418							[60-69]	27.9	female						2.87456	2.91524	1.60012	1.63801	2.54846	2.11612	3.67205	2.45352	2.49668	2.41205	2.54149	2.56683	3.09441	2.38336	2.97246	2.99349	2.80933	2.59259	3.08162	2.5747	2.88097	2.63781	2.77879	3.15139	2.93143	3.0021	2.28045	3.04286	3.09767	2.47419	2.71551	2.99034	3.00569	2.43692	2.99486	2.91932	3.07324	2.9491	2.81997	3.00649	2.32585	2.97531	2.85347	3.00004	2.69565	2.75011	2.96123	2.83526	2.85559	2.80435	2.76622	2.66287	2.69998	2.67329	2.60151	2.59506	2.59052	2.44763	2.74627	2.68136	2.61945	2.43065	2.40964	2.53416	2.54695	2.74801	2.41985	2.63879	2.70211	2.72695	2.54989	2.96616	2.61415	2.40965	2.74459	2.79547	2.75219	2.64423	3.13731	2.58259	2.5954	2.45917	2.32658	2.65876	2.74727	2.65038	2.70228	2.3969	2.56557	2.65484	2.63584	2.6319	2.9261	2.81843	2.74522	2.75555	2.83483	2.88125	2.86802	2.87085	2.82852	2.76948	2.76683	2.39279	2.70743	2.9984	2.65657	2.43965	2.6275	2.45427	2.56646	2.38411	2.33296	2.75333	3.16055	2.94715	2.63208	2.85519	2.60162	2.71317	2.52341	2.62842	3.11182	3.05451	2.64669	2.67992	2.60261	2.89034	2.67616	2.73437	2.42108	3.00843	2.94407	2.88505	3.00766	2.84918	3.04404	2.84794	2.45684	2.6007	2.47376	3.00906	2.48684	2.64204	2.41037	2.47329	2.34664	2.68222	2.94856	2.81882	2.43837	2.80173	3.11903	2.93388	3.04842	2.96857	2.82703	2.36268	2.75658	2.86027	2.97954	3.02614	3.0059	2.79446	2.91605	2.91826
M3_124_M01_nEpE_008_1_4010071251_M3	PH	PH	PAH	Graz	Heparin	training	yes	1	0.180698	7.1807	0.993361	3	int-h	0.670166	1	3	0.716668	[60-69]	30	male	3	277	2440	12.4	0.768325	3.33413	3.30794	1.64645	1.68271	3.78339	2.63	2.64021	2.26823	2.23495	2.42281	1.83153	1.96079	1.70551	2.0542	3.49639	3.0551	2.7975	3.72663	3.01186	2.90923	2.72687	3.45412	3.22978	2.599	3.01518	3.0516	3.069	2.86245	3.1825	2.43813	3.0308	3.07333	3.00314	2.08216	3.37328	3.01545	3.06391	3.01233	2.98575	3.44809	3.23925	2.77425	2.95843	3.30889	2.78213	2.55317	2.20746	1.94811	2.40055	2.22653	2.40398	2.36761	2.17867	2.30091	2.42951	2.25054	2.2832	2.27857	2.39895	2.54144	2.39479	2.30379	2.32456	2.11764	2.4567	2.66738	2.34711	2.20522	2.03992	2.278	2.19472	2.47737	2.029	2.24212	2.36293	2.28114	2.2096	2.19887	2.73708	2.3031	2.15025	2.0989	2.17781	2.42774	2.52645	2.42128	2.50652	3.04209	2.36493		2.42552	2.49926	2.5986	2.53803	2.5496	2.34025	2.41221	2.52115	2.39042	2.50215	2.48471	2.45554	2.46218	3.283	2.44458	2.65703	2.58576	2.53818	2.4789	2.44218	2.52719	2.37636	2.48197	2.57281	2.80286	2.74045	2.60673	2.50644	2.42838	2.45753	2.45085	2.45184	2.67536	2.54415	2.57439	2.49378	2.2917	2.72208	2.57236	2.45802	2.2162	3.05628	3.05569	3.06666	2.99616	2.98501	3.04553	2.87721	2.35966	2.1826	2.24135	3.0461	1.70966	2.61862	2.2842	2.00176	2.2963	2.25772	2.71778	2.63973	2.49415	2.10691	3.18795	3.14844	2.93102	3.48567	3.12814	2.35713	3.41184	3.03452	2.81089	3.1594	3.04308	2.83739	2.795	3.14432
M3_125_M01_nEpE_089_1_AOPlASMA_M3_M5	HC_DC	HC	CTRL	Graz	Heparin	training	no				0.880754							[40-49]	24	female						2.85876	2.64473	1.45455	1.49721	2.39567	2.97073	2.70342	1.93001	2.11114	2.36821	1.34744	1.4512	2.91371	1.51902	2.78552	2.94673	2.80867	3.4016	3.16458	2.74747	2.94379	3.13531	2.87764	3.10095	3.03326	3.0295	2.15286	3.15376	3.14744	2.40582	2.96595	2.93628	3.06327	2.06618	3.05079	3.08503	3.14474	3.19651	2.9845	2.91922	2.94885	3.09487	2.81179	2.81785	2.62863	2.73521	2.54089	2.57888	2.66222	2.58512	2.68826	2.53902	2.4292	3.01788	2.40551	2.35562	2.66338	2.87911	2.94396	2.35393	2.56219	2.74589	2.75364	2.75394	2.7232	2.5262	2.7456	2.39748	2.30396	2.17902	1.91527	2.74729	1.57009	2.21783	2.56967	2.4964	2.50875	2.63714	3.20777	2.31748	2.30138	2.32724	2.67378	2.60379	2.59018	2.66681	2.6619	2.84383	2.62118	2.38771	2.61795	2.61981	2.78967	2.77923	2.68098	2.54064	2.62217	2.46813	2.70586	2.59275	2.48382	2.37123	2.54697	3.27366	2.56851	2.11157	1.99609	2.09535	2.14711	2.11497	2.25723	2.31198	2.38436	2.70247	2.50794	2.05241	2.13969	1.64073	1.74836	1.89141	1.86754	1.87577	2.89471	2.49534	1.96918	1.99717	1.85908	2.08691	1.87093	1.79349	2.57442	2.97424	2.70073	3.18644	3.17972	2.75824	3.20278	2.719	2.10999	1.81843	2.12619	3.07356	2.63018	2.38095	2.62179	2.44811	2.41856	2.49645	2.91129	2.94986	1.90119	2.54072	3.65514	3.03324	3.01441	2.97952	2.9215	2.67107	2.91731	2.65105	3.12358	3.10287	2.94228	3.27671	2.72222	3.05724
M3_126_M01_nEpE_107_1_27580728_M3_M5	HC_DC	HC	CTRL BioPersMed	BioPersMed	EDTA	training	no				0.955615							[60-69]	24.5	female						2.93494	3.00948	1.58225	1.62198	2.70773	1.36806	1.13016	2.43164	2.48697	2.29297	2.26235	2.30152	2.46609	2.55494	2.27104	2.92455	2.80996	2.58033	2.8674	2.66479	2.874	3.05867	2.89296	3.10456	2.94695	3.07097	2.99607	3.04079	2.89809	2.79573	2.61436	2.99771	2.93843	3.47265	2.9452	3.28572	2.8937	2.932	3.11158	2.861	2.54684	3.03364	3.01365	2.84717	3.0265	2.72291	2.87407	3.06487	2.68319	2.91973	2.82902	2.79836	2.7366	2.73398	2.7667	2.69113	2.71653	2.65345	2.82871	2.69172	2.72699	2.68738	2.74498	2.79191	2.85698	2.60283	2.89418	2.62582	2.40488	2.60304	2.35659	2.79814	2.43252	2.36559	2.82179	2.85792	2.73968	2.75506	2.97667	2.75067	2.62963	2.60626	2.5609	2.70331	2.85228	2.71842	2.80644	2.97262	2.82956	2.81404	2.85692	2.60526	2.73916	2.84542	2.86148	2.7788	2.6862	2.81081	2.67342	2.72874	2.77937	2.74813	2.70789	2.35099	2.82628	2.81689	2.70232	2.72117	2.63117	2.71015	2.69479	2.77808	2.95066	2.78032	3.17628	3.05264	2.89342	2.77838	2.66938	2.57801	2.64217	2.45348	3.2037	3.06237	2.72866	2.65205	2.52997	2.90125	2.59219	2.78259	2.57186	2.96046	2.9055	3.06123	3.08176	2.94057	3.34304	3.01436	2.25538	2.41201	2.49621	2.7506	2.50191	2.52456	2.92854	2.9043	3.51809	2.88788	3.04817	2.93173	2.687	2.96534	3.00073	2.97009	2.97481	2.8972	2.95834	2.4824	2.84113	2.85235	2.95184	2.97475	2.92676	3.16976	2.65486	3.21582
M3_127_M01_nEpE_092_1_1001865390_M3	HC_DC	DC	non-PH COPD	Graz	Heparin	training	no	0	2.71047	6.71047	0.92806							[80-89]	24.2	male			209	8		3.01849	2.7694	1.53975	1.57587	3.31679	1.46095	3.20063	2.62666	2.69425	1.8446	2.54025	2.61654	2.45869	2.46473	2.8091	2.98064	2.76493	3.72125	3.07894	2.68577	3.10342	3.00713	3.08929	2.97003	3.05659	3.07766	3.00267	3.0683	3.07474	2.49603	3.06493	3.01531	3.04127	2.74535	2.83353	2.98701	2.97562	3.04966	2.93276	2.93106	2.14143	3.06935	3.14431	3.07677	3.25777	2.66199	2.70469	3.03185	2.81832	3.05213	2.91984	2.97519	2.94119	2.83106	2.89521	2.94968	2.93683	2.90948	3.01473	2.98669	2.93255	2.87253	2.98698	2.98773	2.95001	2.66627	2.92098	2.89023	2.75792	2.76783	2.75567	2.80147	2.66778	2.63827	3.06052	2.90228	3.00836	2.9401	3.1437	2.89072	2.92463	2.74345	2.73321	2.83808	3.10066	2.65429	2.97267	2.65083	2.92498	2.95428	2.82618	2.84368	2.88772	2.95793	3.01725	2.92506	2.49875	2.69037	2.73632	2.75071	2.80166	2.66176	2.77019	3.49778	2.77601	2.38519	2.54036	2.56064	2.62148	2.59308	2.68069	2.62757	2.77747	2.9676	2.76344	2.66726	2.60393	2.63051	2.58353	2.7002	2.62177	2.67479	2.9694	2.82176	2.63206	2.69984	2.69329	2.91644	2.70388	2.58189	2.64046	3.01792	2.86556	3.23568	3.19665	2.61941	3.14029	2.82162	2.57551	2.67441	2.58429	3.16166	2.63568	2.70265	3.06434	2.95299	2.35874	3.13027	3.10716	2.93845	2.46316	3.01545	2.67253	2.97979	3.02086	2.8589	3.20995	2.44626	3.05063	3.05576	3.06181	3.09375	2.98398	2.7956	2.63356	3.03944
M3_128_M01_nEpE_017_1_4002022407_M3	PH	PH	PH II LV	Graz	Heparin	training	yes	0	6.38741	6.38741	0.983445	3	int-h	0.639439	2	2	0.546436	[70-79]	28.3	male	3	441	1122	5.5	0.429559	3.04556	3.01798	1.62033	1.66252	3.31558	3.16229	2.73375	2.54024	2.68515	2.8043	2.95637	2.80143	2.12464	2.50276	2.91578	3.06371	2.70839	2.92103	2.98327	2.93501	2.746	2.46602	3.14883	2.61193	2.86824	2.82335	2.46461	2.9364	3.20997	2.86443	2.96154	3.07014	2.9581	2.16133	3.02421	3.05546	2.98747	3.10079	2.78557	2.99284	2.7462	3.04317	2.94525	3.03403	2.91574	2.79501	2.48031	2.26273	2.60621	2.35911	2.61633	2.47073	2.61238	2.27893	2.42747	2.72146	2.54167	2.33559	2.63956	2.86717	2.6636	2.43685	2.48476	2.34953	2.4458	2.70176	2.44324	2.33803	2.40938	2.33062	2.57823	2.46307	2.42726	2.37214	2.46752	2.41446	2.47468	2.32342	2.81431	2.23637	2.53071	2.3127	2.25756	2.6879	2.58243	2.52588	2.507	2.67804	2.41393	2.77746	2.47146	2.80313	2.70735	2.5753	2.56659	2.65123	2.87342	2.78999	3.03856	2.88873	2.75735	2.66217	2.81796	2.61373	2.75759	2.754	2.51163	2.47265	2.59934	2.53641	2.71068	2.68734	2.79034	2.69108	2.72193	2.60877	2.53327	2.67926	2.54519	2.64181	2.64765	2.83775	2.94937	2.81174	2.65896	2.63013	2.73566	2.86456	2.52614	2.57635	2.35783	3.04524	3.0434	3.14083	3.06218	2.76152	3.36723	3.07484	2.95912	2.79001	2.59616	2.96312	2.42312	3.16081	2.36404	2.26177	2.18924	2.45459	2.89774	2.74719	2.43956	2.29121	2.96414	2.9286	2.89148	2.39192	2.99581	2.32296	2.9459	2.85583	2.84175	3.09835	3.07229	2.90289	2.86272	3.14236
M3_131_M01_nEpE_042_1_30641358_M3	PH	PH	PH IV CTEPH	Graz	Heparin	training	yes	0	6.47502	8.47502	0.985252	2	int-l	0.459034	1	3	0.691542	[70-79]	27.7	female	3	345	235	4.5	0.391026	2.89498	2.9066	1.63771	1.66918	2.40344	2.17201	3.5561	2.72101	2.79403	2.84261	2.5541	2.49093	2.76246	2.61384	2.58821	3.05004	2.86037	3.57647	2.953	2.77854	3.19874	2.9119	2.95459	2.79179	2.72372	2.78478	3.37313	2.74994	2.85678	2.82154	2.85856	3.06817	2.8752	2.27461	2.99883	2.89814	2.92757	2.87291	3.0026	3.1079	3.1459	2.89195	2.93191	2.97164	3.02796	2.45537	2.47864	2.35958	2.40072	2.46441	2.37686	2.47115	2.48476	2.44435	2.56187	2.52796	2.56528	2.36438	2.65884	2.67818	2.67117	2.42125	2.50962	2.45973	2.3705	2.30244	2.36319	2.37213	2.41551	2.38535	2.57254	2.58091	2.65383	2.43516	2.59728	2.74551	2.55668	2.61787	2.82824	2.84198	2.80104	2.90222	2.72061	2.49405	2.59874	2.54889	2.62843	2.81828	2.39018	2.6117	2.48333	2.47265	2.59085	2.49745	2.61536	2.60145	2.58447	2.58143	2.52678	2.49427	2.55255	2.62285	2.62158	2.49406	2.58838	3.02131	2.85806	2.8242	2.54473	2.6059	2.52365	2.56004	2.63939	2.57168	2.90887	2.96903	2.98258	2.7224	2.70211	2.51994	2.591	2.48299	2.73983	2.62863	2.85602	2.59263	2.53318	2.82455	2.77106	3.00809	2.29733	3.08087	2.94721	2.96792	2.9995	3.30193	3.37476	3.22989	2.45577	2.62035	2.65798	2.91378	2.522	2.51251	2.53611	2.44917	2.52231	2.5035	2.68089	2.70594	2.87896	2.52618	1.81637	3.04958	2.85524	2.78817	2.93804	2.81953	3.10265	3.01998	2.68294	3.01679	3.05287	3.0122	3.08244	2.95659
M3_132_M01_nEpE_093_1_1001870502_M3	HC_DC	DC	non-PH COPD	Graz	Heparin	training	no	0	3.62218	11.6222	0.947384							[60-69]	18.1	female			120	5		2.85647	2.75471	1.57152	1.60238	2.41801	2.52148	3.47837	2.70148	2.79198	2.76521	2.90496	2.79786	2.14006	2.68363	2.54604	2.92009	2.99197	2.47368	2.8217	2.69325	3.12275	2.93033	2.76305	2.7971	2.76389	2.71854	2.55194	2.72507	2.90152	2.5969	2.938	2.9263	2.80711	2.82235	3.11641	2.76791	2.76629	2.9235	2.85554	2.89331	2.84106	2.88363	2.86875	2.92536	2.91717	2.94396	3.31552	3.13433	3.23655	3.2381	3.03356	3.12118	3.15099	3.17951	3.04819	3.02186	3.0969	3.00938	3.09491	3.01725	3.05241	2.92649	2.9373	3.07923	3.03047	3.0531	3.03423	2.95075	3.04685	2.93429	2.83105	3.0618	2.86836	2.71455	3.0047	3.01539	2.96567	2.87674	2.87482	2.87301	2.87945	2.85856	2.72258	3.00751	3.06113	3.02207	3.09271	2.59785	3.05538	3.06755	3.07829	3.06853	3.24994	3.11088	3.15653	3.17049	3.18358	3.13719	3.11525	3.06612	3.1517	3.11354	2.99264	2.31854	3.08146	2.60846	2.8284	2.82756	2.90284	2.89862	2.93832	2.8824	2.89782	2.93206	2.98287	2.98983	2.92614	2.95939	2.87257	2.86173	2.88788	2.87691	2.98924	2.97279	2.79832	2.78824	2.76876	2.98655	2.92958	2.97066	2.6826	2.95696	2.95848	3.24962	3.1781	2.88935	3.19948	2.92604	3.07041	2.80331	2.73246	2.88671	2.89367	3.07338	2.98605	3.02676	2.33302	2.98543	3.19429	2.90903	2.79593	2.98885	2.95611	2.87022	2.82838	2.91271	2.88181	2.70464	2.86375	2.99819	2.74056	2.99889	2.93088	2.74222	2.64287	3.14526
M3_133_M01_nEpE_028_1_4010069824_M3	PH	PH	PH III Lung	Graz	Heparin	training	no	0	0.711841	0.711841	0.973407							[60-69]	40.1	female	3		85	5.6		2.93726	3.14896	1.61448	1.65078	2.55538	2.68734	3.23364	2.63884	2.51612	2.54969	2.47323	2.5361	2.17579	2.73781	3.00727	3.16227	3.03176	1.87076	3.05814	2.46185	2.68619	3.25586	2.93787	2.71621	2.93347	3.1198	2.53704	2.86758	3.06433	2.45367	2.94912	3.04949	2.97017	2.58659	2.43742	3.13964	2.75082	2.81764	3.00406	3.05679	2.63488	2.83451	2.94536	2.9646	3.01215	2.49562	2.89114	2.69679	2.70721	2.69598	2.61291	2.66769	2.58726	2.66848	2.74199	2.54965	2.62924	2.51571	2.70418	2.83664	2.79519	2.53915	2.45512	2.51791	2.62267	2.57546	2.55662	2.65096	2.50937	2.75576	2.61517	2.90363	2.68742	2.52545	2.7806	2.86629	2.63034	2.57042	2.93715	2.75808	2.56132	2.6886	2.53577	2.52001	2.6367	2.61122	2.68852	2.64559	2.49643	2.93873	2.55222	2.51791	2.81256	2.68769	2.77398	2.65181	2.76271	2.72732	2.69631	2.54448	2.57224	2.75512	2.60249	2.41695	2.57739	2.88102	2.84203	2.7502	2.76627	2.7517	2.69439	2.55251	2.60081	2.76063	2.66465	2.88616	2.80564	2.75078	2.7605	2.57611	2.60861	2.5423	2.17478	2.17323	2.81287	2.58949	2.59737	2.61707	2.62942	2.80972	2.32462	3.10279	3.06983	2.97192	2.92974	2.75474	2.94208	2.86801	2.57656	2.56719	2.50855	3.14362	2.33529	2.58408	2.67583	2.78765	2.37447	2.69121	2.38743	2.33469	2.87673	2.84254	2.86982	3.0434	2.91792	3.18996	2.88424	2.64102	3.21959	2.95202	2.78135	3.09145	3.04058	2.92557	2.81087	2.90723
M3_134_M01_nEpE_035_1_4010076440_M3	PH	PH	PH III Lung	Graz	Heparin	training	yes	0	3.0089	3.0089	0.981255	2	int-l	0.446649	2	2	0.539652	[50-59]	26.2	female	4	340	221	6.2	0.453523	2.95436	2.90086	1.63304	1.66613	2.82496	2.39824	2.69036	2.84827	2.78734	2.8907	2.75219	2.81734	2.69093	2.91301	2.43316	3.13967	2.964	3.12842	3.14232	2.74537	2.77517	2.89486	2.72995	3.1208	3.0922	3.16472	3.07637	3.02938	3.27185	2.51329	2.94248	3.14829	3.01855	1.77522	2.77149	3.25208	2.86963	3.07006	2.74991	3.37474	2.77238	2.85166	2.93531	3.02743	2.99395	2.11913	2.45105	2.54151	2.5652	2.52839	2.68351	2.60677	2.63603	2.62684	2.64034	2.65858	2.57937	2.41734	2.70944	2.60412	2.67457	2.46103	2.40678	2.53014	2.54877	2.56583	2.56393	2.47707	2.9828	2.89998	2.9301	3.12024	2.82425	2.74465	2.6724	2.55068	2.70476	2.81771	3.20114	2.85432	2.78292	2.76023	2.66431	2.49121	2.68222	2.48171	2.65713	2.73635	2.54606	2.85365	2.49429	2.44877	2.67764	2.71279	2.71094	2.69549	2.55662	2.38077	2.67253	2.47812	2.47878	2.4828	2.60125	2.73289	2.47029	3.57012	3.06201	2.8945	2.45909	2.58232	2.41329	2.3933	2.61228	2.74802	2.94247	3.10159	3.05132	2.66037	2.83307	2.70589	2.79346	2.74469	2.28391	2.19868	2.9009	2.74702	2.71119	2.82156	2.8709	3.17638	2.29765	3.17805	3.11085	3.12747	3.03239	3.44903	3.35152	3.26003	2.73955	2.64825	2.62202	3.35617	2.40617	2.39873	2.59771	2.46945	2.36281	2.69313	2.51469	2.54882	3.04315	2.64448	3.18609	3.04084	2.98821	3.07175	2.91611	2.94264	3.04431	3.1001	2.9352	3.15519	3.13646	2.84022	3.18447	2.97406
M3_135_M01_nEpE_111_1_4007773415_M3_M5	HC_DC	HC	CTRL BioPersMed	BioPersMed	EDTA	training	no				0.94452							[50-59]	24.3	male						2.86004	2.83594	1.56502	1.60062	2.63055	1.14499	1.00798	2.2208	2.44602	2.1332	1.80801	1.89234	2.21117	2.10171	1.59602	2.95477	2.79727	2.30229	2.81606	2.8394	2.70728	2.78725	2.80676	2.96035	3.02963	2.94599	2.26671	3.00377	2.82665	2.6353	2.49997	2.95521	2.91491	3.26424	2.91435	2.97211	2.7806	2.82458	2.77688	2.89159	2.51751	3.01535	3.06273	2.90327	3.06147	2.4729	2.25913	2.51378	2.30378	2.48106	2.50382	2.46727	2.6156	2.50623	2.30339	2.57239	2.57785	2.46395	2.76106	2.53089	2.49741	2.37448	2.51643	2.63279	2.5399	1.97306	2.55472	2.1907	2.07508	2.05014	2.12137	2.35935	1.9548	1.98542	2.602	2.50921	2.57297	2.72079	2.88426	2.52213	2.75604	2.63326	2.50536	2.48041	2.5452	2.45054	2.59189	3.00157	2.46631	2.60397	2.53355	2.42986	2.4425	2.63988	2.58624	2.70155	2.29092	2.3207	2.45618	2.43589	2.37858	2.27476	2.45007	3.04249	2.41284	2.49321	2.47278	2.4927	2.35252	2.4445	2.46679	2.53811	2.62237	2.48796	2.85848	2.76236	2.66132	2.47092	2.32907	2.30381	2.35965	2.28922	2.99533	2.82857	2.50746	2.43499	2.29853	2.71336	2.50425	2.51961	2.29948	2.93021	2.89548	3.01204	3.12498	2.88228	3.29979	2.88692	2.31896	2.24345	2.27881	2.5867	2.47129	2.43612	2.67403	2.5314	3.68814	2.61989	3.15223	2.78473	2.35176	2.61819	1.28758	2.83785	3.0412	2.39565	3.01922	2.3916	2.84915	2.87014	3.08816	2.92768	2.9558	3.16325	2.52524	2.93169
M3_138_M01_nEpE_006_1_4012744372_M3	PH	PH	PAH	Graz	Heparin	training	yes	1	3.04449	10.0445	1.02508	3	int-h	0.768453	2	2	0.675449	[30-39]	28.4	female	2	124	996	6.1	0.591764	3.33507	3.02317	1.70037	1.73911	3.54109	2.44368	3.19586	2.87846	3.02114	2.03019	3.01047	2.83784	1.85748	2.90174	3.28606	2.84525	3.24773	2.1979	2.86308	3.68846	3.17496		3.15573	2.94942	2.94904	3.08861	2.92343	2.82097	2.85624	2.73098	3.27228	2.863	3.02074	2.3998	3.25168	2.81331	3.42812	2.91969	2.98471	3.04423		2.79931	3.18138	3.00286	3.24879	2.56579	2.59097	2.17751	2.59592	2.52292	2.42418	2.43401	2.51616	2.39115	2.36631	2.47642	2.53693	2.38964	2.56211	2.53802	2.55345	2.3906	2.5956	2.01138	2.51758	2.91304	2.55469	2.47766	2.50753	2.39283	2.68449	2.66319	2.68308	2.65403	2.38879	2.46498	2.40678	2.24918	2.79455	2.39861	2.47273	2.52522	2.46634	2.58991	2.76086	2.68556	2.85235	2.73535	2.60974	2.77545	2.38249	2.49763	2.72628	2.56275	2.58728	2.61164	2.64316	2.70087	2.55758	2.58037	2.63867	2.71573	2.68676	2.98431	2.89884	2.54113	2.79351	2.72388	2.55792	2.59343	2.37844	2.37191	2.54613	2.71427	3.25353	3.33199	3.16959	3.30696	3.07065	2.99388	2.98708	3.01579	3.11855	3.16899	3.14632	2.98544	2.95759	3.39672	2.97744	3.04716	2.7414	2.95796	2.93551	3.03197	2.98817	2.60044	3.02579	2.85566	2.66515	3.01816	2.973	2.46477	1.88764	2.69604	2.2961	2.14586	2.44422	2.25345	2.98964	3.17025	3.02064	2.04683		3.16951	3.1108	2.96658	3.0612	2.91869	3.06666	3.21618	2.71737	2.94568	2.85436	3.07118	3.04357	2.97409
M3_139_M01_nEpE_084_1_4015259736_M3_M5	HC_DC	HC	CTRL	Graz	Heparin	training	no				0.965527							[50-59]	30.4	male						2.9295	3.02472	1.60061	1.63532	3.21395	2.00573	2.99492	3.00121	3.04987	2.73186	2.88414	2.98133	2.89853	3.06083	2.78426	3.04327	2.98558	3.11033	3.05724	2.98797	2.91276	3.16942	2.90208	3.05583	3.09819	3.15896	3.27697	3.06156	2.94375	2.71996	2.97349	3.07271	2.98944	2.68809	2.70071	3.08336	2.86464	2.98221	2.93221	2.9506	2.62238	3.04786	3.12122	3.00058	3.32956	2.90011	3.08592	2.97951	2.97786	2.93702	2.89065	2.98327	2.97665	3.09173	3.15892	3.0145	2.96659	2.95138	3.06215	2.98787	2.99306	3.02365	2.84685	2.95882	2.89952	3.07128	2.82623	2.75749	2.53224	2.45832	2.63383	2.82239	2.62231	2.63464	2.8648	2.82967	2.73664	2.6017	3.13399	2.86537	2.76872	2.6813	2.69161	2.94366	2.95285	3.00155	3.00765	2.46002	2.9269	3.12799	2.93611	2.9077	3.1332	3.02242	3.10751	3.11945	3.07879	3.01182	3.04744	2.93383	3.01351	3.22955	3.14695	2.44779	3.0206	2.904	3.00576	3.03455	3.04881	3.08741	3.12093	3.1614	3.17001	3.18446	3.2681	3.12575	3.05246	2.92759	2.97538	2.89951	3.02859	2.85224	3.23615	3.15762	3.00407	2.84538	2.92531	3.19854	2.90314	3.03722	3.16746	3.03299	3.01029	2.80094	3.22492	2.85054	3.23101	3.17777	2.83977	3.04688	3.04731	3.21189	2.82978	3.04825	2.78447	2.84941	2.59824	2.89879	3.41449	3.26916	2.96725	2.981	2.5981	2.95765	3.23562	2.7128	2.97229	3.08607	3.10553	3.1491	3.28776	3.05246	3.03717	3.09742	2.95965	2.81775
M3_140_M01_nEpE_099_1_4003207037_M3_M5	HC_DC	HC	CTRL BioPersMed	BioPersMed	EDTA	training	no				0.966973							[60-69]	24.9	female						2.97642	2.95631	1.60495	1.64001	1.94203	2.2032	1.00546	2.7572	2.85959	2.67177	2.71817	2.85173	2.41227	2.73277	1.65565	3.00645	2.73385	3.15198	2.99938	3.17047	2.93451	2.99528	2.8213	3.13011	3.03933	3.03468	2.02868	2.99754	2.76483	2.92561	2.85208	3.01934	2.98852	3.20851	2.44617	2.73274	2.90308	2.74815	2.96213	2.97089	2.94545	3.02773	3.13968	3.0145	3.34672	2.48421	2.80999	2.75887	2.68384	2.82511	2.5651	2.67889	2.8763	2.93555	2.72102	2.8796	2.88161	2.73628	3.02708	2.82498	2.77178	2.68224	2.8236	2.95149	2.55528	2.89675	2.49182	2.49088	2.27957	2.09852	2.52238	2.5206	2.48837	2.45856	2.73284	2.83095	2.6021	2.42485	2.87588	2.69326	2.86781	2.72885	2.65637	2.54304	2.56852	2.63513	2.6508	3.21128	2.46745	2.89649	2.54636	2.54035	2.82771	2.71092	2.82692	3.01632	2.93165	2.8437	2.85709	2.90233	2.81621	2.90794	2.87589	2.72764	2.90442	2.58846	2.79679	2.69585	2.88133	2.83203	2.91906	2.81551	2.65302	2.66896	3.05519	2.97169	2.86621	2.93309	2.79909	2.78634	2.75855	2.79115	3.2071	3.07306	2.92238	2.80852	2.76938	3.19138	2.87198	3.05109	2.8367	3.03236	2.95545	3.09808	3.23174	2.79719	3.20566	2.93627	2.78921	2.8353	2.83704	2.76587	2.78789	2.81393	2.63976	2.62294	3.51378	2.69877	3.09385	3.01309	2.85745	2.82082	2.16979	2.95195	3.17056	3.05066	2.90192	2.89617	2.89828	2.97223	3.18934	2.86546	3.00788	3.23208	2.9473	2.82209
M3_141_M01_nEpE_014_1_4010044854_M3_180626105024	PH	PH	PH II LV	Graz	Heparin	training	yes	0	4.52019	4.52019	0.882563	2	int-l	0.140831	3	1	0.0943295	[60-69]	26.8	female	2	366	1368	9.7	0.287661			1.46904	1.50278	3.8591	2.03371	3.08131	2.31517	2.32155	2.7873	2.22186		2.57772	2.29048	1.88277			2.7465	2.69415	2.63934		2.11698		2.61854			2.50136		3.00462	2.46615	2.48547			2.64971		3.33867		2.94916	2.82301		2.23866		2.57953	2.92131	2.70194	2.74189	3.05996	3.14602	2.96262	3.05928	2.92074	2.98558	2.9097	2.89502	2.90256	2.86763	2.93985	2.92903	3.00613	2.92412	2.8886	2.85197	2.93771	2.93746	3.10199	3.06183	3.01799	2.49802	2.5734	2.62991	2.51147	2.48974	2.53724	2.55594	2.71114	2.74321	2.68262	2.78377		2.77728	2.59917	2.65274	2.72491	2.96513	3.16939	2.86842	3.11393	3.15171	3.03469	3.16568	2.94117	2.88267	2.85678	2.90441	2.89869	2.72416	2.01247	2.07879	2.07508	2.03719	2.0609	2.09921	2.01102	2.61094	2.10909	2.18206	2.21461	2.27881	1.98037	2.16949	2.03338	2.31012	2.33511	2.74196	2.13349	2.27328	2.35666	2.06115	2.14395	2.03493	2.21521	2.1079	2.08043	2.07552	2.3093	2.23811	2.13898	2.24606	2.32645	2.65083	2.12659					2.43834	2.61799	2.4756	2.22205	2.17391	2.27443	3.02583	2.77481	2.22314	2.80548	2.66252		2.74779	2.05166	2.19202	2.38326	2.74569	1.68581	2.89808		2.00886	3.17661	2.43143	3.32022	2.99625		2.96668			2.67207	3.25136
M3_142_M01_nEpE_001_1_1001872664_M3	PH	PH	IPAH	Graz	Heparin	training	yes	1	1.01027	23.0103	0.985714	2	int-l	0.460465	2	2	0.553468	[70-79]	20.7	female	3	416	456	6	0.459156	3.12712	3.09473	1.64108	1.66943	2.64557	2.54872	2.96342	2.72571	2.91594	3.14482	2.65219	2.53284	2.99401	2.95356	3.10041	2.99962	2.56222	2.72092	2.99032	2.92283	2.82021	2.64895	2.91204	2.8357	3.00926	2.99326	3.10465	3.16269	3.17631	2.77613	3.11332	3.02827	3.03975	2.6279	2.98694	3.32699	3.00719	3.22426	2.80615	2.92747	3.01358	3.0075	2.76988	2.99331	2.73825	2.68076	2.52712	2.41455	2.63484	2.56298	2.55062	2.42171	2.63904	2.4851	2.32846	2.64517	2.65438	2.72701	2.61638	2.72057	2.71169	2.71544	2.67913	2.60176	2.60198	2.48533	2.623	2.71065	2.71687	2.76858	2.90935	2.73226	2.7971	2.9118	2.75602	2.72896	2.76137	2.74173	3.15202	2.52804	2.83573	2.88785	2.97498	2.72379	2.66047	2.70912	2.68637	2.89935	2.56484	2.93722	2.66072	2.73252	2.64296	2.58453	2.45079	2.62378	2.76117	2.71443	2.7822	2.76065	2.61322	2.7261	2.7954	3.51988	2.77627	3.27745	3.22641	3.20133	2.82738	2.9338	2.76571	2.87883	2.86025	2.79445	3.22754	3.3204	3.26276	2.89197	2.99929	2.8206	2.97472	2.79527	3.00952	2.82797	3.13025	2.85488	2.66799	3.08723	3.10234	3.23152	2.81459	3.03943	2.98463	3.17049	3.07956	3.61561	3.5883	3.49243	2.82054	2.7757	2.87784	3.15175	2.67121	2.72364	2.79428	2.68537	2.43241	2.69598	3.02514	3.03711	3.14531	2.61805	3.321	3.12085	2.92203	3.36002	3.02657	2.98674	3.00521	2.98751	2.93026	3.14994	3.02424	2.78201	3.35714	3.09227
M3_145_M01_nEpE_071_1_4008428371_M3	HC_DC	DC	non-PH ILD	Graz	Heparin	training	no	0	5.91923	8.91923	0.95154							[40-49]	32.4	female	3		77	5		2.93677	3.01356	1.5837	1.61649	3.01251	1.93129	3.60901	2.57038	2.55845	2.9206	2.29787	2.51459	3.01605	2.49328	2.76814	3.05833	2.97871	2.83176	3.18157	2.70302	2.812	3.14481	2.8078	3.02639	3.04088	3.10367	2.64285	3.21594	3.13649	2.52178	3.11998	3.05975	3.00707		2.63004	3.02132	2.90212	3.13268	2.79603	3.03693	2.66651	2.97327	3.26607	2.92606	3.34747	2.62629	2.98109	2.80126	2.87885	2.84384	2.63827	2.69122	2.71329	2.77649	2.78501	2.71726	2.71214	2.68582	2.87001	2.89362	2.81953	2.78353	2.72593	2.71416	2.59736	2.54744	2.56019	2.57314	2.629	2.36241	2.41546	2.60733	2.33467	2.38741	2.68166	2.87335	2.67105	2.47573	3.17536	2.603	2.56614	2.44726	2.49846	2.60965	2.67765	2.75878	2.74266	2.36155	2.61913	3.22701	2.62744	2.60827	2.97151	2.70098	2.75913	2.75108	2.98715	2.84404	3.03994	2.81454	2.87941	3.01412	2.87056	3.11227	2.88396	2.76702	2.68081	2.44675	2.72715	2.58194	2.69248	2.45468	2.51245	2.72967	3.10855	3.07226	2.69176	2.88097	2.63976	2.72125	2.54473	2.60316	3.06926	2.99114	2.82317	2.67941	2.59813	3.01624	2.80547	2.82649	2.57114	3.0846	3.14176	2.84514	2.88555	2.60201	3.08104	2.86051	2.51334	2.56799	2.49106	3.18605	2.9962	2.7385	2.57032	2.66168	2.38153	2.55675	2.80994	2.91669	2.67547	2.82309	1.75219	3.0177	3.00027	3.03495	2.89726	2.4893	2.55288	3.048	3.03474	3.05785	3.06363	2.81847	2.99022	3.05233
M3_146_M01_nEpE_057_1_1001847577_M3	HC_DC	DC	non-PH COPD	Graz	Heparin	training	no	0	4.48734	16.4873	0.976895	2	int-l					[70-79]	19.4	female	2	305	54	5		2.92452	3.09123	1.62212	1.66166	2.83074	2.55573	2.59006	2.72617	2.71319	1.81857	2.90525	2.87492	1.76586	2.71706	1.60861	3.02248	2.98095	3.36321	2.94471	3.34279	3.31948	2.73959	3.08277	2.89932	2.99711	3.02784	3.53442	2.86377	3.15365	2.67502	3.04537	3.00831	2.98604	2.05778	2.9748	2.85865	2.95737	2.92489	2.99438	2.92815	2.52541	2.87714	3.04659	2.92916	3.0673	2.47627	2.76694	2.77658	2.68753	2.75161	2.62629	2.71133	2.67746	2.63412	2.62722	2.60804	2.64144	2.56053	2.78316	2.74666	2.64324	2.51884	2.65533	2.62058	2.60348	1.87264	2.62195	2.44939	2.4152	2.27804	2.24178	2.40352	2.20592	2.1074	2.7225	2.67225	2.54003	2.44261	2.81362	2.56787	2.48547	2.43055	2.38586	2.55179	2.70202	2.54772	2.71931	2.62354	2.50153	3.00845	2.47929	2.5232	2.79668	2.79527	2.81676	2.7552	2.81274	2.79805	2.75262	2.73701	2.72136	2.67577	2.60284	2.63286	2.6354	2.80165	2.56692	2.4689	2.38711	2.47428	2.35411	2.41873	2.65468	2.7926	3.20152	2.95757	2.75308	2.88132	2.8378	2.85217	2.88289	2.97957	3.17827	3.1586	2.78725	2.8161	2.89237	2.95173	2.77134	2.68076	2.51713	3.03697	3.08167	2.92847	3.07559	2.86755	3.21816	2.88247	2.66345	2.84971	2.68526	3.01818	1.7098	2.49738	2.61805	2.58298	2.4771	2.62694	3.09768	2.67521	2.74387	2.70198	3.31608	2.95147	3.06987	3.17867	2.87827	2.53256	3.10237	3.10087	3.02589	3.06376	3.02243	2.81937	3.00828	2.78404
M3_147_M01_nEpE_077_1_1001866910_M3_M5	HC_DC	HC	CTRL	Graz	Heparin	training	no				0.928557							[40-49]	23.7	male						2.88097	2.81045	1.54257	1.58088	2.2103	2.63174	2.41628	2.53243	2.65376	2.56865	2.38369	2.50192	2.53369	2.41918	2.86337	3.09911	2.97649	2.53976	3.06669	2.9941	3.15399	2.82678	2.82665	3.07985	3.01674	3.04836	2.38064	2.96434	2.79527	2.38583	3.06358	3.08019	2.94981	2.75557	2.74319	2.87358	2.93227	2.89991	2.84423	3.04803	2.51888	3.07664	3.19255	2.92908	3.26957	2.52421	2.50488	2.69087	2.47664	2.52124	2.80673	2.64419	2.70368	2.48256	2.83838	2.76667	2.53991	2.62263	2.71364	2.8844	2.72578	2.72733	2.51593	2.52835	2.72807	2.68211	2.58917	2.42889	2.42155	2.32431	2.29155	2.5179	2.26686	2.29029	2.69195	2.43962	2.40013	2.61183	3.1813	2.64693	2.58458	2.39982	2.48875	2.55402	2.5706	2.72093	2.68138	2.63218	2.64007	3.10168	2.71046	2.61298	2.58694	2.80776	2.75184	2.78048	2.74123	2.73729	2.80467	2.73038	2.63488	2.73557	2.81005	3.03773	2.61666	2.49553	2.38041	2.4144	2.50267	2.51773	2.67649	2.59458	2.65948	2.73311	2.67746	2.41755	2.35063	2.1821	2.27579	2.38409	2.44434	2.41259	3.05557	2.75389	2.364	2.50122	2.50693	2.61193	2.49964	2.36319	2.67969	3.08049	3.12075	2.7799	3.15655	2.79929	3.06099	2.85743	2.57191	2.56798	2.50669	3.0107	2.7404	2.62429	2.58695	2.32502	2.41803	2.77333	3.11182	2.71668	2.20725	2.68513	2.07862	2.87608	3.09135	3.02875	2.97191	2.41993	2.7007	2.90827	3.16503	3.00238	3.10906	2.75659	2.47335	2.86102
M3_148_M01_nEpE_110_1_4004623905_M3_M5	HC_DC	HC	CTRL BioPersMed	BioPersMed	EDTA	training	no				0.945392							[60-69]	26.4	female						2.8706	2.7553	1.56665	1.60476	3.21505	2.25141	1.06666	2.11041	2.313	1.79501	1.46339	1.36969	2.357	2.00273	2.85012	2.94603	2.67771	2.5963	3.00397	2.78255	2.98397	2.98055	2.87706	3.1256	3.06053	3.11973	2.03281	3.10121	2.76064	2.7261	2.59866	3.00423	3.00017	3.23461	2.5806	2.98848	2.82596	2.84924	2.69379	2.86516	2.89044	3.01457	3.12379	2.83298	3.13292	2.21014	2.24093	2.51003	2.29561	2.32646	2.39145	2.36057	2.51549	2.55006	2.26864	2.40804	2.41361	2.50812	2.72102	2.31639	2.30468	2.36375	2.43561	2.46439	2.42334	2.13702	2.45657	2.05832	1.71307	1.68713	1.78339	2.01622	1.63671	1.89834	2.43257	2.2602	2.20385	2.23826	3.1054	2.18927	2.28796	1.98915	2.22871	2.38394	2.48869	2.38072	2.59373	2.771	2.44229	2.472	2.44075	2.16171	2.45935	2.59613	2.53124	2.63971	2.35567	2.32514	2.40524	2.40272	2.26829	2.21531	2.29386	2.87638	2.23865	2.55556	2.50937	2.42101	2.33024	2.33351	2.37088	2.24566	2.25569	2.49316	2.91883	2.80039	2.56912	2.47944	2.28352	2.20199	2.17923	2.06758	3.14925	2.79989	2.49416	2.34161	2.10679	2.71155	2.36316	2.44189	2.35995	2.99617	2.93978	2.87922	3.00172	2.82878	3.2528	2.89939	1.68457	2.14308	2.21569	2.80426	2.04148	2.00738	2.47572	2.18084	3.53954	2.39241	3.16727	2.88475	2.40346	2.41082	2.41831	2.92956	3.07235	3.05267	2.91874	2.50154	2.87694	2.58504	3.11852	2.81645	2.94714	3.1374	2.82815	2.81316
M3_149_M01_nEpE_020_1_4012759025_M3	PH	PH	PH II LV	Graz	Heparin	training	yes	0	5.40999	5.40999	1.00052	3	int-h	0.692344	2	2	0.59934	[60-69]	25.4	female	2	293	4235	10.1	0.689466	3.26292	3.37064	1.65395	1.68914	3.91255	4.3013	1.41157	3.04364	2.8973	3.27085	3.15091	3.16352	2.5147	3.15532	3.30701	3.13629	2.97766	2.45635	3.03061	2.91003	3.06158	3.055	3.40728	3.02106	2.8834	3.03948	3.09102	3.0705	3.43837	2.88957	3.03455	3.15105	3.10707	2.38518	3.11951	3.17035	3.11125	3.13421	2.80508	3.20825	3.1846	3.08187	3.01699	3.13248	2.91971	3.19653	2.99325	2.73663	2.99732	2.78077	2.85699	2.83499	2.62109	2.60274	2.87683	2.64964	2.65325	2.63909	2.62521	2.96807	2.8665	2.75898	2.73279	2.56059	2.87354	2.79912	2.81764	2.89069	2.86342	3.04713	2.89069	3.11731	2.86778	2.9297	2.82144	2.91129	2.88853	2.79574	2.93223	2.88429	2.68382	2.80988	2.83566	2.75377	2.66965	2.84277	2.6887	3.04567	2.56674	3.23193	2.68648	3.03183	3.06193	2.92757	2.90732	2.70061	3.11566	2.88708	3.16152	2.94013	3.0187	2.98658	2.93141	3.44397	2.95406	3.34649	3.17878	3.18729	2.98431	3.08544	2.98636	3.18125	3.27834	3.06275	3.12083	3.11705	3.16607	2.97616	3.10004	3.00973	3.16109	3.1713	3.05899	2.96828	3.11042	2.92271	3.06084	3.14651	2.97795	2.88116	3.00098	3.11548	3.03641	3.37232	3.04139	3.54141	3.47113	3.38084	3.18073	3.07948	3.06834	3.18427	2.77424	3.40273	2.71685	2.92699	2.62619	2.70362	3.16613	3.23714	3.05799	2.85194	3.13344	3.06698	2.98921	2.48929	3.16628	2.8766	3.29874	3.24563	2.84666	3.13289	3.13792	2.90811	3.31765	3.04362
M3_152_M01_nEpE_037_1_1001871187_M3	PH	PH	PH III Lung	Graz	Heparin	training	no	1	1.38261	1.38261	0.978086							[70-79]	30.7	female	3		3998	3		3.06266	2.99445	1.62038	1.66491	2.79342	2.50036	2.86347	2.95927	3.1693	2.24623	3.17325	2.99404	3.23113	2.72327	2.78368	3.13152	3.18291	2.11187	3.0216	3.77884	3.58153	2.95576	3.13337	3.17772	3.08938	2.91762	2.49197	2.81825	3.12601	2.58734	3.09354	3.12989	3.11435	2.50125	2.96388	2.94094	2.85894	2.83713	2.98009	3.27008	2.51544	2.79565	3.13151	2.72314	3.21347	2.81556	2.45354	2.25819	2.58649	2.31064	2.58827	2.53612	2.86736	2.43122	2.70507	2.92416	2.63291	2.66587	2.80767	2.92273	2.81756	2.7856	2.57802	2.31851	2.3469	2.57317	2.43134	2.32949	2.32612	2.3441	2.86609	2.54576	2.95195	3.02399	2.52955	2.31876	2.21624	2.16634	2.90778	2.54127	2.72312	2.62886	2.7002	2.74078	2.77415	2.93829	2.92175	2.01818	2.80224	3.03792	2.73612	2.8294	2.65805	2.6878	2.58923	2.87988	2.52059	2.71083	2.51976	2.7076	2.42645	2.72917	2.88782	2.16469	2.54988	3.2335	2.87542	2.50528	2.75346	2.58257	2.78295	2.58067	2.52392	2.85905	3.74855	3.973	2.92652	2.96281	2.68313	2.79148	2.76552	2.87176	3.19971		3.86136	3.02199	3.02565	3.47001	2.84107	2.67759	2.78675	3.08105	3.15985	3.08409	3.09181	3.17561	3.28778	3.21713	2.68303	3.20206	3.04707	2.85572	2.09803	2.91257	2.29829		2.45536	2.48323	3.33901	2.86211	2.6943	2.20471	2.89526	2.7768	3.20574	2.48412	2.83999	2.78187	2.80113	2.86992	3.20219	3.05645	3.12602	2.7043	3.10107	2.6751
M3_153_M01_nEpE_080_1_1001865885_M3_M5	HC_DC	HC	CTRL	Graz	Heparin	training	no				0.881952							[40-49]	29.7	male						2.89731	3.0465	1.47541	1.50714	2.72905	2.68155	1.44766	2.276	2.51078	1.98937	1.54351	1.89324	2.32872	2.15982	2.59815	2.98753	3.02532	3.02713	3.06742	2.81525	2.69929	3.14873	2.85139	3.034	3.13675	3.12374	2.49639	3.09141	2.9437	2.46229	2.95305	2.92331	2.98958	2.81677	2.70622	3.12845	2.94107	2.98148	2.93002	2.97656	3.42201	3.08985	2.96973	3.00999	2.88921	2.50591	2.59871	2.89022	2.45858	2.76503	2.6421	2.5628	2.7586	2.94195	2.48377	2.64088	2.73496	2.56427	3.00434	2.66031	2.62654	2.4515	2.52566	2.86956	2.68075	2.45066	2.64142	2.47595	2.55142	2.4906	2.44169	2.75401	2.54782	2.22658	2.88923	2.841	2.78	2.8976	3.11127	2.77787	2.8898	2.81141	2.59441	2.54376	2.66987	2.51194	2.61012	2.68399	2.41868	2.59031	2.46995	2.38278	2.60297	2.74378	2.68512	2.83069	2.26726	2.34451	2.23792	2.28959	2.17199	2.34164	2.28248	3.16855	2.23011	2.37671	2.21138	2.33433	2.23524	2.34473	2.38527	2.37869	2.50069	2.41955	2.61412	2.24974	2.33504	1.83073	2.11613	2.02209	2.18791	1.91345	2.89342	2.62486	2.25265	2.16127	2.22636	2.51259	2.32062	2.48745	2.33744	3.07257	2.95036	2.82197	3.04376	2.89317	3.06911	2.77467	1.74963	2.26442	2.30276	3.18828	2.64942	2.05343	2.88238	2.91151	2.35299	2.94889	2.83822	2.80245	2.05782	3.08649	2.90805	3.0396	3.05163	2.80008	3.02824	2.49256	2.85792	2.99058	3.21345	2.99736	2.98515	2.7841	2.59026	2.89249
M3_154_M01_nEpE_050_1_1001872461_M3	PH	PH	PH IV CTEPH	Graz	Heparin	training	yes	0	4.51472	12.5147	0.985256	1	low	0.27304	3	1	0.412544	[70-79]	23.5	male	2	532	419	6.7	0.488758	3.08941	3.10656	1.63983	1.67671	2.89855	2.80232	2.51957	2.62571	2.62529	2.27881	2.35111	2.53649	1.40399	2.5795	2.55365	2.92786	3.11669	3.01323	3.05502	3.71423	2.83093	2.99878	2.86318	2.70329	3.03654	3.13785	2.53938	3.08189	3.12628	2.42623	3.47229	2.93529	2.91773	1.79324	3.21021	2.93611	2.83737	3.11791	2.95735	2.87294	2.59106	2.80954	3.20261	3.05419	3.27125	2.42504	2.32644	2.41153	2.43674	2.39232	2.43987	2.34611	2.3495	2.45687	2.35482	2.31903	2.37279	2.51282	2.65899	2.35016	2.43835	2.51371	2.46349	2.3384	2.4715	2.07287	2.48293	2.23005	2.17414	2.26948	2.36	2.54412	2.13142	2.45286	2.42922	2.41401	2.37671	2.45163	2.87218	2.48635	2.38308	2.42778	2.70281	2.38306	2.41565	2.52599	2.50379	2.51779	2.32832	3.0766	2.33608	2.42681	2.6112	2.60219	2.51296	2.4726	2.39986	2.33375	2.52566	2.49166	2.34318	2.40068	2.63513	2.80195	2.48552	2.63112	2.508	2.4731	2.30902	2.41955	2.30231	2.32514	2.51861	2.65782	3.17041	2.91184	2.80705	2.76379	2.70451	2.699	2.69612	2.79145	3.17303	3.15205	3.02884	2.77142	2.69332	3.08694	2.81335	3.01595	2.67475	2.99749	3.0764	2.84214	3.06265	2.62636	3.03888	2.90703	2.713	2.55837	2.61709	3.1996	1.82132	2.58297	2.47815	2.1981	2.37441	2.39179	3.13088	3.1268	2.76054	2.33788	1.97268	3.05594	3.02126	2.55125	3.18788	2.87806	2.92142	3.14871	2.98469	3.09496	2.94353	3.10946	2.97175	3.11633
M3_155_M01_nEpE_009_1_4006500161_M3	PH	PH	IPAH	Graz	Heparin	training	yes	1	3.90418	10.9042	0.996387	3	int-h	0.679546	1	3	0.726047	[70-79]	21.1	female	3	270	572	8	0.582742	3.0627	3.04313	1.65802	1.68664	2.95265	3.69964	2.57494	3.14274	3.02958	3.27388	3.21336	3.28859	1.76603	3.25004	3.00619	2.91174	2.78314	2.08008	2.994	3.03729	2.8546	2.79525	3.00351	2.60711	2.88052	2.99173	2.53069	2.94971	3.19164	2.4945	3.118	2.93595	2.92818	2.43338	3.07351	3.03683	2.9766	3.18616	2.94956	2.83782	3.27379	2.89938	2.93713	3.08864	2.93201	2.74922	2.90764	2.81006	2.78943	2.85273	2.73442	2.75245	2.73178	2.85478	2.74232	2.75596	2.85309	2.47649	2.91743	2.90038	2.85429	2.56929	2.72694	2.74743	2.69865	2.62244	2.72597	2.7468	2.94961	3.01485	3.07203	3.16834	3.13111	2.7454	2.75347	2.99134	2.86603	2.84608	2.87727	2.90391	2.88403	3.03141	2.71048	2.71727	2.69331	2.67224	2.608	2.82293	2.62917	3.07763	2.70022	2.74081	2.8505	2.65544	2.77432	2.75546	3.12355	3.02352	3.131	2.98633	3.05369	2.96098	2.752	3.05289	3.08025	3.62101	3.19582	3.19702	2.74506	3.00144	2.75764	3.0102	3.00943	2.8113	3.32267	3.37097	3.38781	3.05387	3.15812	2.88748	3.13751	2.90802	2.89253	3.03459	3.16712	2.86843	2.91799	3.17717	3.10287	3.44078	2.64218	2.9614	3.01545	2.91778	2.99907	3.75424	3.61869	3.4932	2.95054	2.91971	3.02485	3.26156	2.82494	2.76362	2.81885	2.95601	2.25147	2.71904	2.99786	3.19565	3.28159	2.83612	2.96027	3.09603	2.90462	3.2969	2.95727	3.28598	2.95041	2.85705	2.69534	3.07311	2.93284	2.87448	3.15522	3.16416
M3_156_M01_nEpE_117_1_1001812790_M3_M5	HC_DC	HC	CTRL BioPersMed	BioPersMed	EDTA	training	no				0.943873							[60-69]	29.4	male						2.8576	2.74518	1.57047	1.60666	2.30086	1.4343	0.99316	2.51784	2.54412	2.61623	2.63846	2.48521	2.47698	2.35879	2.58644	2.93946	2.53005	2.95578	2.86069	2.80289	3.00745	2.88829	2.87632	2.98498	3.14151	3.03844	2.09792	3.1166	2.81078	2.82225	2.58538	2.9251	3.14435	3.45178	2.68008	2.91903	2.8247	2.86923	3.09073	2.89346	2.29331	3.06163	3.11096	2.94118	3.12211	2.7178	2.39722	2.83647	2.56733	2.7239	2.79087	2.72873	2.70301	2.69763	2.68998	2.62994	2.65125	2.74948	2.78713	2.49014	2.69392	2.7116	2.68917	2.7779	2.80646	2.52583	2.812	2.56353	2.35646	2.53585	2.3619	2.66852	2.25405	2.38962	2.84137	2.55709	2.541	2.70364	2.93946	2.61192	2.55988	2.50829	2.56108	2.69647	2.67844	2.74868	2.70135	2.90128	2.56762	2.97084	2.64952	2.66148	2.59297	2.874	2.77834	2.73521	2.73505	2.95492	2.88971	3.04568	2.93988	2.71078	2.83193	2.294	2.78823	2.50905	2.65167	2.67508	2.71876	2.7063	2.79298	2.71737	2.68105	2.78214	2.82628	2.62739	2.64753	2.45684	2.48139	2.56273	2.52513	2.50769	3.20532	3.01731	2.71024	2.7338	2.61136	2.90004	2.77742	2.65637	2.65401	2.8775	2.92814	3.07523	3.18125	2.72443	3.22512	2.97211	2.35431	2.48552	2.5289	2.80975	2.92074	2.68212	2.82993	2.48837	3.50904	2.84148	3.06453	2.97762	2.52759	2.75531	2.99725	2.94138	3.04836	2.49011	3.01976	2.55215	2.87243	3.22249	3.13979	2.90513	2.94881	3.19385	2.78924	2.78022
M3_159_M01_nEpE_075_1_1001872584_M3_M5	HC_DC	HC	CTRL	Graz	Heparin	training	no				0.865402							[40-49]	20.7	male						2.86256	2.8211	1.4285	1.47182	2.44595	2.12333	2.88773	2.16782	2.31535	2.38893	1.82566	1.77133	2.74327	1.65579	2.61563	2.96775	2.73107	3.00702	3.09081	2.61021	2.78912	3.16179	2.87207	2.82358	2.96453	3.00457	2.1209	2.90673	2.89377	2.67424	2.81702	2.94101	2.87247	2.82995	2.77806	2.95781	3.01894	2.99663	2.94401	2.97771	2.91329	3.0413	3.08699	3.00738	3.12302	2.58449	2.50039	2.59627	2.62977	2.57284	2.73107	2.67096	2.63911	2.57247	2.60613	2.5744	2.56209	2.41446	2.70334	2.6533	2.51742	2.36016	2.48291	2.5651	2.62312	2.55137	2.63118	2.46008	2.50733	2.44897	2.33177	2.56597	2.38278	1.97559	2.73222	2.66368	2.79318	2.8827	3.05855	2.84389	2.80713	2.69961	2.56749	2.59834	2.53472	2.49422	2.55772	2.68948	2.41288	2.58158	2.41688	2.41463	2.73988	2.73048	2.77382	2.71822	2.84039	2.60518	2.99144	2.75486	2.70538	2.60678	2.68598	2.71631	2.57868	3.13082	2.20943	1.98501	2.04389	2.14033	2.41089	2.373	2.61141	2.62611	2.24824	1.72175	1.95824	1.51139	1.74753	1.76781	1.88748	1.91297	2.58008	2.08163	1.82692	1.86839	2.03249	2.12415	1.7255	1.9229	2.14334	2.99462	2.96041	2.83504	3.10886	3.16892	3.08544	2.77306	1.85605	2.03538	2.06748	3.06757	3.05648	2.50888	2.694	2.68388	2.34023	2.76457	2.66647	2.54813	1.43953	2.74322	3.70419	2.97054	2.96969	2.5748	3.02324	2.12727	3.04569	2.82813	2.98402	3.08872	2.97729	2.98547	2.39224	3.04333
M3_160_M01_nEpE_026_1_4012786096_M3	PH	PH	PH III Lung	Graz	Heparin	training	yes	1	0.265572	0.265572	0.969911	2	int-l	0.411497	3	1	0.364995	[60-69]	27.7	male	1	273	653	4.9	0.358846	2.90417	2.98849	1.61189	1.64687	3.20547	2.83798	3.53231	3.01151	2.86207	3.01064	3.31053	3.16954	3.17651	2.94313	1.83557	3.09603	3.2258	2.44434	2.92439	3.04703	3.16863	2.8639	2.90711	3.36893	3.0054	3.06221	2.46245	2.9482	3.11156	2.99149	3.23829	3.10157	3.0593	2.98943	2.69597	3.07393	2.90644	2.87642	2.87745	3.16819	2.41808	3.00535	3.03954	2.90347	3.05585	2.6178	2.81396	2.86687	2.78664	2.76643	2.66934	2.77858	2.77933	2.86751	2.49087	2.51326	2.65913	2.43462	2.70284	2.71319	2.54529	2.21327	2.39769	2.60934	2.72423	2.91096	2.61231	2.85358	3.15335	3.14512	3.07621	3.23861	2.97703	2.79491	2.85291	2.85102	2.89836	2.98116	3.16722	2.90603	2.82501	2.8285	2.59834	2.69096	2.84793	2.64952	2.74661	2.60694	2.56876	3.02869	2.5389	2.51261	2.7488	2.89057	2.82505	2.81128	2.78656	2.68554	2.7799	2.78161	2.77522	2.68018	2.7161	3.51053	2.66723	3.44948	2.90016	2.65478	2.45722	2.43349	2.4174	2.3015	2.6311	2.77448	2.77425	2.88695	2.90544	2.78408	2.83096	2.83493	2.83858	3.04199	2.50102	2.72323	2.99723	2.86427	3.05846	2.90651	2.92179	2.72358	2.56981	3.10206	3.02672	3.11496	3.02106	3.24148	3.16017	3.04909	3.0712	2.90966	2.8183	3.04581	2.36683	2.72139	2.63706	2.77091	2.56349	2.63346	2.58037	2.60992	2.99393	2.89262	3.3021	3.14108	3.09186	3.03611	2.92696	3.03647	2.69114	3.11935	2.97493	2.9052	3.10067	2.65773	3.29074	2.69544
M3_161_M01_nEpE_056_1_4010045685_M3	HC_DC	DC	non-PH COPD	Graz	Heparin	training	no	0	3.14853	6.14853	0.942153	1	low		4	0		[50-59]	22.8	female	2	570	23	5		2.93755	2.87614	1.56133	1.59724	3.04554	2.46266	2.30407	2.76648	2.7612	2.79036	2.38516	2.50115	2.5207	2.95907	2.57778	2.95879	3.10191	3.20003	3.08057	2.82326	3.21183	2.96532	2.89163	3.12332	2.88189	2.84114	3.86186	3.08492	2.97973	2.80941	3.18292	2.95695	2.94478	2.52557	2.80753	3.10019	3.00873	3.15027	2.98182	2.90668	2.93473	3.0349	3.00065	2.94228	3.09382	3.09495	3.16428	3.38792	3.13054	3.25677	3.24065	3.23321	3.06056	2.97491	3.17346	2.96681	3.05477	3.07836	2.9609	2.96052	3.05797	3.06263	3.09965	3.13686	3.3583	3.1817	3.32583	3.10627	3.09166	3.20315	2.88885	3.22014	2.87882	2.81454	3.04895	3.01594	3.04034	3.11538	3.15894	2.96266	2.81287	2.94904	2.87681	3.13976	3.18346	3.10965	3.13978	2.81422	3.18089		3.09299	2.87057	3.0883	3.28905	3.26034	3.08993	3.07835	3.09159	2.97379	2.98186	3.07113	3.02252	2.93159	2.9578	3.03425	2.97128	3.05613	3.13479	3.0066	3.10119	3.12052	3.17436	3.31039	3.04698	3.00696	2.97815	3.03333	2.82689	2.95158	2.90241	2.99163	2.76997	2.91906	2.86596	2.846	2.84985	2.76764	2.78073	2.84352	2.68361	2.85929	2.91778	2.98428	3.03439	3.08154	3.04786	3.23633	3.23365	2.55614	2.68223	2.81182	3.06248	2.68336	2.86924	3.15391	3.1317	2.16387	3.15138	3.14077	3.13492	2.84946	3.22447	3.27334	3.01417	3.10776	2.87535	2.96535	2.59748	3.04867	2.7418	3.10463	3.10973	2.95215	3.13414	2.76651	2.99414
M3_162_M01_nEpE_120_1_1001812778_M3_M5	HC_DC	HC	CTRL BioPersMed	BioPersMed	EDTA	training	no				0.983548							[50-59]	20	female						2.95095	2.77613	1.62838	1.66805	1.80971	1.94678	0.413882	2.62999	2.82865	2.47184	2.62192	2.63554	2.60643	2.53135	1.89933	2.93168	2.52907	2.63594	2.78144	3.34806	3.12654	2.92779	2.82715	3.00001	2.96991	2.9563	2.07948	2.91936	2.8037	2.68788	2.4133	2.92619	2.96562	3.2158	3.0551	2.77178	2.73342	2.66435	2.70932	2.82313	2.66634	2.89776	3.06716	3.06876	3.13542	2.58081	2.43794	2.43547	2.50666	2.45504	2.42397	2.41386	2.75007	2.55704	2.27396	2.56719	2.52505	2.55882	2.78254	2.48421	2.35676	2.37367	2.42593	2.52578	2.43033	2.56197	2.43257	2.63885	2.37298	2.32817	2.46753	2.5409	2.23456	2.40055	2.70672	2.56746	2.51955	2.53267	2.78029	2.37019	2.64409	2.31355	2.42183	2.60058	2.58926	2.65347	2.55842	2.71696	2.52803	2.74076	2.53312	2.57484	2.751	2.79555	2.65088	2.94812	2.54632	2.6039	2.5428	2.64339	2.45801	2.61077	2.78206	2.35894	2.52887	2.50705	2.67429	2.64171	2.84526	2.72559	2.851	2.7173	2.65713	2.72229	3.09538	2.82262	2.67003	2.83559	2.69252	2.78046	2.69532	2.81574	3.24365	3.2162	2.74454	2.83911	2.79757	2.99549	2.78909	2.74747	2.71636	2.97465	3.06975	2.92625	3.10493	2.67472	3.13392	2.8992	2.73464	2.79917	2.69681	2.66882	2.78096	2.68694	2.56056	2.35624	3.47979	2.55286	3.30022	2.88313	2.7187	2.47858	2.91087	2.78142	3.00527	2.5491	2.98057	2.7051	2.8207	2.91019	3.01479	2.80937	2.93156	2.9221	2.58721	2.78495
M3_163_M01_nEpE_096_1_4012783122_M3	HC_DC	DC	non-PH ILD	Graz	Heparin	training	no	0	4.89802	11.898	0.930913	1	low					[50-59]	29.4	female	2	454	108	3.4		3.02109	2.95784	1.55025	1.58175	2.85191	2.7944	3.26028	2.60087	2.68293	2.53589	2.47087	2.56105	2.4575	2.62872	2.50218	2.93391	3.11804	3.19798	3.04005	2.58139	2.53833	2.64604	2.92456	3.04859	2.86545	3.08338	2.34665	2.91508	3.15344	2.32549	2.61723	2.91818	2.86629	3.02474	2.76248	2.99636	2.95019	3.04333	2.90977	2.93943	2.4637	2.88584	3.03954	2.75348	3.08013	3.06037	2.94025	3.09983	3.02121	2.92915	3.09268	3.03858	2.93972	2.881	3.22076	3.13608	3.06169	2.83924	2.93128	3.05609	3.1258	3.07138	3.08846	3.06598	3.05695	2.86788	3.10921	2.9994	2.897	2.75684	2.67578	2.95779	2.6392	2.50167	2.96025	2.88615	2.97899	2.78543	3.10298	2.8384	2.84054	2.85292	2.63616	3.02748	3.11214	3.06739	3.11932	2.61217	3.21807	1.69046	3.11098	3.07217	3.08209	2.90472	3.09264	2.97118	3.03677	2.80534	3.06848	2.88748	2.89559	2.89506	2.93901	2.55958	3.08837	2.92607	2.80856	2.84742	2.73502	2.85576	2.84383	2.82003	2.90651	3.02471	3.01563	2.93749	2.83652	2.66137	2.73557	2.70704	2.74821	2.50207	2.72729	2.94456	2.75752	2.66362	2.54114	2.89864	2.79519	2.66826	2.58126	2.98984	3.08574	3.23321	3.10257	3.06262	3.2975	3.08223	2.51857	2.545	2.5763	3.12264	3.39503	2.85174	3.17968	3.02337	2.20445	3.15015	3.04678	2.95367	2.6223	3.08218	3.16203	2.79005	2.94455	2.86847	2.93468	2.53602	3.1564	2.76219	2.95921	3.09544	2.94303	2.63698	2.69675	3.02277
M3_166_M01_nEpE_113_1_4006612406_M3_M5	HC_DC	HC	CTRL BioPersMed	BioPersMed	EDTA	training	no				0.941666							[60-69]	23.4	male						2.95349	3.00792	1.5634	1.59555	1.78886	0.535605	0.23187	2.21673	2.31738	2.19592	1.90907	1.89451	2.79316	1.94768	2.52008	3.03255	2.60735	2.5815	2.89277	2.79736	2.79236	2.76057	2.93256	3.09786	2.96786	3.0894	2.41828	3.08074	2.81568	2.84072	2.65813	3.04056	2.98666	3.16539	2.77964	2.96887	2.82701	2.73575	2.91099	3.03042	3.31956	3.1258	3.07867	3.12459	3.11245	2.51528	2.58213	2.63285	2.54983	2.65099	2.53155	2.51826	2.52617	2.76079	2.49248	2.45402	2.523	2.59952	2.82501	2.39792	2.43668	2.52194	2.54344	2.58636	2.51082	2.4075	2.47882	2.29483	2.041	2.12702	2.10656	2.49209	1.73901	2.19728	2.60301	2.60292	2.47287	2.44583	2.95929	2.44996	2.42759	2.27103	2.44265	2.45985	2.48209	2.52676	2.52979	2.98438	2.34357	2.6068	2.49957	2.51284	2.68106	2.63173	2.62673	2.60755	2.51527	2.48696	2.56644	2.57253	2.48431	2.47662	2.59913	2.50355	2.48483	2.47091	2.32398	2.29797	2.36417	2.36118	2.50767	2.407	2.41146	2.61976	2.90213	2.63056	2.4497	2.456	2.24741	2.29935	2.23619	2.27978	3.15255	2.99505	2.50343	2.37172	2.27411	2.76563	2.52792	2.57504	2.4849	2.9704	3.05389	3.19163	3.29049	2.95627	3.43252	2.95139	2.24444	2.11663	2.27858	2.92615	2.44953	2.45198	2.49878	2.41727	3.53934	2.55083	3.06712	2.83535	2.37689	2.56761	3.45778	3.00902	3.05677	2.58865	3.04975	2.66572	2.90643	2.80908	3.04461	2.93882	3.02557	3.15794	2.65858	2.77245
M3_167_M01_nEpE_081_1_1001865998_M3_M5	HC_DC	HC	CTRL	Graz	Heparin	training	no				0.853818							[40-49]	20.5	male						3.0282	2.72963	1.43224	1.45737	3.08146	2.7039	2.96297	1.84475	2.15574	2.38623	1.43758	1.32018	2.05543	1.40604	2.45045	2.90982	2.93733	2.74354	3.08187	2.59314	2.9926	2.97968	2.97197	2.70627	2.98276	3.00836	2.45551	3.08934	3.10423	2.32772	2.98327	2.91701	3.02082	2.86906	2.73243	3.03208	3.07577	2.93406	2.80902	2.94355	2.62411	3.06607	2.93742	2.99108	2.92575	2.63751	2.57375	2.93445	2.55376	2.65748	2.64614	2.52397	2.66382	2.88185	2.47976	2.60905	2.65211	2.76208	2.89282	2.38887	2.55515	2.72188	2.64615	2.76266	2.57843	2.40512	2.51821	2.62239	2.54044	2.59037	2.50482	2.90439	2.19432	2.6229	2.76349	2.54118	2.69623	2.7479	3.07863	2.60772	2.77502	2.64514	2.82049	2.60493	2.65994	2.44695	2.58096	2.87293	2.46016	2.68311	2.5474	2.54014	2.65091	2.67148	2.64828	2.74939	2.46274	2.43913	2.53251	2.45656	2.3489	2.50675	2.49278	2.88766	2.43454	2.41114	1.92659	2.01612	1.93693	2.02295	2.08269	1.95649	2.26469	2.80779	2.13341	1.71557	2.0608	1.52063	1.65244	1.70479	1.66661	1.65882	2.88703	2.18085	1.94117	1.97607	1.73766	2.26242	2.30999	2.4673	2.25565	3.02754	3.04822	2.79057	3.12375	2.56441	3.00634	2.80086	2.00961	1.82	1.9195	3.20873	3.00819	2.44967	2.68757	2.50805	2.20502	2.81806	2.52408	2.53511	1.73134	3.00351	3.16015	2.89969	2.85611	2.20535	3.08432	2.50884	2.74443	2.52076	2.93325	3.09542	2.91943	2.8546	2.28595	3.08759
M3_168_M01_nEpE_018_1_4012782565_M3	PH	PH	PH II LV	Graz	Heparin	training	yes	0	5.15537	5.15537	0.950562	2	int-l	0.35154	3	1	0.305038	[18-29]	18.8	female	2	367	14567	2.2	0.175921		3.34915	1.58111	1.6133	3.16282	3.46962	2.17748	2.8196	2.78995	3.08329	2.50051	2.74144	2.60749	2.59123	2.67504	2.86066		3.99731	2.82668	2.5562	2.93391		3.30819	2.99813	2.83703	2.83346	3.5145	2.89632	3.0273	2.87149	3.6627	2.87334	2.92375	2.8044	3.24458	3.32959	3.07276	3.00506			3.72644	2.77161	2.74232	2.58455	2.615	2.86474	2.62526	2.58343	2.758	2.77803	2.87138	2.80268	2.688	2.63066	2.79353	2.73897	2.75271	2.54675	2.79026	2.91039	2.83495	2.64304	2.70893	2.71151	2.76657	2.79372	2.85026	2.70794	3.03397	2.86195	2.70812	2.91312	2.7264	2.5818	2.77295	2.86609	2.99958	3.06588	3.07757	2.9775	2.93012	3.01155	2.80157	2.68322	2.77486	2.55263	2.55811	3.53929	2.46747	2.73956	2.67802	2.63165	2.84226	2.81142	2.86588	2.72377	2.82016	2.71188	2.78246	2.74892	2.83057	2.62857	2.61085	3.40544	2.77379	2.74358	2.81046	2.7864	2.85954	2.8332	2.87335	2.81082	2.87661	2.83681	2.52123	2.68897	2.83358	2.59844	2.6773	2.75493	2.70785	2.66893	2.46889	2.50684	2.77422	2.70533	2.58681	2.90375	2.83416	3.14156	2.41911	2.90278	3.02819	3.19362	2.91007	2.98473	3.19893	2.99748	2.6557	2.60277	2.58536	3.06996	2.97147	2.80472	2.86935	2.87959	2.67713	2.80439	2.46621	2.53708	2.74208	2.76783	2.20399	2.52152	2.66114	2.68635		2.80702		3.2898	2.79057	3.0077	2.87894	2.78666	2.9359	3.25079
M3_169_M01_nEpE_059_1_1001867157_M3	HC_DC	DC	non-PH COPD	Graz	Heparin	training	no	0	4.13142	17.1314	0.979538							[60-69]	17.6	male			108	5		2.82832	2.72804	1.62405	1.65727	3.2074	2.40134	2.65759	2.67218	2.85003	2.63668	2.67217	2.54613	1.81782	2.84688	2.35086	2.95688	3.31672	2.86431	3.02123	3.40952	3.45486	2.38541	2.78065	2.806	3.07322	3.00448	2.44434	3.02027	3.07904	2.45376	3.39942	2.95305	3.02394	2.87304	2.99766	2.85381	2.80847	3.01427	3.1103	2.95052	2.54305	3.03928	3.18952	2.88613	3.17784	2.90817	2.55842	2.70444	2.71129	2.72543	2.7737	2.73815	2.81721	2.736	2.61599	2.75748	2.75895	2.83517	2.84215	2.7922	2.71898	2.73188	2.82947	2.78686	2.88232	2.90058	2.85801	2.71804	2.65708	2.60605	2.58892	2.67983	2.15588	2.53296	2.77537	2.66432	2.73391	2.82539	2.76837	2.61252	2.72937	2.59081	2.72696	2.86582	2.85208	2.90438	2.87667	2.59106	2.89072	3.07452	2.91273	2.91533	2.75182	2.89171	2.78655	2.88741	2.88429	2.78576	2.85194	2.86327	2.86744	2.85139	2.98824	2.89676	2.93566	2.84376	2.9897	2.9762	2.88152	2.93193	2.86553	3.05283	3.06005	3.00696	3.19082	3.14178	3.08896	3.05905	2.93069	2.93718	2.94421	2.99889	3.24371	3.12726	3.01548	2.99489	2.80373	3.09069	3.08908	2.92929	2.81873	2.96243	3.00761	3.05776	3.19792	3.10603	3.41572	3.23661	3.13461	2.76891	2.76021	3.02622	3.01581	3.05263	2.89141	2.48474	2.16254	2.72678	3.24413	3.14368	2.98232	2.65721	2.99732	2.89851	3.04184	3.31281	2.9697	2.92482	2.81129	2.79518	3.15057	3.03295	2.97754	2.99968	3.08052	2.81695
M3_170_M01_nEpE_045_1_1001864916_M3	PH	PH	PH IV CTEPH	Graz	Heparin	training	yes	1	0.251882	0.251882	0.978439	3	int-h	0.623927	1	3	0.670429	[50-59]	30.3	female	3	363	681	5.3	0.404376	2.97817	3.00084	1.62243	1.65881	2.60571	2.71811	1.16174	3.41499	3.42688	2.27816	3.22027	3.35432	1.96795	3.47384	2.28254	2.91466	2.97629	2.93568	3.09965	3.1795	3.07722	2.31917	2.83079	2.61019	2.95194	3.19009	2.90732	3.02949	3.00712	2.66673	2.76454	2.93246	2.95075	2.38001	3.24623	2.99838	2.89626	3.34961	2.92633	2.83391	2.78807	2.86093	2.71539	2.90159	2.69416	2.99885	3.12861	3.00083	3.02245	3.0404	2.9644	3.06778	3.2094	2.91077	3.00903	3.18028	3.13227	3.25438	3.1654	2.7226	3.05522	3.19626	3.1986	3.05925	3.04143	3.04047	3.08619	3.08533	3.12934	3.07553	3.44785	3.03347	3.43736	3.61656	3.08972	3.2124	3.0598	3.04494	2.94282	3.13761	3.2623	3.28182	3.38524	3.032	3.30185	3.19398	3.44262	2.63661	3.36983	3.25603	3.24335	3.15806	2.91832	2.98057	2.98777	3.20086	2.76556	2.75875	2.40071	2.68714	2.67908	2.88438	2.91705	3.34006	2.84399	3.558	3.33855	3.33146	3.25389	3.21479	3.06226	2.96289	2.9416	2.88695	3.2402	3.47399	3.42729	3.54895	3.44951	3.32562	3.29439	3.21619	2.85065	3.0421	3.33218	3.3121	3.30212	3.2299	3.27936	3.41922	3.27454	2.89798	2.80842	3.10681	2.94898	3.26537	3.23198	3.26868	2.76898	3.4758	3.46121	3.33536	2.93889	2.72432	3.15315	3.1031	2.44876	2.97829	2.99457	2.9047	3.45552	2.85487	2.55301	2.9591	2.91574	2.72699	2.97907	3.1962	2.95291	2.89516	2.84269	3.09999	2.93476	2.64322	3.14933	3.3004
M5_007_M01_nEpE_161_1_16_M5	PH	PH	PAH	Zürich	Heparin	validation	no	1	8.39699		0.954937	3	int-h					[70-79]	33.9	male	3	442	2654			3.06878	2.97098	1.58231	1.61188	3.19655	2.12799	2.90765	2.32344	2.46268	2.58758	2.34397	2.33108	2.43562	2.3405	2.75717	2.96902	2.8104	3.20371	3.12235	2.90705	3.05754	2.9227	3.13599	2.99872	3.10625	3.1411	3.11047	3.06295	3.36603	2.48994	3.12582	2.96914	3.02923	2.79129	2.82508	2.80659	3.06104	3.13121	2.99964	2.88121	3.50725	3.00464	3.11473	3.13636	3.17464	2.70789	2.51679	2.52228	2.65148	2.66116	2.72322	2.68942	2.71052	2.77292	2.81458	2.7949	2.7419	2.60279	2.87486	2.749	2.79456	2.67036	2.64706	2.72487	2.74197	2.93708	2.7076	2.43293	2.42756	2.18381	2.34522	2.6002	2.19539	2.19283	2.68182	2.65173	2.66663	2.54837	3.05951	2.62895	2.67675	2.56806	2.44605	2.65098	2.69086	2.79917	2.7527	2.89971	2.73556	2.88013	2.75278	2.78379	2.68131	2.6343	2.70946	2.72384	2.69103	2.47743	2.86044	2.60443	2.50632	2.4372	2.60317	2.90194	2.53147	2.45249	2.44788	2.80313	2.4349	2.66871	2.56195	2.55775	2.49716	2.84474	2.6597	2.62518	3.01231	2.44726	2.5219	2.37631	2.42432	2.34324	2.77756	2.62332	2.51909	2.32827	2.27025	2.81148	2.55836	2.52587	2.28433	3.08385	2.97123	2.94169	3.06864	2.79782	3.09185	3.22898	2.3192	2.36249	2.30252	3.13456	2.56161	2.69101	2.69115	2.70959	2.55821	2.74864	2.61816	2.70077	2.3062	2.58199	3.44376	3.08698	3.01398	2.75483	3.15484	2.49707	3.27582	3.25438	3.00008	3.07206	2.96062	2.84372	2.68666	2.95128
M5_008_M01_nEpE_137_1_294_M5	PH	PH	PAH	Regensburg	serum	validation	no	0	5.82341	10.8234	0.950305	1	low					[50-59]	19.8	female	2	539	271.2	4.8		2.87657	2.77819	1.57655	1.61182	3.16949	2.95336	3.26179	2.23775	2.35419	2.56524	1.89192	1.91417	2.63311	2.35119	3.67373	2.91945	2.72831	3.11616	3.08603	2.64779		2.89071	2.77822	2.8747	2.97511	3.08787	2.52599	3.12264	3.01141	2.56572	2.88914	2.91543	2.977	2.92857	3.36989	3.23358	2.80534	3.3407	2.75739	2.79756	2.96166	2.94872	2.92443	2.85773	2.89814	2.77388	2.55493	2.50739	2.63566	2.59138	2.80895	2.70706	2.69862	2.5121	2.62071	2.73448	2.68577	2.53968	2.79742	2.70138	2.69887	2.52727	2.61042	2.72702	2.68695	2.62727	2.83187	2.4142	2.47396	2.4398	2.33807	2.73195	2.15321	1.99953	2.66035	2.63226	2.67048	2.7703	3.09193	2.59125	2.63023	2.61903	2.38909	2.76489	2.78195	2.7396	2.83816	3.05423	2.74999	2.54644	2.72955	2.67305	2.65069	2.78591	2.73256	2.72254	2.52248	2.47647	2.60439	2.59079	2.63258	2.49276	2.65683	2.81679	2.65254	2.83994	2.66586	2.72416	2.50877	2.60483	2.58504	2.55027	2.46364	2.72881	3.12456	2.87236	2.74019	2.51438	2.45203	2.35684	2.42905	2.16327	3.10431	2.94317	2.52857	2.47385	2.24375	2.62161	2.55339	2.30434	2.18749	2.98307	2.95624	2.93272	3.12008	3.33924	3.41209	3.12665	2.19016	2.16349	2.22987	3.20747	2.61356	2.37896	2.72054	2.60515	2.11112	2.73434	3.00802	2.858	2.42428	2.4119	3.18355	2.89511	2.96528	3.02152	3.03107	2.17334	3.02589	2.56915	3.01056	3.12683	2.93848	2.79005	2.98571	3.33912
M5_013_M01_nEpE_169_1_Ges_005_M5	HC_DC	HC	CTRL	Zürich	Heparin	validation	no				0.919588							[18-29]	20	female						2.92851	2.81818	1.52747	1.56175	2.87847	3.28839	4.10435	1.94213	2.0515	2.61726	1.64938	1.92325	2.69619	1.8315	2.53125	2.93563		3.189	3.06538	2.4624	3.53706	2.69386	2.9264	3.14383	3.02722	3.04107	2.58464	3.11202	3.21906	2.46109	2.98988	2.9392	3.01303		2.71385	3.09755	3.20226	3.17621		3.33701	2.34317	2.98845	2.98611	2.99251	2.95145	2.64545	2.61303	2.59938	2.49854	2.52772	2.42475	2.46938	2.4972	2.55769	2.42179	2.41789	2.45968	2.55581	2.77998	2.42558	2.39095	2.48888	2.60907	2.76549	2.53305	2.66834	2.54172	2.5149	2.46455	2.40635	2.27135	2.7523	1.80258	2.28011	2.72804	2.89498	2.70342	2.71813	3.18885	2.665	2.63233	2.52836	2.67132	2.42131	2.39036	2.41696	2.44756	3.16326	2.34705	2.64279	2.42239	2.44605	2.59702	2.52689	2.56963	2.55395	2.27571	2.21264	2.3538	2.24468	2.22738	2.12829	2.38162	2.36869	2.43808	2.29137	2.21873	2.35728	2.13259	2.26014	2.14807	2.15103	2.20096	2.39456	2.55036	2.41579	2.55477	2.13169	2.05768	1.9888	1.91116	1.896	2.95991	2.51086	2.26071	2.21574	1.84845	2.3868	2.32976	2.20073	2.16488	2.98618	2.94756	3.07068	3.10976	2.80424	3.25074	3.00357	2.22798	1.93325	1.93739	3.03849	2.3812	2.24818	2.79495	2.80899	3.5321	2.65219	2.6729	2.52203	2.15914	2.84763	3.56041	2.91561	2.90575	2.69357	2.94606	2.20608	2.99234	3.32974	2.95278	3.09641	2.93247	2.7853	2.68128	3.00124
M5_014_M01_nEpE_139_1_474_M5	PH	PH	PAH	Regensburg	serum	validation	no	1	0.695414	5.69541	0.890093	3	int-h					[60-69]	28.1	male	3	340	652	10.4		3.14574	3.14252	1.4702	1.50921	3.21067	2.24546	3.08465	2.04676	2.13487	1.71725	1.86918	2.08199	2.84298	2.1268	3.22697	3.14326	3.1863	3.67006	3.04281	2.72292	2.54564	3.46535	3.23717	3.2809	2.88632	3.00923	3.09851	2.80649	3.00154	2.19506	3.15566	3.16813	2.85839	2.77035	2.77373	3.22422	3.05921	3.06608	2.67872	3.33092	3.63216	2.87461	2.77948	3.29152	2.85128	2.41445	2.66091	2.42821	2.70381	2.53462	2.49685	2.65282	2.64256	2.72628	2.55892	2.5571	2.67999	2.63849	2.75195	2.55935	2.65343	2.59533	2.67757	2.63999	2.53551	2.59469	2.6442	2.43334	2.35722	2.2416	2.30398	2.49927	2.18553	2.14173	2.72838	2.72523	2.77032	2.59167	3.03389	2.71427	2.67549	2.66563	2.59219	2.43887	2.57824	2.4405	2.62825	3.25442	2.40823	2.24368	2.36829	2.34881	2.86855	2.69432	2.77933	2.75943	2.18239	2.01169	2.12409	2.00727	2.13081	2.2508	2.29419	3.10816	2.23817	1.99948	1.93796	2.09897	2.04745	2.21818	2.21604	2.28537	2.40916	2.75883	2.21571	2.04033	2.08303	1.81494	1.9988	1.98124	2.18002	1.93965	2.32772	2.05257	1.9168	1.83915	1.95324	2.1395	1.81553	1.8333	2.09407	3.17501	2.9843	2.8486	3.10518	2.72731	3.01533	2.75764	1.86625	1.98659	2.01217	3.08912	2.05528	2.07379	2.73969	2.86706	2.31223	2.60838	2.74783	2.25743	1.67381	2.63477	3.5446	3.00347	2.93787	2.58199	3.20313	2.17836	3.44799	3.0941	2.7488	3.04981	3.12532	2.80565	2.56116	2.89311
M5_015_M01_nEpE_186_1_4002018404_M5	PH	PH	IPAH	Graz	Heparin	validation	yes	1	2.53525	2.53525	1.03864	3	int-h	0.810475	1	3	0.856977	[80-89]	25.9	female	4	1	194	10	0.809146	3.10727	3.32464	1.72261	1.75391	3.66795	3.43467	2.86552	2.92628	2.89718	2.75578	2.81397	2.94563	2.14318	3.05378	3.48456	3.02202	3.14401	2.65163	3.11838	3.33553	2.84512	3.16987	3.08479	2.93405	2.92355	3.15079		3.08067	3.15967	3.3278	3.04955	3.04011	2.95923	2.8338	3.20792	3.00519	3.3184	3.16003	3.42824	3.07546	3.36522	2.82986	2.86652	3.20368	2.95735	2.60976	2.73306	2.37103	2.7785	2.4435	2.40722	2.4739	2.49514	2.4423	2.37302	2.35579	2.49868	2.47577	2.479	2.59503	2.63963	2.46292	2.51936	1.87311	2.53421	2.71169	2.5172	2.15323	2.59697	2.57419	2.68136	2.72507	2.83343	2.73641	2.30792	2.45392	2.48362	2.40899	3.1922	2.51172	2.47053	2.82604	2.70249	2.47933	2.53486	2.43322	2.57553	2.97793	2.43395	2.18207	2.42882	2.60546	2.88842	2.64463	2.60359	2.56188	2.44822	2.22814	2.30699	2.27324	2.30521	2.44685	2.53811	3.07797	2.38993	3.78809	3.2221	3.0915	2.64655	2.78064	2.45601	2.6367	2.72037	2.28049	3.19815	3.29009	3.27753	3.09196	3.07493	3.03138	3.0169	2.97424	2.84312	3.02858	3.19776	2.88008	2.8439	3.27042	3.07967	3.18093	2.81393	2.95708	2.97756	3.15227	3.1061	3.54663	3.52607	3.52195	2.85685	2.9952	3.01313	2.89886	2.24192	2.70291	2.14246	2.21057	2.4266	1.98338	3.06363	3.21727	3.16643	2.2983	3.22621	3.35334	2.99618	3.81769	3.07988	2.91687	3.20257	3.16858	2.75139	3.18135	3.00715	2.8726	3.44755	3.12934
M5_019_M01_nEpE_131_1_131_M5	PH	PH	PAH	Regensburg	serum	validation	no	1	4.58042	17.5804	0.973672	2	int-l					[40-49]	21.4	female	2	384	2340			3.05494	3.23857	1.6084	1.64242	2.97197	2.59503	1.91739	2.1179	2.04614	2.06206	2.20343	2.24003	2.60416	1.77471	3.01384	2.99187	2.93777	2.91523	3.01343	2.55163	2.79358	2.71784	3.08778	2.8503	2.83316	3.06802	3.53774	2.90013	3.01597	2.83455	3.17852	3.07921	2.86822	2.47493	2.90157	2.88464	2.9554	3.04395	3.02338	3.06343	2.89767	3.12623	2.99582	2.98371	3.02207	2.58596	2.88998	2.51154	2.74281	2.62243	2.51957	2.50029	2.33486	2.32163	2.50914	2.28134	2.28284	2.01494	2.38235	2.48314	2.36966	2.05355	2.10466	2.10825	2.56541	2.80848	2.29928	2.27116	2.12377	2.28652	2.09521	2.46515	1.79687	1.70127	2.48117	2.74929	2.46958	2.26063	3.01393	2.33005	2.20409	2.10387	1.84506	2.43551	2.39215	2.40995	2.40847	2.9755	2.27611	2.27016	2.36209	2.46863	2.84933	2.57383	2.61295	2.42499	2.72762	2.55424	2.59784	2.49437	2.60119	2.49991	2.38673	2.74111	2.42816	2.70353	2.24894	2.15203	2.26374	2.08518	2.33934	2.08619	1.99202	2.48664	2.76646	2.65695	2.32169	2.46474	2.19397	2.2316	2.10091	2.18231	2.59015	2.62341	2.34749	2.09393	2.14882	2.62322	2.24114	2.35572	1.87222	2.9451	3.02385	2.96024	3.06641	2.90707	3.09529	2.71316	2.25669	2.05717	1.98039	3.01244	2.16878	2.61017	2.14795	2.35705	2.53095	2.30263	2.55497	2.59414	1.95557	2.54828	3.26535	3.13112	2.88233	2.94854	3.02166	2.07534	3.25675	3.36391	2.84368	3.07951	2.97917	2.93761	2.7143	3.08609
M5_021_M01_nEpE_155_1_3_M5	PH	PH	PAH	Zürich	Heparin	validation	no				0.983642	3	int-h		1	3		[60-69]	26.6	male	4	354	979			3.10462	2.882	1.6317	1.67073	3.32064	3.53763	3.21487	2.38372	2.48277	2.44752	2.28266	2.42561	2.61008	2.19557	2.64073	2.94702	2.47285	3.11244	2.90659	2.97242	3.07683	2.94803	2.90007	3.00059	3.06613	2.8822	2.92649	3.03457	3.12529	2.56471	3.10615	2.94305	2.90678	2.7811	2.76336	3.05668	3.10031	3.10864	2.89916	2.86753	3.12613	2.91068	3.03654	3.02704	3.10505	2.28852	2.25588	2.34783	2.42236	2.39069	2.60962	2.56125	2.54076	2.31	2.40369	2.49502	2.37902	2.36655	2.61315	2.40387	2.33791	2.32482	2.465	2.46581	2.37175	2.14716	2.4102	1.95962	2.12355	2.01623	1.972	2.18974	1.62285	1.76126	2.51467	2.36152	2.50619	2.53732	3.00378	2.42242	2.44346	2.17498	2.2697	2.43785	2.50815	2.3483	2.46937	2.6951	2.36892	2.27655	2.30705	2.20516	2.53071	2.70011	2.67871	2.62349	2.04896	2.0742	2.18934	2.20185	2.21687	2.07669	2.21562	2.67671	2.02676	2.83007	2.56915	2.40094	2.53176	2.43394	2.61145	2.35925	2.35365	2.55692	2.76698	2.64517	2.5963	2.65559	2.49505	2.67083	2.41597	2.57982	3.02831	2.91845	2.66833	2.66928	2.44689	2.97082	2.66502	2.5346	2.28647	3.01232	3.00532	2.98377	3.08872	2.76171	3.17585	2.82405	2.27231	2.44083	2.2642	2.85819	2.56622	2.41362	2.3485	2.22062	2.62188	2.59181	2.59516	2.56816	2.56308	2.31285	2.85417	3.05455	2.99684	2.69425	2.97069	2.26067	2.88397	3.35429	3.02144	3.12001	2.94646	2.81613	2.85639	2.81515
M5_022_M01_nEpE_138_1_441_M5	PH	PH	PAH	Regensburg	serum	validation	no	0	6.0178	10.0178	0.967174	2	int-l					[30-39]	46.1	female	2.5	342	1034			2.96298	2.85383	1.60672	1.63931	3.14798	2.06582	2.69595	2.54688	2.47964	2.32131	2.01903	2.25966	2.59756	2.18347	2.77358	2.97017	2.751	2.51406	2.98565	2.92293	2.28913	2.37601	2.72492	2.74708	3.02168	3.15319	2.15848	2.96191	2.94973	2.51884	3.17615	2.93471	2.81162	2.90754	2.7888	3.13845	2.94266	3.25728	2.94679	2.78582	2.91944	2.76593	2.88332	2.95763	2.92507	2.68871	2.55592	2.36635	2.71602	2.52692	2.638	2.84951	2.75601	2.5298	2.88204	2.74162	2.63023	2.54175	2.78717	2.66245	2.57743	2.4774	2.60186	2.54501	2.64764	2.83678	2.64855	2.21991	1.97324	1.94903	2.10069	2.21385	1.77115	1.97944	2.47813	2.39625	2.3487	2.30784	3.09434	2.56595	2.39828	2.12241	2.15843	2.69453	2.69471	2.86167	2.84821	2.64149	2.86735	2.64247	2.77088	2.80818	2.77124	2.73745	2.88971	2.78141	2.65862	2.53026	2.64507	2.52671	2.63187	2.57184	2.58949	2.56461	2.54946	2.38954	2.44692	2.42807	2.56826	2.42938	2.47017	2.3388	2.15261	2.74001	2.70572	2.65231	2.47358	2.66896	2.47905	2.48963	2.32928	2.29619	2.75191	2.75682	2.44364	2.42431	2.37808	2.73414	2.58235	2.37705	2.27345	2.95061	2.92607	2.83155	3.05669	2.88205	3.12725	2.72459	2.09519	2.33411	2.28889	3.04617	2.05988	2.43914	2.33284	2.17308	1.94012	2.28449	2.80517	2.57603	2.2879	2.34121	2.90986	2.95358	2.85198	3.17879	2.83644	2.2417	2.79653	2.74328	2.76396	2.92801	2.95615	2.9146	3.06729	3.07442
M5_027_M01_nEpE_157_1_6_M5	PH	PH	PAH	Zürich	Heparin	validation	yes	1	1.59343		0.972572	1	low	0.233735	3	1	0.37324	[70-79]	29.5	female	2	338	118			3.29428	3.2517	1.60079	1.65478	2.91653	2.23856	3.07282	2.48131	2.6617	2.38672	2.71586	2.617	2.45301	2.54746	3.03637	2.88786	2.66353	1.86577	3.11019	3.54068	3.06579	2.85898	2.84809	2.99515	3.01434	3.11982	3.04126	2.96519	3.16702	2.78596	3.54357	2.84913	2.92904	2.66978	3.80114	2.87572	3.40745	3.16257	3.08589	2.822	3.52024	2.88746	3.26941	3.18198	3.08832	2.55805	2.77314	2.65893	2.6213	2.70855	2.59738	2.7214	2.93384	2.55702	2.54493	2.90445	2.82506	2.53174	2.82116	2.88473	2.67819	2.4318	2.58769	2.69746	2.65394	2.77694	2.62736	2.65491	2.3744	2.31918	2.49791	2.55455	2.40648	2.15368	2.92999	2.91632	2.80251	2.6776	2.69026	2.65752	2.88488	2.65423	2.39913	2.50582	2.73981	2.46345	2.65425	2.63276	2.54833	2.41456	2.62754	2.4369	2.67993	2.77046	2.78327	2.98317	2.26407	2.38146	2.25671	2.49321	2.3222	2.36703	2.47212	3.07192	2.36732	2.53841	2.63294	2.59775	2.69128	2.63277	2.57118	2.48572	2.56728	2.78591	2.68253	2.79814	2.69957	2.91301	2.70895	2.75024	2.61786	2.6258	2.98379	2.66948	2.74963	2.88262	2.78934	2.92388	2.44201	2.17983	2.19615	2.94632	2.99312	2.94149	3.08749	2.77809	3.20443	2.78353	2.39665	2.71716	2.39608	3.01645	2.28402	2.52199	2.80688	2.71398	2.5427	2.84668	2.34084	2.17947	2.6031	2.70471	3.00174	3.15192	2.95445	2.90166	3.15798	2.1381	3.43938	3.01064	2.98541	3.13961	2.87563	2.8769	2.66	3.51955
M5_028_M01_nEpE_183_1_4008461097_M5	PH	PH	PAH	Graz	Heparin	validation	yes	1	0.364134	0.364134	1.03978	4	high	1	0	4	1	[60-69]	24.8	male	4	88	5981	12.6	0.928328	3.18069	3.04568	1.71808	1.76237	4.10479	2.46564	1.69801	2.48308	2.55559	1.81196	2.48721	2.46958	2.71784	2.4489	2.85555	2.84296	2.75604	3.90988	2.93744	3.43732	3.05402	3.19509	2.9089	3.02568	2.74362	2.86709	2.96072	2.63266	3.14332	3.41169	3.35481		2.9152		3.14973	2.71722	3.10582	3.07283	2.96493	2.97441	3.05302	2.68435	3.13587	3.26895	2.54894	2.3228	2.40375	2.04543	2.46281	2.19312	2.29845	2.27303	2.27072	2.17789	2.20332	2.22995	2.17772	2.14683	2.29965	2.36375	2.19093	2.18953	2.36757	1.85056	2.4232	2.73853	2.3667	1.90087	1.91363	1.94469	2.15548	2.21801	2.07725	2.27228	2.12699	2.20053	2.16132	2.00569	2.76894	2.10557	2.1234	1.88373	2.18175	2.19737	2.40467	2.15851	2.40421	3.11706	2.34107	1.62913	2.28704	2.18947	2.64404	2.48492	2.50556	2.43365	1.72597	2.00963	1.89631	2.01994	2.03522	2.14154	2.23806	3.47694	2.22122	3.41288	2.76246	2.56613	2.25163	2.3607	2.15079	2.39198	2.45392	2.26966	3.12833	3.08017	2.84836	2.94545	2.73547	2.74727	2.69474	2.68379	2.71594	3.00903	2.91561	2.7263	2.52922	3.01967	2.62257	2.60231	2.45918	2.95125	2.96284	2.80508	3.04039	3.03205	3.29841	3.00692	2.4759	2.54562	2.48491	2.75323	1.91664	2.37154	2.08614	1.77857	2.44094	1.9429	2.87873	2.95118	2.73348	2.05379	4.01059	3.05888	2.72534	3.06194	3.23684	2.46894	3.4747	3.05524	2.62327	2.98055	2.82729	3.1214	3.27316
M5_030_M01_nEpE_133_1_155_M5	PH	PH	PAH	Regensburg	serum	validation	no	0	4.81862	14.8186	0.994835	2	int-l					[50-59]	25.6	male	2	473	4813	6.6		2.8846	2.66296	1.63599	1.67494	3.33121	2.85378	2.46319	2.62583	2.74173	2.58701	2.91931	2.85475	2.59311	2.78619	3.36551	2.9464	2.55727	2.50984	2.97915	3.04453	2.68179	2.05575	2.96358	3.00056	2.98911	2.82487	3.03043	3.01784	3.04341	2.76513	2.9139	2.92411	3.03098	2.41659	2.81327	3.06906	2.95305	3.14546	2.72445	2.81118	2.50971	2.84019	2.9452	3.03004	2.9159	2.90548	2.82131	2.41577	2.88807	2.60712	2.83006	2.7972	2.8973	2.7239	2.84632	3.01018	2.84423	2.80072	2.82002	2.98303	2.89666	2.9541	2.90291	2.68345	2.69741	2.83765	2.85198	2.4149	2.41413	2.08196	2.36335	2.28624	2.26642	2.46875	2.48234	2.45955	2.52587	2.30132	2.90088	2.39696	2.55315	2.36769	2.46404	2.83209	2.88457	2.7796	2.87278	2.2192	2.89632	2.42305	2.94206	2.86913	2.9199	2.76337	2.80136	2.90035	2.74743	2.71024	2.59404	2.70537	2.73673	2.7438	2.76233	2.46739	2.81508	2.46045	2.76378	2.81472	2.87996	2.86431	2.87257	2.87992	2.69776	2.83811	2.86243	2.88594	2.80555	2.93502	2.8683	2.88678	2.9178	2.95006	2.66687	2.98008	2.68229	2.64012	2.76157	2.92006	2.60607	2.5737	2.86101	2.91476	2.98986	2.82532	2.85545	2.96295	3.24756	3.07766	2.92535	2.86526	2.77761	2.93538	2.27799	2.94686	2.52431	2.47509	1.69238	2.42637	3.19518	3.03622	2.61188	2.38385	3.1759	2.63313	2.88158	2.23984	2.96678	2.57279	2.84025	2.79089	2.82923	2.97474	2.94063	2.83016	2.86278	2.95166
M5_034_M01_nEpE_149_1_600_M5	PH	PH	PAH	Regensburg	serum	validation	no	0	5.62081	5.62081	0.967648	2	int-l					[50-59]	30.1	male	1.5	429	1780			2.95736	2.83747	1.60425	1.64001	2.29532	1.52328	2.65636	2.59192	2.62177	2.08305	2.47075	2.66976	2.3082	2.44778	2.56678	2.97927	2.73103	2.34131	2.95672	2.90142	3.12023	2.55763	2.87909	2.77617	2.96694	2.9989	2.35612	2.91785	3.00122	2.28258	2.93175	2.98688	2.89855	2.65542	2.89647	2.86706	2.67712	2.95389	2.71795	2.95332	2.81791	2.96538	2.97309	3.10442	2.98125	2.69082	3.10756	2.81903	2.81433	2.82789	2.58679	2.68889	2.76817	2.84767	2.69852	2.72946	2.70875	2.51325	2.83603	2.76779	2.63498	2.48336	2.57509	2.64358	2.43948	2.42492	2.37312	2.4714	2.36885	2.32079	2.42832	2.63938	2.3058	2.22341	2.70661	2.93963	2.7405	2.50948	2.9656	2.67631	2.70149	2.50917	2.36476	2.683	2.64891	2.57792	2.63674	2.66616	2.57264	2.53554	2.71099	2.75805	2.89793	2.64026	2.74365	2.79908	2.63977	2.55155	2.44073	2.36845	2.44541	2.63291	2.39964	2.5614	2.51352	2.35394	2.51998	2.29892	2.63057	2.40922	2.54111	2.32516	2.20334	2.63739	2.80195	2.832	2.52988	2.87045	2.59257	2.65053	2.49288	2.61006	2.80866	2.91559	2.67368	2.57488	2.60218	2.94111	2.63274	2.74745	2.42991	2.99771	3.09592	2.76484	3.07133	2.78634	2.94833	2.59318	2.50326	2.6558	2.51794	2.93163	2.46623	2.62883	2.42878	2.63068	2.43099	2.64063	2.96834	2.81133	2.51264	2.75575	3.45902	2.96244	2.99605	2.87836	3.03998	2.64136	2.94686	3.02465	2.99848	3.00288	2.98896	2.88845	2.93128	2.80927
M5_036_M01_nEpE_178_1_4005152675_M5	PH	PH	PAH	Graz	Heparin	validation	yes	0	6.705	6.705	1.01477	4	high	0.922502	1	3	0.782998	[60-69]	23.9	female	3	111	4678	6.7	0.584837	3.05243	3.30185	1.69059	1.72435	2.80631	3.08654	1.77312	3.2681	3.04085	3.13993	2.97319	3.15141	2.46289	3.06346	2.70699	3.01135	2.61179	2.81355	3.00824	2.58872	3.01703	2.97891	3.14847	2.67779	2.80998	2.95883	3.19508	2.79597	3.04615	2.6626	3.66233	3.01505	2.96543	2.42078	2.8908	2.98544	2.94985	2.81804	2.87531	2.99746	2.74653	2.81706	2.77554	2.9815	2.83958	2.76428	2.68776	2.62938	2.67636	2.74877	2.68445	2.74216	2.76559	2.66419	2.83482	2.80731	2.72991	2.56038	2.79086	2.86853	2.80815	2.62241	2.66623	2.65979	2.63207	2.79046	2.60544	2.61155	2.627	2.87774	3.11352	3.09371	3.18216	2.86506	2.7197	2.80246	2.68501	2.78806	2.93472	3.0259	2.88914	3.03391	2.8873	2.66572	2.6076	2.64106	2.5921	3.14521	2.60096	2.78089	2.71849	2.80576	2.73331	2.71891	2.77778	2.77303	2.5629	2.76857	2.46088	2.70897	2.81297	2.83903	2.81064	3.13823	2.72081	3.51782	3.11721	3.10075	2.75031	2.85041	2.65948	2.75727	2.60717	2.73884	3.03053	3.1985	3.24601	3.06094	3.05484	2.9382	2.93923	2.89066	2.7753	2.81415	3.41531	3.11253	3.07194	3.19597	3.22301	3.53681	2.64857	2.96792	3.07726	3.18408	3.1087	3.61181	3.50477	3.50476	2.8178	3.01931	3.096	3.11487	2.66853	2.70203	2.57413	2.5785	2.23763	2.67967	2.65262	2.84657	3.31265	2.59834	3.20583	2.96482	2.8822	2.79954	3.02044	3.20228	3.05735	2.9486	2.80799	3.11754	3.0127	2.68353	3.34784	2.96159
M5_037_M01_nEpE_145_1_595_M5	PH	PH	PAH	Regensburg	serum	validation	no	0	2.57632	3.57632	0.900277	2	int-l					[50-59]	28.7	female	2	424	1214			3.00314	3.05553	1.48766	1.5169	3.72764	3.39875	2.12756	1.6695	1.91267	2.01979	0.970943	0.635057	2.83644	1.32833	3.23514	2.87831	2.50426	3.4026	3.06763	2.60816	2.21284	2.7936	3.15753	2.98085	2.90021	3.02476	2.69155	3.02818	3.16417	2.75154	3.04696	2.91728	3.00762	2.78247	2.81049	3.05583	2.97726	3.10746	3.00758	3.11273	2.86646	3.09572	2.57804	3.06959	2.62424	2.58855	2.47888	2.36316	2.47339	2.55147	2.60003	2.43867	2.44814	2.50857	2.39559	2.4354	2.43245	2.42581	2.6993	2.4552	2.47639	2.45835	2.50096	2.50616	2.54733	2.55179	2.45181	2.34301	2.35298	2.405	2.25438	2.72133	2.02208	2.07285	2.53033	2.61526	2.49828	2.65431	3.08022	2.40349	2.47602	2.37698	2.44824	2.46763	2.53701	2.53843	2.59531	3.01605	2.57342	2.61009	2.70198	2.63787	2.6222	2.67471	2.57387	2.57106	2.3655	2.42927	2.47251	2.50277	2.45212	2.35449	2.42091	3.14442	2.36155	2.41852	1.96829	2.3106	1.81633	1.96435	2.04571	2.1991	2.10615	2.63053	2.38688	2.08989	2.06918	1.58086	1.65831	1.52938	1.73072	1.52464	2.72483	2.33804	1.83912	1.62948	1.55449	2.11661	1.87952	1.87508	1.96458	3.00459	2.91455	2.85062	2.92285	3.11132	3.25338	3.00693	2.32039	1.58024	1.7142	3.08897	2.20641	2.25948	2.40155	2.34745	1.94316	2.49901	2.63492	2.57406	1.80583	2.464	4.06374	3.08178	2.87876	2.66206	3.03327	2.03357	3.03164	2.58641	2.87902	3.14087	2.91048	2.78339	3.00958	2.98856
M5_040_M01_nEpE_170_1_4005154680_M5	PH	PH	PAH	Graz	Heparin	validation	yes	1	0.221766	0.221766	1.03589	2	int-l	0.615934	2	2	0.708937	[18-29]	17.1	female	3	481	676	6	0.622508	3.07916	3.11058	1.7098	1.74919	2.52173	2.11357	2.44331	3.03634	2.88865	2.31399	3.23518	3.21724	2.63902	2.85282	2.2783	2.84497	2.64203	2.71475	3.0401	3.43918	2.97781	2.63475	2.77382	2.83937	2.78456	2.91901	2.25083	2.68441	2.68518	2.5997	3.39831	3.18847	2.95329	2.45135	2.42075	2.69949	2.86987	3.00462	2.96636	2.86584	2.6795	2.83558	2.95641	2.96826	2.69627	2.71697	2.74709	2.43288	2.79871	2.51675	2.41841	2.54275	2.64561	2.3494	2.40773	2.42277	2.34084	2.47039	2.49022	2.37806	2.37003	2.33568	2.41129	1.95342	2.60874	2.91019	2.5141	2.5298	2.62779	2.60482	2.84756	2.79581	2.74735	2.88247	2.62322	2.6367	2.55241	2.55706	2.77042	2.66297	2.60822	2.45364	2.74703	2.46551	2.39766	2.54171	2.53035	2.54782	2.57406	2.44985	2.51868	2.60962	2.86654	2.72948	2.64146	2.69939	2.69955	2.5807	2.65497	2.57212	2.45048	2.48673	2.53843	2.60411	2.27707	2.82836	2.8073	2.7142	2.654	2.58096	2.34154	2.3344	2.44033	2.3869	3.09377	3.16386	3.05803	3.28567	3.03188	3.02833	2.93926	3.25623	2.67851	2.95276	3.30686	2.98721	3.14915	3.04096	2.9584	2.78684	2.89885	2.89691	2.9255	2.99938	2.91762	2.88313	3.09636	2.82369	3.15005	2.97331	2.87818	2.97	2.28231	2.754	2.37558	2.40204	2.48135	2.23661	2.72133	2.98124	3.02469	2.36275	2.72004	2.78494	2.83804	2.84618	2.92945	2.72744	2.90549	3.04821	2.74776	2.92487	2.84269	3.0011	3.2188	2.68856
M5_041_M01_nEpE_132_1_135_M5	PH	PH	PAH	Regensburg	serum	validation	no	0	6.11362	22.1136	0.968487	2	int-l					[50-59]	25	female	2	470	1279			3.1166	3.5674	1.59583	1.63454	3.0104	2.18087	2.19003	1.90167	1.99211	2.58965		1.37044	2.41033		2.63341	2.72674	2.97288	1.8442	2.74732	2.65305	2.8531	2.99037	2.84667	2.73367	2.7416	2.96822	2.78837	2.6533	2.94656	2.73122	3.08416		2.75311	3.04313	3.32331	2.79505	3.10039	2.88814	2.83709	3.1859	2.94693	2.83892	2.86812	2.85028	2.69119	2.19029	2.22984	2.23474	2.34377	2.34879	2.38429	2.37331	2.28968	2.20984	2.27436	2.1966	2.22407	2.13486	2.3225	2.16257	2.20795	2.07749	2.20479	1.8824	2.28347	2.36346	2.2407	2.13535	2.29448	1.96968	1.99011	2.32218	1.75601	1.90174	2.38319	2.30878	2.33923	2.32963	2.58842	2.22997	2.08092	1.58779	2.03089	2.26911	2.36049	2.14612	2.29645	2.68641	2.32001	2.00508	2.36312	2.24995	2.5497	2.54549	2.61609	2.47407	2.26322	2.1547	2.21443	2.31823	2.29967	2.16523	2.19413	3.91997	2.22768	2.43825	2.15746	2.06228	2.1827	2.16433	2.21834	2.04022	2.08071	2.34166	2.63885	2.43936	2.05171	2.32553	2.02682	2.21841	1.99457	2.21421	2.6459	2.59196	2.15342	2.1433	1.93307	2.23597	2.16735	1.95323	1.93924		2.89804	2.97368	2.74582	2.80963	3.15306	2.66495	2.35888	1.8694	1.87406	2.9899	2.24231	2.22256	2.18795	1.8449	2.07315	2.2739	2.52977	1.76626	1.88972	2.2568	2.03832	2.8647	2.75307	3.09575	3.03917	1.97801	3.23143	2.6607	2.7652	2.88557	2.74473	2.81713	2.58672	2.97812
M5_043_M01_nEpE_159_1_9_M5	PH	PH	PAH	Zürich	Heparin	validation	yes	1	3.59754		0.988113	2	int-l	0.4679	3	1	0.421399	[70-79]	26.9	male	3	564	93			3.11325	3.12076	1.63196	1.67018	2.7289	1.30626	3.12909	2.52603	2.6	2.31942	2.57187	2.51241	2.51083	2.77599	2.85213	2.96116	2.55525	3.03495	3.11256	3.51509	3.18164	2.52028	2.88622	2.86467	3.13537	3.01461	2.96192	3.05014	3.18092	2.37532	3.21854	2.95531	3.01922	2.5275	3.32775	2.87565	3.05109	3.12509	2.84821	2.89296	2.76935	2.99987	3.02792	3.04028	3.07245	2.70997	2.75446	2.63717	2.83517	2.70638	2.8104	2.78459	2.74353	2.69349	2.52315	2.62894	2.66431	2.80099	2.75199	2.59816	2.57825	2.69952	2.81116	2.64811	2.76122	2.56009	2.93933	2.82951	2.70966	2.68868	2.59291	2.80527	2.29027	2.62846	2.83817	2.75068	2.90475	2.82692	2.93125	2.63293	2.73911	2.62933	2.7327	2.62302	2.76932	2.59612	2.81549	2.7471	2.69102	2.51841	2.62589	2.5665	2.80202	2.86478	2.77634	2.71701	2.48133	2.40291	2.4821	2.45448	2.34029	2.34118	2.37406	2.82439	2.34201	2.78875	2.8335	2.83548	2.63161	2.73244	2.5389	2.7439	2.82873	2.8126	2.84321	3.03699	2.95824	3.03503	2.92074	2.89335	2.85045	2.8532	2.68721	2.77338	2.88066	2.78182	2.66391	2.79502	2.75538	2.5902	2.65821	2.97741	3.10107	3.09011	3.17859	3.02128	3.39317	3.17564	2.56455	2.5325	2.559	2.99163	2.77024	2.58849	2.92559	2.8804	2.40839	2.80394	2.75618	2.81187	2.88647	2.6141	2.4548	3.00483	3.05398	2.72659	2.9952	2.676	2.77388	3.08887	3.03855	3.09157	2.98034	2.81122	2.87556	3.19166
M5_048_M01_nEpE_164_1_20_M5	PH	PH	PAH	Zürich	Heparin	validation	yes	1	0.709103		1.01536	2	int-l	0.552335	3	1	0.505833	[50-59]	32	female	2	487	9192			3.28675	2.96238	1.67544	1.71172	3.74881	2.53413	2.44649	2.43966	2.54246	2.18167	2.48556	2.49424	2.51762	2.6578	3.33667	2.93587	2.83484	2.02282	2.84209	3.68702	2.85711	2.72896	3.2843	2.79673	2.99276	2.82434	3.6111	2.71531	3.28486	2.73757	3.08832	2.94439	2.96983	2.2894	3.40267	2.71827	2.92099	3.05726	2.54313	2.90957	3.02431	2.95048	3.09847	3.19313	3.10668	2.73584	2.55676	2.22613	2.74477	2.43622	2.68233	2.59715	2.59972	2.46088	2.55229	2.6577	2.66134	2.43634	2.5864	2.6685	2.69944	2.46899	2.51989	2.49101	2.58198	2.70624	2.67547	2.48699	2.22717	2.20568	2.3732	2.47783	2.36421	2.18251	2.66593	2.59074	2.66326	2.40395	2.75509	2.43361	2.53491	2.51408	2.22299	2.65403	2.72099	2.59047	2.71658	2.86323	2.65304	2.3529	2.63712	2.55199	2.73265	2.58358	2.57529	2.56235	2.46106	2.36698	2.47529	2.44164	2.4263	2.49277	2.44713	3.22096	2.51593	2.99944	2.88776	2.92747	2.55874	2.73925	2.63587	2.62014	2.53425	2.57055	3.19167	3.20042	3.16208	3.02518	2.9023	2.80774	2.8354	2.75081	2.9569	3.0075	2.89815	2.66744	2.54132	2.96726	2.72123	2.57569	2.2717	2.93713	3.02227	3.00867	2.87822	3.09612	3.49351	3.38726	2.55766	2.50721	2.49747	2.8339	2.20123	2.67259	2.69345	2.66298	2.39481	2.7272	2.98083	2.76699	2.82356	2.40095	2.92167	2.92599	2.95734	3.23035	3.19528	2.46592	3.26411	3.18525	2.89036	2.91808	2.93789	2.86268	3.13558	3.0709
M5_049_M01_nEpE_179_1_4010062272_M5	PH	PH	IPAH	Graz	Heparin	validation	yes	0	6.07803	13.078	0.98099	2	int-l	0.445828	3	1	0.399326	[50-59]	27.6	female	3	522	285	4.9	0.394917	3.11925	2.9	1.63394	1.66609	3.11004	2.80777	2.65796	3.016	2.89085	2.95575	2.91877	2.89376	2.50077	3.01076	2.29833	3.08286	2.92697	2.5047	3.05949	2.80826	2.54626	3.11685	3.01545	2.71191	2.97848	2.99252	2.97979	2.97518	3.02835	2.62819	2.9991	3.09162	3.21365	2.40922	2.62425	3.01482	3.00812	3.17348	2.91992	3.06426	3.09661	2.95234	2.75353	2.93689	2.85343	3.01523	2.81248	2.92725	2.91224	2.97571	3.04764	2.96143	2.91124	2.94602	2.96021	2.93676	2.94351	3.06364	3.00544	2.9433	2.97813	3.08093	3.07233	2.99426	3.03573	2.89689	3.05598	2.76622	2.8251	2.98423	3.01086	3.15705	3.0116	3.17193	2.8395	2.79357	2.76233	2.95847	3.08181	2.9138	2.82301	2.97747	3.08679	2.88764	2.93355	2.91654	2.93991	3.20585	2.89597	2.88352	2.91058	2.91334	2.78217	2.951	2.87109	2.82172	2.58927	2.7546	2.55264	2.83144	2.79385	2.72093	2.86337	3.02757	2.8064	3.66047	3.11686	3.1128	2.73918	2.89086	2.71883	2.86907	2.94825	2.87763	2.86128	3.04139	3.17248	2.82477	2.99599	2.84869	2.92666	2.87713	2.68323	2.65966	3.14385	2.98769	2.99495	2.95186	3.11709	3.2697	2.96841	3.01954	3.13077	3.13377	2.85754	3.60485	3.6391	3.43304	2.80758	2.86327	3.00656	3.15548	2.83953	2.68017	2.84954	2.75849	2.36214	2.86145	2.7458	2.99447	3.21851	2.79486	3.19129	3.03867	2.94711	2.88376	3.08731	3.08809	3.01173	3.07921	2.84294	3.07752	3.07411	2.80881	3.14712	2.87861
M5_051_M01_nEpE_125_1_78_M5	PH	PH	PAH	Regensburg	serum	validation	no	0	5.51677	16.5168	0.862642	1	low					[50-59]	24.2	female	1.5	462	220			2.90819	2.98036	1.42021	1.45781	3.03278	2.47216	2.94956	1.76512	2.09259	2.86688			2.52585	1.51124	3.10023	2.99154	2.80411	3.86785	3.10479	2.54539	3.54343	3.19551	2.94142	2.96758	3.08213	2.91943	3.03578	3.06429	3.01831	2.7005	2.85841	3.01055	3.00548	3.09862	2.5544	3.15929	2.96763	3.10412	3.00041	3.01142	3.04397	3.00649	2.69199	3.00798	2.75516	2.47146	2.38144	2.37504	2.55865	2.40653	2.58245	2.45402	2.51922	2.68876	2.33263	2.42798	2.53888	2.73273	2.79946	2.27444	2.44988	2.71116	2.71106	2.71622	2.5767	2.52717	2.532	2.42769	2.78195	2.21324	2.18039	2.52179	1.63885	2.2268	2.71419	2.64975	2.9517	2.96252	3.12592	2.89408	3.07317	3.08221	3.34336	2.41586	2.52842	2.28072	2.43011	3.05779	2.42037	2.35903	2.41669	2.46048	2.62488	2.5849	2.52207	2.56962	2.66094	2.34577	2.82597	2.60245	2.5324	2.51262	2.53532	3.5592	2.55901	2.68315	1.93441	2.13333	1.89176	1.98017	2.09741	1.99824	2.08628	2.54467	2.3473	1.88483	1.98844	1.41341	1.54702	1.75909	1.54105	1.60605	2.2446	1.91587	1.74025	1.68006	1.52775	1.915	1.6747	1.9523	2.22433	3.07389	2.93994	2.99798	2.98664	3.16119	3.33158	2.82106	1.78641	1.55086	1.73364	2.93112	2.93279	2.3466	2.68801	2.61548	2.63635	2.75217	2.17854	2.28219	1.50375	2.72322	3.7443	2.84416	2.80968	2.82632	3.0528	2.33511	3.25476	3.08926	2.89572	3.11056	2.9983	2.78158	2.93205	3.14058
M5_055_M01_nEpE_122_1_46_M5	PH	PH	PAH	Regensburg	serum	validation	no	0	6.06708	11.0671	0.985019	2	int-l					[60-69]	28.4	female	2	330	382	5.2		2.96242	2.92728	1.62685	1.66692	3.33359	2.25685	2.14807	2.98013	2.85144	2.71516	2.79284	2.82385	3.36965	2.73426	2.56494	2.9856	2.70275	3.14672	2.94687	2.7697	2.90098	2.7021	2.90433	2.93341	2.96141	2.87226	3.27855	2.74367	2.93229	2.65214	3.29502	2.98116	2.98069	2.34351	2.93381	2.85654	2.82326	2.85983	2.7518	3.01414	3.10416	2.95368	2.93096	2.94477	3.0058	2.92866	3.29958	3.23345	3.1331	3.24142	3.0719	3.19617	2.95766	2.96674	3.2493	2.90714	2.86662	2.87498	3.00902	2.99207	2.87302	2.85719	2.87911	2.87649	3.23225	3.22293	3.0738	3.06361	2.9457	3.08156	2.80439	3.25375	2.72156	2.7195	2.98652	3.08473	2.92221	2.89326	3.03382	3.12252	2.74985	2.67341	2.68982	2.98499	3.04995	3.00795	3.01612	3.10771	2.95284	2.95791	2.92142	2.88863	3.13022	3.15695	3.21428	2.97004	3.18739	3.22263	3.08127	3.10863	3.18971	3.10794	3.01339	2.5905	2.88772	2.84337	3.01002	2.98883	3.03911	2.9547	2.91684	2.79433	2.65343	2.98157	2.85974	3.14757	3.01425	3.16914	3.03102	2.94656	2.87021	2.86376	2.72426	2.75781	2.9146	2.92766	2.84626	2.85307	2.83296	2.87293	2.73936	2.90015	2.96671	3.09961	3.04161	3.02792	3.43323	3.22688	2.85285	2.71617	2.66656	2.92151	2.59994	2.92768	2.93451	2.9937	2.36679	2.95356	2.97469	2.78513	2.89389	3.10777	2.59311	2.85618	3.0085	3.29172	2.93792	2.81616	3.10486	3.30719	2.87808	2.97386	2.97573	2.96573	3.26597	2.96143
M5_057_M01_nEpE_135_1_214_M5	PH	PH	PAH	Regensburg	serum	validation	no	0	5.56605	16.5661	0.979211	1	low					[50-59]	21.4	female	1	502	144			3.04019	2.96545	1.62416	1.66006	2.004	1.68415	2.27641	2.43606	2.55681	2.05292	2.32163	2.33347	2.55881	2.61374	2.49026	2.93758	2.73025	3.05999	3.03518	2.74656	2.74883	2.71176	2.80136	2.84093	2.88482	3.01165	2.35437	2.88399	2.91551	2.51492	2.96569	2.9288	2.84611	2.81979	2.69594	2.97144	2.52205	3.02528	2.78801	2.872	2.67514	2.8956	2.89854	2.88403	2.94349	2.20554	2.43653	2.53055	2.49265	2.5458	2.7099	2.66052	2.66922	2.58791	2.61986	2.65727	2.62741	2.43135	2.75228	2.57604	2.56212	2.39791	2.51796	2.61238	2.62631	2.66347	2.73282	2.27886	2.23583	2.18373	2.31755	2.44258	2.14083	2.10028	2.57804	2.46674	2.54722	2.52877	3.00089	2.52327	2.51384	2.40749	2.21817	2.46956	2.70575	2.40597	2.73085	2.27912	2.64611	2.30005	2.6609	2.37897	2.57772	2.69974	2.73982	2.73248	2.31608	2.26989	2.39769	2.37451	2.42308	2.26282	2.33697	2.54194	2.42875	2.89966	2.76903	2.71254	2.59647	2.61319	2.59718	2.43624	2.35634	2.66643	3.09546	2.99227	2.81179	2.70804	2.63665	2.58578	2.55548	2.38008	2.98479	3.00129	2.74388	2.55589	2.43889	2.94143	2.61362	2.77834	2.44012	2.94401	2.97708	3.01551	3.0821	3.11141	3.34895	3.13502	2.34655	2.43298	2.48592	3.15724	2.13792	2.33224	2.65554	2.56746	1.90941	2.69346	3.13673	2.91183	2.63222	2.48608	3.41756	2.76279	2.87459	2.91328	2.92096	2.54333	2.83627	2.54348	2.87574	3.04875	2.94632	2.49621	2.9052	3.04552
M5_058_M01_nEpE_152_1_K3_M5	HC_DC	HC	CTRL	Regensburg	serum	validation	no				0.8937							[40-49]	25	male						2.99772	2.73664	1.47709	1.51372	2.10813	3.09364	2.40313	1.44105	1.60647	2.15643	1.01216	0.60563	2.49653	0.562565	2.44122	2.90606	2.68484	2.88757	3.05141	2.56697	2.62892	2.99262	2.85853	2.83695	3.01889	2.89438	2.22394	2.99629	2.95804	2.25372	2.82851	2.93226	2.93373	2.87691	2.8513	3.00559	2.93985	3.06912	2.74334	2.86621	2.74571	2.99036	2.89339	3.00216	2.90783	2.32189	2.06283	2.14097	2.31892	2.20206	2.43176	2.29111	2.256	2.37274	2.15179	2.09735	2.21844	2.34155	2.4421	1.95478	2.16626	2.20416	2.2877	2.31537	2.42802	2.13378	2.43631	2.07823	2.13367	2.12636	1.92368	2.3782	1.20024	1.89441	2.39802	2.2515	2.40619	2.6663	2.99266	2.34167	2.39832	2.30312	2.50915	2.36828	2.39344	2.36342	2.42029	2.89389	2.32589	2.47624	2.43551	2.36137	2.48279	2.54977	2.47696	2.39145	2.23409	2.03025	2.37659	2.2054	2.16082	1.9689	2.11367	2.45408	2.06477	2.36301	1.93192	2.21705	1.78758	2.018	1.97928	1.98372	2.24639	2.40749	2.1823	1.92125	2.07912	1.37052	1.58396	1.47841	1.59693	1.37473	2.76578	1.93167	1.70174	1.59969	1.27114	1.79456	1.66147	1.44238	1.70711	3.07321	2.94597	2.99985	3.22361	3.02108	3.17679	2.90902	1.9156	1.3122	1.44994	3.16079	2.35351	2.05714	2.40941	2.26481	2.17708	2.36418	2.96968	2.49558	1.53226	2.37008	3.08459	2.91717	2.97161	2.44206	2.97118	1.92658	2.7891	2.76725	3.06855	3.06077	2.93036	2.64653	2.56674	2.87634
M5_061_M01_nEpE_181_1_4006500089_M5	PH	PH	IPAH	Graz	Heparin	validation	yes	1	3.90418	5.90418	1.03102	3	int-h	0.786867	1	3	0.833369	[70-79]	21.1	female	3	270	572	8	0.695506	3.11786	2.90916	1.71501	1.74256	3.00363	3.53006	2.33754	2.96377	2.87384	2.84317	3.00878	3.03655	2.39385	3.18267	2.7954	2.94338	2.6834	2.4802	2.95079	3.06297	2.76171	2.83058	2.98237	2.55294	2.8334	2.96043	2.52354	2.86707	3.15279	2.507	3.11829	2.93617	2.88649	2.30974	2.9124	2.98566	2.97539	3.16293	2.87513	2.88426	3.3203	2.81722	2.8768	3.07877	2.86469	2.62223	2.82409	2.63607	2.67228	2.71747	2.59896	2.62103	2.6002	2.67507	2.60687	2.59683	2.68494	2.31649	2.68276	2.72777	2.70108	2.40868	2.55312	2.49672	2.56851	2.63938	2.60403	2.31334	2.59312	2.65842	2.84008	2.94483	2.94005	2.54951	2.53516	2.80577	2.66494	2.65215	2.85105	2.72251	2.68947	2.84986	2.55272	2.50242	2.54336	2.39265	2.47272	3.01688	2.51259	2.42752	2.64212	2.52743	2.74856	2.6088	2.70656	2.65159	2.65529	2.66597	2.62863	2.57063	2.6916	2.54952	2.34812	3.0408	2.68234	3.78298	3.1646	3.32796	2.57532	3.04963	2.46307	2.84723	2.77881	2.62737	3.33444	3.42104	3.65394	3.05065	3.23806	2.72774	2.99316	2.73794	2.8857	2.97559	3.20067	2.72791	2.75079	3.17643	3.00783	3.44557	2.46379	2.97856	2.9717	2.96261	3.00402	3.93884	3.74862	3.61956	2.74418	2.73325	2.86436	3.24449	2.51397	2.61225	2.53587	2.72401	2.53181	2.50133	2.98934	3.15794	3.30307	2.60692	3.09623	3.0666	2.89356	3.29358	2.94192	3.1972	3.00426	2.89014	2.66818	3.09351	2.93434	2.80663	3.19296	3.10591
M5_062_M01_nEpE_128_1_104_M5	PH	PH	PAH	Regensburg	serum	validation	no	1	4.19439	20.1944	0.987852	3	int-h					[60-69]	28.6	female	3	261	4368			3.08933	2.9942	1.63607	1.6707	2.98899	3.22722	1.8843	2.26699	2.40256	2.39702	2.40269	2.15178	2.85372	2.31983	3.19136	2.98558	2.72447	3.41765	2.88147	2.68844	2.84444	3.28812	3.11433	3.28837	2.70276	2.86643	3.59688	2.9243	2.87655	3.03422	3.4494	3.02121	2.94202	2.4147	2.85597	3.07597	2.75674	2.75726	2.90533	3.12731	3.49509	2.96245	2.96079	3.15771	3.04093	2.63934	2.44525	2.508	2.50914	2.64721	2.77884	2.48941	2.39538	2.91184	2.5476	2.48808	2.61682	2.75139	2.78972	2.4278	2.54475	2.91026	2.6893	2.73338	2.57057	2.27638	2.58979	2.14309	2.02874	2.02703	1.99286	2.52823	1.18965	2.39754	2.45441	2.45049	2.3749	2.40569	3.11882	2.24069	2.26658	1.98961	2.62146	2.59363	2.6288	2.45007	2.52229	2.88706	2.44724	2.35799	2.63744	2.61956	2.56669	2.67353	2.57943	2.45547	2.41991	2.54991	2.57241	2.61984	2.54407	2.42638	2.51646	2.97355	2.49532	2.74327	2.62601	2.56322	2.54538	2.49627	2.52694	2.47957	2.50121	2.66821	3.05556	2.9697	2.84328	2.72402	2.56455	2.5079	2.45284	2.63006	3.24675	3.15979	2.77409	2.60283	2.38973	3.00258	2.698	2.95789	2.81903	3.07097	3.00233	3.02948	2.89619	2.97029	3.3272	3.27155	3.1578	2.26968	2.40935	3.06804	2.29402	2.90195	2.37633	2.2471	2.26902	2.57074	3.28247	3.37633	2.67245	2.44199	2.96122	3.1336	2.87102	3.00159	3.15356	2.81422	3.03228	3.08607	2.79308	2.99244	2.9761	2.90013	3.27766	2.76165
M5_064_M01_nEpE_162_1_18_M5	PH	PH	PAH	Zürich	Heparin	validation	no				0.998637							[70-79]	25.7	male		516				3.07603	2.62821	1.64462	1.67809	2.95637	4.27475	3.18742	2.6701	2.6622	2.25326	2.94682	2.88418	2.94857	2.92537	3.12419	3.20056	2.91673	2.63616	3.06082	3.62665	3.31708	3.08688	3.10753	3.27552	2.95015	2.96274	3.00861	3.09862	3.14464	3.19609	3.10797	3.20904	3.05073	2.70865	3.1486	3.26771	3.24514	3.08867	3.08304	3.17639	3.30568	3.14051	2.99914	3.1778	3.03354	2.89545	3.03272	2.37726	2.93932	2.62958	2.65242	2.72145	2.72187	2.75168	2.76139	2.77952	2.87303	2.7434	2.6977	2.91113	2.93588	2.8155	2.84904	2.58049	2.4168	2.58598	2.54281	2.31555	2.15731	1.93755	2.16155	2.27599	2.12877	2.10976	2.5683	2.80415	2.64724	2.28772	3.06343	2.46523	2.5253	2.61375	2.49239	2.76302	2.69206	2.68448	2.65255	2.70038	2.60381	2.68385	2.80212	2.87816	2.97995	2.65231	2.75078	2.73302	2.88751	2.76196	2.56516	2.62032	2.65928	2.67868	2.60848	2.94169	2.73486	2.98576	2.78187	2.82349	2.70986	2.76878	2.66219	2.85488	2.75874	2.80869	3.45091	3.34448	2.97198	3.0554	2.85511	2.86818	2.8989	2.94067	3.16473	3.38404	2.88366	2.64092	2.80542	3.10862	2.7461	2.82731	2.7775	3.1308	3.1317		3.20802	3.44871	3.51573	3.27282	2.74353	2.84609	2.78173	3.07941	2.46814	2.96953	2.39717	2.51654	2.43234	2.42003	3.12049	3.21583	2.78032	2.40257	2.72967	3.15058	3.16478	3.08961	3.12222	2.70444	2.94585	3.04733	3.12528	3.10976	3.20154	2.98541	3.05818	2.98
M5_068_M01_nEpE_147_1_597_M5	PH	PH	PAH	Regensburg	serum	validation	no	0	5.8152	21.8152	0.941035	1	low					[50-59]	22.5	male	1	540	253			3.0192	2.56412	1.57311	1.59867	3.9922	2.17366	3.14547	1.82612	2.09272	1.52495	1.08589	1.23878	2.1227	1.48191	3.52943	2.92405	2.60133	2.48929	3.00877	2.58567	1.96627	2.8327	2.75373	2.82113	2.89765	2.88763	2.83494	2.9044	2.96283	2.1363	2.83176	2.93682	2.81639	2.83707	3.00589	2.86607	3.04324	2.94969	2.76309	2.87906	2.90795	2.92629	3.0084	3.01476	3.0957	2.32497	1.91203	2.09815	2.18913	2.29558	2.4666	2.33822	2.28712	2.24866	2.05658	2.20696	2.31222	2.24055	2.51363	2.00652	2.25176	2.15586	2.37873	2.39943	2.38709	2.13015	2.42211	1.98175	1.96417	2.03578	1.99818	2.32857	1.32059	1.83631	2.39041	2.23814	2.34743	2.52784	2.99068	2.18448	2.35781	2.33397	2.27738	2.34563	2.39019	2.25506	2.39259	2.62041	2.32668	2.28075	2.42648	2.30061	2.34555	2.54221	2.50595	2.40716	1.94545	2.12202	2.01872	2.27722	2.26574	1.9346	2.10675	2.38493	2.15704	2.87763	2.19584	2.2581	2.0285	2.03915	2.094	1.93118	1.94847	2.3591	2.68219	2.41409	2.27463	2.07704	1.84836	1.97542	1.71046	1.77999	2.98594	2.84206	2.36834	2.25414	1.86345	2.57861	2.60517	2.38472	1.94843	3.02787	2.92098	2.74927	3.10823	2.89237	3.12936	2.90917	1.77719	1.74682	1.92492	2.97558	2.12038	2.04183	2.28274	2.04203	2.12721	2.45942	2.60556	2.61957	2.19381	2.0428		2.81854	2.97241	2.23138	3.0798	2.23921	2.81056	2.66339	2.96725	3.02914	2.91664	2.85073	2.57725	3.15238
M5_070_M01_nEpE_168_1_Ges_004_M5	HC_DC	HC	CTRL	Zürich	Heparin	validation	no				0.908914							[18-29]	21	female						2.87843	2.82499	1.50124	1.54198	2.16271	3.22655	3.92158	2.06445	2.22849	2.31521	1.47294	2.01638	2.83522	1.89293	2.34835	2.99933		3.08051	3.20823	2.57445	3.39482	2.8133	2.63423	3.08226	3.09326	3.06505	2.25631	3.12936	2.96877	2.34764	2.93425	3.0106	2.97782	4.09676	2.67198	2.80786	3.03373	3.06051		3.26899	2.54517	3.03605	3.0671	2.67677	3.04911	2.5636	2.73783	2.62091	2.52751	2.52554	2.29941	2.57376	2.65471	2.64929	2.4485	2.42312	2.5403	2.60391	2.82243	2.55056	2.43888	2.44172	2.5743	2.7155	2.55821	2.80265	2.30904	2.3702	2.36925	2.15788	2.17159	2.59032	2.07341	2.21256	2.6555	2.76567	2.50221	2.4887	3.088	2.61636	2.57391	2.45937	2.52056	2.31238	2.45739	2.24324	2.43356	2.52438	2.28654	2.59106	2.4096	2.39208	2.58954	2.46852	2.61596	2.6567	2.49164	2.3565	2.37547	2.15921	2.24642	2.43833	2.29164	2.94294	2.41335	2.35115	2.1741	2.35727	2.19884	2.16972	2.20471	2.13295	2.20864	2.38784	2.24181	2.19784	2.34636	1.96449	1.94435	1.96634	1.84715	1.77148	2.60644	2.29905	2.10436	2.08642	1.86474	2.20567	2.0105	2.15726	2.29848	3.10414	2.99394	2.8491	3.18571	2.71859	3.19066	2.91652	1.90596	2.02755	2.03439	2.99772	2.32783	2.12617	2.47405	2.53842	3.34441	2.37541	2.49344	2.48359	2.06101	2.89195	1.84718	2.80746	2.97168	2.80822	2.90079	2.2679	2.75133	3.20101	3.08545	2.98778	2.98762	2.76706	2.45621	2.82156
M5_076_M01_nEpE_175_1_1001872688_M5	PH	PH	IPAH	Graz	Heparin	validation	yes	1	1.01027	23.0103	0.991028	2	int-l	0.476931	2	2	0.569934	[70-79]	20.7	female	3	416	456	6.3	0.489782	3.08066	2.99764	1.65048	1.68	2.91217	2.41806	3.19337	2.88335	3.00784	2.58599	2.75447	2.81368	2.56897	3.13908	2.80045	3.01142	2.76009	2.60286	2.9804	2.95573	2.86297	2.59324	2.8907	2.80168	2.94769	3.05983	3.07158	3.03752	3.14419	2.70156	3.16207	3.01129	2.97181	2.601	2.98158	3.2389	3.08749	3.18572	2.78393	2.98802	3.02372	2.84165	2.72999	2.96708	2.62187	2.45943	2.75147	2.62564	2.7615	2.75097	2.69232	2.62185	2.82454	2.6612	2.39814	2.78713	2.8285	2.9056	2.87021	2.75287	2.80355	2.84679	2.84711	2.78588	2.73871	2.57062	2.80704	2.78819	2.8228	2.8591	3.08872	2.91759	2.99961	3.11501	2.88611	2.86986	2.86637	2.84526	3.1526	2.66179	2.95103	3.02823	3.12027	2.62734	2.79661	2.47132	2.77091	2.98016	2.653	2.3741	2.70888	2.56122	2.77475	2.75013	2.64282	2.80999	2.28967	2.46898	2.14585	2.42754	2.30202	2.53546	2.47741	3.4747	2.54739	3.41308	3.24059	3.24494	2.61955	2.81773	2.42267	2.67459	2.87365	2.81165	3.21333	3.36226	3.35708	3.00298	3.14628	2.9395	3.12058	2.89554	2.9466	2.85045	3.20511	2.97754	2.8233	3.07509	3.18074	3.31361	2.87993	3.00376	2.89739	3.21051	3.15754	3.75191	3.64055	3.55889	2.83156	2.94557	3.05306	3.18681	2.43488	2.53051	2.92834	2.82223	2.38253	2.85445	2.95541	3.06989	3.24789	2.74834	3.33334	3.05192	2.98418	3.27264	2.99054	3.05384	2.98506	2.95561	2.92834	3.13049	2.99709	2.83421	3.35041	3.04458
M5_078_M01_nEpE_143_1_591_M5	PH	PH	PAH	Regensburg	serum	validation	no	1	4.78029	13.7803	0.913074	2	int-l					[18-29]	23.5	female	2.5	380	856			2.87273	3.09344	1.50409	1.54235	2.79804	3.06502	2.44626	2.31728	2.36614	2.44708	2.01926	2.32898	2.88198	2.20888	3.13685	2.98875	2.72204	3.20248	3.13106	2.60562	2.43364	2.69647	2.92128	2.89413	2.98618	3.02108	2.15125	2.97171	3.04378	2.41638	3.07348	3.01188	2.96997	2.80497	3.05616	2.92075	2.96211	3.20593	2.84324	2.98462	2.79261	3.03546	2.81424	2.99222	2.77517	2.84116	2.799	2.84486	2.82395	2.78012	2.73435	2.89554	2.87403	2.74551	2.86244	2.79076	2.75649	2.81605	2.88489	2.75277	2.68326	2.72075	2.85848	2.64277	2.95829	3.05012	2.86498	2.71373	2.63118	2.47036	2.50409	2.63822	2.17502	2.54667	2.76425	2.75793	2.654	2.61009	3.0424	2.76876	2.69955	2.45277	2.64339	2.74982	2.68704	2.82048	2.74226	2.60906	2.85555	2.96105	2.94738	2.91601	2.86089	2.77448	2.91933	2.87015	3.02959	2.82666	3.12909	2.86068	2.86823	2.65076	2.58262	2.70173	2.72778	2.48821	2.25524	2.50226	2.28883	2.48324	2.51916	2.62339	2.436	2.76985	2.55925	2.46433	2.32725	2.13684	2.19944	2.16683	2.32217	2.14859	2.64994	2.36202	2.26397	2.13065	2.21761	2.47678	2.10236	2.21028	2.37297	2.88731	3.03156	2.93934	3.24429	3.11254	3.43891	3.1071	2.17609	2.16376	2.15651	3.11006	2.69006	2.53671	2.8096	2.73901	2.31419	2.62533	2.72942	2.42685	2.1575	2.73872	3.0981	2.95117	2.93377	3.12251	3.01787	2.27797	3.00518	3.00492	2.95148	3.0481	2.99417	2.87176	2.66538	3.20432
M5_079_M01_nEpE_163_1_19_M5	PH	PH	PAH	Zürich	Heparin	validation	yes	1	8.96646		0.952843	3	int-h	0.544614	1	3	0.591115	[50-59]	26.9	female	3	376	826			3.11967	3.17665	1.5789	1.61398	3.16455	2.69769	3.05297	2.5506	2.67451	3.117	2.53606	2.57128	2.91736	2.73485	3.07515	2.91904		3.64841	3.09795	2.90801	3.04088	3.0477	3.01224	2.80884	2.96908	3.06079	3.76878	2.917	3.23668	2.57898	3.35735	2.93361	3.00484	2.53751	3.04931	2.77017	2.95741	2.95211	2.94976	3.09148	2.99012	2.87329	2.95307	3.1906	2.98314	3.06975	2.73293	2.79346	2.82862	2.81633	2.86314	2.79642	2.73282	3.25912	2.69698	2.70741	3.01281	2.96273	3.105	2.62074	3.00516	2.99168	2.94235	2.95097	2.95684	2.6027	3.10254	2.72886	2.82255	2.66808	2.49207	3.05515	2.57498	2.70176	2.8295	2.82452	2.89596	2.93636	2.77581	2.75101	2.83186	3.03936	2.96812	2.91808	2.85674	2.8946	2.80775	3.19947	2.77467	2.96469	2.96598	2.83984	2.80615	2.83163	2.78	2.69735	2.91291	2.72595	2.93718	2.80221	2.80061	2.6368	2.69696	3.03415	2.87423	2.65027	2.77521	2.87951	2.66455	2.90422	2.82779	3.02725	3.12624	3.01469	2.74853	2.9383	2.9685	2.66733	2.71655	2.58529	2.75491	2.56035	2.76174	2.61979	2.77409	2.64519	2.48293	2.92957	2.69508	2.77655	2.90277	2.96112	2.89359	2.69792	3.06868	2.96256	3.27408	3.11872	2.67075	2.41152	2.83329	3.0915	3.1299	2.9338	3.0583	3.02848	2.45766	2.84427	2.72212	2.87849	2.73009	2.88523	2.4066	2.56461	2.90017	2.82668	3.14096	3.29783	3.27054	3.05505	2.79542	3.10763	2.92701	2.8773	2.58979	3.01253
M5_082_M01_nEpE_127_1_100_M5	PH	PH	PAH	Regensburg	serum	validation	no	1	0.594114	10.5941	1.01346	3	int-h					[50-59]	29.7	female	3	285	4843	9.7		3.0638	3.11328	1.68853	1.71173	3.62944	3.07775	2.55048	2.784	2.69519	2.85101	2.90947	2.81029	2.63136	2.78344	3.5602	3.02426	2.91864	3.17126	2.82759	3.25132	2.94682	3.18978	3.13382	2.85778	3.02592	2.96798	3.84622	2.95261	3.41104	3.30368	3.5261	3.04368	3.03257	2.81097	2.97539	2.80501	3.24793	3.04828	2.98072	3.21574	3.26558	3.14053	3.00494	3.01812	3.05894	2.61439	2.47907	2.39954	2.53273	2.6389	2.65185	2.63642	2.43789	2.43818	2.55155	2.42776	2.42486	2.43938	2.55471	2.37438	2.43803	2.45558	2.50903	2.30074	2.65757	2.6039	2.58972	2.36526	2.69115	2.63232	2.41687	2.73618	2.12806	2.26333	2.57603	2.64638	2.66507	2.78851	2.85563	2.58954	2.47506	2.37206	2.50412	2.39742	2.2402	2.40205	2.30592	2.80906	2.14894	2.28021	2.40754	2.51619	2.53488	2.66711	2.72892	2.48868	2.24121	2.31549	2.52903	2.48452	2.60399	2.32505	2.41714	3.51974	2.46612	3.03433	2.86099	2.76033	2.59946	2.59548	2.67966	2.73391	2.80025	2.57266	3.55186	3.27168	3.02454	2.93847	2.83565	2.85943	2.87396	3.0322	3.4331	3.57532	3.0375	2.82913	2.9223	3.36833	3.22972	3.12618	2.88168	3.085	2.99861	3.28985	3.19163	3.30608	3.56353	3.33568	3.16998	2.7566	2.78686	3.02036	2.4537	3.04916	2.49113	2.56366	2.11724	2.4932	3.47324	3.21499	2.97331	2.50821	2.22619	3.21192	3.12851	2.84593	3.08152	2.75984	3.11947	2.92944	3.20583	3.04239	3.00215	3.02967	3.45394	2.80524
M5_083_M01_nEpE_136_1_287_M5	PH	PH	PAH	Regensburg	serum	validation	no	0	6.05886	12.0589	0.990732	2	int-l					[50-59]	21.6	female	2	342	511	6.5		2.90438	3.13467	1.64668	1.68697	2.11849	1.70038	2.62832	2.64207	2.29049	1.75616	2.76393	2.59361	2.55064	2.89826	2.61249	2.96488	2.61984	2.62809	2.99827	3.48405	2.46124	2.72626	2.77254	2.77912	2.92975	2.93208	2.36863	2.99272	2.9313	2.82859	3.34533	2.97166	2.88261	2.5081	3.58258	2.81891	2.87101	3.12412	2.71638	2.93995	2.70717	2.79462	2.93384	2.91847	3.00686	2.29351	2.82084	2.81635	2.60297	2.74821	2.61032	2.66078	2.8146	2.66012	2.63907	2.77625	2.72499	2.90654	2.93232	2.60814	2.62943	2.79542	2.77733	2.62669	2.73802	2.71043	2.76	2.39589	2.10943	2.15457	2.4073	2.36704	2.26295	2.64482	2.6122	2.70042	2.43422	2.43332	2.84152	2.51239	2.55373	2.44664	2.67363	2.46334	2.73074	2.38709	2.72496	2.41671	2.65486	2.21374	2.58992	2.35878	2.53272	2.75961	2.72666	2.86416	2.22871	2.36598	1.80515	2.37318	2.32131	2.4206	2.53921	2.704	2.4335	2.98126	2.95285	2.88731	2.59365	2.69612	2.43768	2.61357	2.50999	2.69134	3.74504	3.51787	3.22623	3.00207	3.04763	2.92016	2.95061	2.84794	3.47326	3.59323	3.09523	2.99009	2.86966	3.15823	2.91392	3.00935	3.06761	2.96745	2.90772	3.15822	2.97404	3.2741	3.54309	3.29998	2.62974	2.89791	2.9131	3.13522	2.04895	2.24145	2.66815	2.61935	1.98055	2.56861	3.44379	3.21151	3.07307	2.62063	2.84253	2.9095	2.97444	2.67371	2.98762	2.94167	2.88658	2.66805	2.98382	3.08467	2.93615	2.6178	3.19053	3.33606
M5_086_M01_nEpE_140_1_490_M5	PH	PH	PAH	Regensburg	serum	validation	no	0	6.03696	10.037	0.897088	2	int-l					[50-59]	32.5	female	2	309	29	11.1		3.02621	2.9641	1.49487	1.51897	2.62611	2.54263	2.2207	2.271	2.42679	2.26911	1.9618	1.92501	2.37693	1.96776	2.90893	3.01547	2.64099	3.03268	3.03337	2.64005	2.61838	3.25765	3.09196	3.31035	2.92848	2.90466	2.42713	2.8706	2.96896	2.48833	3.17818	3.04363	2.97164	2.86414		3.19981	2.89357	2.95222	2.70626	3.09445	3.07847	3.06555	2.84045	2.87704	2.92547	2.60726	2.81243	2.89944	2.7205	2.9414	2.87283	2.83338	2.86801	2.9962	2.7991	2.81996	2.83648	2.78232	2.94166	2.57816	2.7272	2.77734	2.7404	2.83834	2.87763	2.95054	2.69252	2.74744	2.9222	2.80191	2.6036	2.9228	2.5021	2.5754	2.95747	2.83929	2.82016	2.92662	3.14941	2.80609	2.80154	2.66297	2.69047	2.63819	2.93417	2.61278	2.86476	3.12367	2.83309	2.64515	2.75388	2.61899	2.50164	2.89251	2.86996	2.8934	2.66506	2.71045	2.55895	2.55517	2.57324	2.71557	2.53224	2.54419	2.61511	2.42389	2.12138	2.34285	2.36021	2.28284	2.4245	2.32292	2.51081	2.83291	2.55646	2.19549	2.13783	1.97718	2.00618	2.22229	2.10947	2.21362	2.81634	2.61062	2.15041	2.24752	2.12446	2.48092	2.60019	2.53243	2.32364	3.05705	2.79257	3.18063	2.98136	3.03902	3.41327	2.92551	2.64411	2.12706	2.16245	3.0666	2.72945	2.44133	2.72209	2.67152	2.30617	2.98215	2.59113	2.63777	1.98061	2.93807	3.49199	2.82632	3.03253	2.67611	3.05823	2.59429	3.02198	2.9389	3.03996	3.06937	3.01086	2.65618	2.75374	2.86081
M5_090_M01_nEpE_184_1_4010035266_M5	PH	PH	PAH	Graz	Heparin	validation	yes	0	5.80972	5.80972	0.988267	1	low	0.28237	3	1	0.421875	[40-49]	30.1	female	2	330	136	4.9	0.418609	2.95442	2.90038	1.64897	1.68458	2.8483	1.79329	2.96752	3.15391	3.02915	2.6696	2.892	3.03206	3.36358	2.87572	2.65088	3.03649	2.88019	2.68848	2.94233	2.79523	2.77646	2.25708	3.30618	3.09894	2.68649	2.90184	2.39142	2.69893	2.88566	2.61106	3.19495	3.0572	2.8046	2.55208	2.8389	2.84955	2.88041	2.91226	2.78457	2.98014	2.72223	2.77042	2.98689	2.90795	2.84513	2.77015	2.71121	2.6228	2.78029	2.63066	2.53952	2.68683	2.67606	2.85478	2.6757	2.56178	2.69482	2.89436	2.78172	2.69779	2.65637	2.72873	2.60941	2.51696	2.60881	2.4744	2.67659	2.59912	2.42111	2.58855	2.94042	2.90468	3.0101	3.24724	2.73252	2.65447	2.61975	2.57516	2.96121	2.84424	2.69509	2.86388	3.05031	2.65556	2.62135	2.72894	2.74837	2.38242	2.64978	2.5936	2.66664	2.71592	2.75603	2.69366	2.71378	2.67287	2.49849	2.63319	2.23523	2.65512	2.3646	2.44588	2.47475	2.6905	2.31431	2.79924	2.89998	2.72802	2.65671	2.58536	2.32731	2.05326	2.23261	2.55976	2.62638	2.92368	2.97047	3.0906	3.00871	2.95325	2.74449	2.95795	2.41003	2.67429	3.33452	3.10262	3.04716	3.10469	3.14914	3.39051	3.0304	2.85853	3.02849	2.95456	2.82234	3.11906	3.27407	3.07965	2.96919	3.11615	3.15003	3.00047	2.35187	2.6002	2.67992	2.65476	2.2544	2.6031	2.47048	3.44117	3.29498	2.60549	1.55501	2.92096	2.90663	3.21631	2.78434	3.28226	2.70979	2.95368	2.62248	2.97372	3.03603	2.73677	3.35393	2.98102
M5_091_M01_nEpE_160_1_10_M5	PH	PH	PAH	Zürich	Heparin	validation	yes	0	9.9603		0.971275	2	int-l	0.415723	2	2	0.508726	[60-69]	24.8	female	3	533	158			3.06589	3.08499	1.60755	1.64423	2.39365	2.57904	3.73898	2.62466	2.68168	1.99709	2.1076	2.55903	2.77801	2.70266	2.88695	2.96298	2.8554	2.78302	3.15948	3.09788	2.97988	2.76671	2.87645	2.81031	3.01082	2.9691	3.12795	2.97278	3.13998	2.385	3.41199	2.9505	3.00263	2.94607	3.60405	2.64698	2.96927	3.11805	2.95824	2.95026	2.87588	2.86597	3.08747	2.86964	3.05572	2.55675	2.73631	2.67376	2.71952	2.77987	2.64456	2.79748	2.79221	2.92164	2.69914	2.72121	2.86401	2.77849	2.9749	2.63699	2.74566	2.66161	2.83571	2.85728	2.7505	2.54931	2.83766	2.35201	2.18139	2.04549	2.20223	2.30197	2.16392	2.20155	2.75222	2.74449	2.72489	2.51599	2.70243	2.67847	2.6192	2.60782	2.52313	2.69108	2.85428	2.64765	2.80559	2.50644	2.71469	2.48496	2.74432	2.47465	2.73057	2.71038	2.82557	2.79767	2.36453	2.14378	2.33517	2.23932	2.25197	2.33115	2.36149	2.97821	2.42751	2.80171	2.78051	2.80043	2.55096	2.68049	2.48737	2.54882	2.4927	2.62457	3.03766	3.16989	3.05113	3.03987	2.90052	2.7575	2.75665	2.5783	2.75518	2.77182	2.86917	2.64894	2.50034	2.92324	2.66267	2.64654	2.57105	2.93713	2.90305	3.07195	3.04154	2.90078	3.23265	3.10107	2.41819	2.55052	2.66212	2.97568	1.89059	2.34387	2.92261	2.8621	2.41312	2.82075	2.7828	2.73894	2.84052	2.664	2.55797	3.01361	2.94835	2.62506	3.04192	2.79135	3.12988	3.06118	2.94444	3.11757	2.95617	2.81653	2.80971	3.34367
M5_093_M01_nEpE_141_1_572_M5	PH	PH	PAH	Regensburg	serum	validation	no	0	2.52977	3.52977	0.935055	2	int-l					[60-69]	33	male	2	336	1789	6.7		3.11522	3.12702	1.54824	1.58509	3.33323	2.29618	2.64994	2.31483	2.34261	1.68013	2.1604	2.2632	2.55367	2.33291	3.02333	2.97551	2.7584	3.59823	2.97786	2.95086	3.06042	3.58336	3.27154	3.07323	2.97684	3.0082	3.764	2.8507	2.90182	2.6517	3.47906	3.00792	2.94954	2.69103	2.75352	3.34571	2.86892	2.89925	2.7985	3.23369	3.26044	2.88285	3.05111	3.04513	2.97314	2.4438	2.56823	2.4297	2.60166	2.49844	2.62558	2.68724	2.68778	2.62169	2.64018	2.63775	2.60688	2.53748	2.74855	2.54451	2.51291	2.49015	2.61071	2.65299	2.58859	2.67538	2.62963	2.30986	2.43194	2.26905	2.45747	2.58065	2.12049	2.19257	2.56446	2.53037	2.57871	2.58845	3.04032	2.64893	2.60798	2.41732	2.43921	2.50976	2.53599	2.50006	2.50894	3.29029	2.3439	2.2811	2.40913	2.35057	2.66659	2.63873	2.74233	2.70474	2.35869	2.203	2.30358	2.24877	2.29291	2.2946	2.24811	3.20787	2.19546	2.40385	2.40325	2.4341	2.37309	2.46309	2.55517	2.45325	2.45366	2.60001	2.53374	2.40427	2.43163	2.2139	2.35424	2.29985	2.44454	2.34443	2.57691	2.52521	2.27331	2.26364	2.36066	2.53598	2.28724	2.34351	2.17496	3.0789	2.74599	2.88699	3.17295	2.99414	3.26771	2.91471	2.30734	2.25971	2.16454	2.85434	2.02066	2.47483	2.53656	2.6475	2.1635	2.51544	2.89028	2.4591	2.14522	2.49111	3.93489	3.22672	2.92932	2.52956	3.22381	2.22569	3.27354	2.98006	2.95279	3.00132	2.97051	3.04268	2.60645	2.82952
M5_096_M01_nEpE_167_1_Ges_003_M5	HC_DC	HC	CTRL	Zürich	Heparin	validation	no				0.930967							[40-49]	21	male						2.95624	2.754	1.55745	1.57583	2.73865	2.87524	3.77998	2.25099	2.31166	3.00096	2.19093	2.21366	2.46054	2.31193	2.54073	2.83239	3.24729	3.11965	3.24346	2.63866		2.92387	2.67799	3.3125	3.21594	3.06192	2.80706	3.25911	3.29541	2.67074	3.16442	2.83423	3.05764	3.02956	3.07387	3.12991	3.42283	3.15909	3.17842	2.73401	2.29678	3.05516	2.96738	2.9315	3.03274	2.76337	2.75557	2.87061	2.80907	2.9376	2.73677	2.80756	2.67937	2.8837	2.54111	2.47802	2.72609	2.65415	2.89131	2.50828	2.59343	2.50012	2.73384	2.75449	3.09125	2.93306	3.04211	2.81534	2.97955	2.98678	2.61809	3.11467	2.5396	2.49658	2.90426	2.90944	2.96226	2.97305	3.11435	2.86006	2.77333	2.91823	2.80562	2.69394	2.62201	2.66465	2.61546	3.10815	2.61637	2.71411	2.77808	2.65234	2.84047	2.8434	2.85586	2.71104	2.89955	2.73732	2.91239	2.72792	2.81609	2.64391	2.62421	2.80489	2.79833	2.81933	2.72336	2.82748	2.47759	2.68792	2.58503	2.72837	2.7646	2.63774	2.63021	2.71918	2.84448	2.15978	2.40733	2.36003	2.44146	2.35367	2.61645	2.33227	2.53641	2.38594	2.09552	2.67254	2.893	2.67321	2.30969	2.93212	2.79975	2.93459	3.11096	3.29469	3.42033	3.26984	2.54584	2.11834	2.2673	3.06834	3.02502	2.81055	3.16366	3.11549	2.81459	2.84983	2.76965	2.51352	2.59957	2.98661	3.45472	2.97098	2.81284	3.17135	3.00523	2.52838	2.99659	2.97682	2.99561	3.13847	2.84045	2.89939	2.42289	3.07635
M5_098_M01_nEpE_173_1_28054161_M5	PH	PH	IPAH	Graz	Heparin	validation	yes	1	0.821355	2.82136	1.01256	3	int-h	0.729648	0	4	0.915654	[60-69]	33.2	female	3	363	2482	11	0.768637	3.02869	3.16685	1.67997	1.71936	3.92138	3.22917	2.31202	3.10711	3.16301	2.40256	3.14153	3.10349	2.44733	2.92287	3.08655	3.08086	3.08854	2.6846	2.9048	3.13701	2.77985	2.55637	2.96113	2.88629	2.69008	2.90524	2.50538	2.75746	2.99639	3.24803	2.99188	3.07806	2.94024		3.03331	2.84009	3.06898	3.11579	2.90508	3.08527	3.17976	2.76588	2.95971	3.18836	2.94804	2.5937	2.62667	2.3161	2.65664	2.51946	2.52199	2.59581	2.68628	2.53948	2.50829	2.61366	2.58	2.51482	2.68492	2.52973	2.53658	2.50997	2.64291	2.33621	2.4413	2.56145	2.49621	2.35066	2.57446	2.60465	3.01077	2.88786	2.94829	3.08931	2.59198	2.60736	2.64534	2.5376	2.83384	2.72752	2.73295	2.76724	2.82758	2.53018	2.69114	2.54407	2.70612	2.86501	2.5981	2.13554	2.42945	2.49606	2.78795	2.66651	2.70721	2.75113	2.41128	2.4709	2.23675	2.41665	2.43476	2.59494	2.58179	3.23115	2.58007	2.72691	2.80235	2.70826	2.65663	2.56957	2.47986	2.51884	2.60032	2.67731	3.03725	3.04942	2.97087	3.24015	3.02275	3.11679	2.9588	3.15527	3.05161	3.13888	3.18416	3.13661	3.13184	3.32079	3.0904	3.178	2.94205	3.02193	2.8797	3.0109	3.0027	2.82299	3.24426	3.00488	2.90955	3.23167	3.1106	2.77835	2.05807	2.79583	2.44735	2.34869	2.3576	2.45283	2.86492	3.09435	3.13973	2.28539	3.42074	3.19082	2.90687	3.03736	3.06189	2.9908	3.1131	3.08925	2.55034	2.9596	3.05339	3.00498	3.49503	2.93784
M5_100_M01_nEpE_123_1_61_M5	PH	PH	PAH	Regensburg	serum	validation	no	0	5.69747	18.6975	0.93678	1	low					[30-39]	24	female	1	320	123			2.90937	2.79777	1.54531	1.58041	2.47333	2.67065	3.39639	2.51964	2.55576	2.75317	2.46494	2.50373	2.3886	2.71417	2.53734	2.88592	2.65727	2.82673	3.07621	2.58474	2.34055	2.95879	2.76805	2.75019	3.06107	2.96783	2.62332	3.23678	3.02143	2.35408	2.7908	2.90712	2.91918	2.85069	2.94636	3.03865	2.86093	3.09284	2.51121	2.85461	2.72568	3.00732	2.66219	2.94427	2.62792	2.9203	2.98291	2.908	2.96593	2.91249	2.92765	2.9343	2.9197	3.25777	2.9432	2.86565	2.99175	3.20473	3.20707	2.74118	2.86052	3.15976	3.14713	3.06857	3.02477	3.13409	3.10034	3.08376	2.85252	2.76788	2.67314	3.01381	2.38367	2.85593	2.93437	2.92656	2.89646	2.89308	3.04221	2.91133	2.84678	2.81541	3.10564	2.97649	3.012	2.93386	2.98079	2.59505	2.97761	2.91197	3.1043	2.93165	2.97176	2.9394	2.95061	2.89269	3.01437	2.93854	2.96874	2.84587	2.94115	3.00621	2.99541	2.57707	2.98865	2.61189	2.76925	2.9316	2.75367	2.95732	2.83056	3.01524	2.86023	3.0848	2.62726	2.76154	2.8354	2.58468	2.72071	2.64468	2.77967	2.63428	2.43868	2.45874	2.56995	2.48501	2.4856	2.49965	2.51202	2.59662	2.94502	2.91047	2.93415	2.85676	2.9519	3.09673	3.28166	3.16409	2.77077	2.42467	2.61847	3.03412	2.96019	2.89061	3.07108	3.02004	2.32862	2.91594	2.79676	2.77488	2.68961	2.97419	3.29626	2.79839	2.87944	2.81259	2.7904	2.8633	2.87257	2.88095	3.01643	3.00418	2.88805	2.75079	2.59399	3.08568
M5_103_M01_nEpE_182_1_4012768722_M5	PH	PH	IPAH	Graz	Heparin	validation	yes	0	4.96646	13.9665	1.00705	1	low	0.340562	4	0	0.340562	[50-59]	26.3	female	1	453	84	2.9	0.390916	2.83732	3.10165	1.66845	1.70365	2.25719	3.46853	2.76097	3.24352	2.88476	2.75653	3.21976	3.32706	3.37576	2.98298	2.66142	3.05832	2.76567	2.99795	3.09884	2.76987	2.5959	3.24523	2.97537	3.17917	2.77435	2.81224	1.88924	2.81071	2.75048	2.65291	2.98393	3.06204	2.89839	2.58033	2.6684	2.85156	2.88913	2.91222	2.75921	3.06872	2.97724	2.8905	2.86106	2.95674	2.85386	2.77592	3.0424	2.97199	2.91878	2.92512	2.75299	2.94656	2.80367	2.67292	2.94667	2.68493	2.7243	2.71165	2.77117	2.87946	2.82326	2.70978	2.6826	2.50602	2.87267	2.95246	2.66614	2.37679	2.7058	2.85017	2.81313	2.93654	3.14976	2.99168	2.49246	2.58017	2.46068	2.58217	3.02886	2.9614	2.57441	2.86763	2.78592	2.65963	2.71779	2.62079	2.68076	2.75004	2.68538	2.71422	2.77919	2.72726	2.96699	2.92288	2.99999	2.84992	2.91376	2.93817	2.60374	2.69748	2.82261	2.86727	2.55244	2.61673	2.6106	3.51142	3.08347	2.98719	2.7328	2.67229	2.43441	2.38381	2.45269	2.65591	2.90104	3.12546	3.06846	3.03185	2.97993	2.89727	2.81122	3.02415	2.46448	2.48984	3.18025	2.96467	3.1433	2.97725	3.02582	3.20548	2.72349	3.09529	3.03833	3.02261	2.97509	3.45045	3.57747	3.49542	2.96834	3.08896	3.00792	2.93206	2.55937	2.51049	2.24076	2.21548	2.14307	2.31044	2.56574	2.56855	3.15075	2.69466	3.40708	2.96648	3.02	3.29967	2.89107	2.83776	3.10067	2.9097	2.88442	2.89363	3.05381	2.87185	3.2262	2.64381
M5_104_M01_nEpE_158_1_8_M5	PH	PH	PAH	Zürich	Heparin	validation	no	0	9.68104		0.997538	3	int-h					[40-49]	19.8	female	3	390	968			3.04571	3.03685	1.66074	1.69656	2.69617	1.96643	3.99431	2.41252	2.45099	2.33002	2.49422	2.4243	2.36597	2.33838	2.89847	2.89045	3.05522	2.94164	3.07767	2.90116	3.33299	2.45126	2.91691	2.98732	3.05008	3.06131	2.89171	3.10636	3.26856	2.79131	3.13293	2.90435	3.01559	2.83674	2.95518	2.80492	3.19698	3.16954	2.93741	2.77631	2.65324	3.04779	3.08985	3.08505	3.09715	2.56394	2.23583	2.34691	2.55761	2.40758	2.64884	2.46203	2.30789	2.31772	2.3666	2.30858	2.34505	2.51443	2.48091	2.43986	2.43864	2.51773	2.49875	2.33772	2.51151	2.30909	2.59667	2.16298	1.99275	2.12963	2.00019	2.33869	1.73874	2.17658	2.47679	2.34773	2.48223	2.47129	2.96273	2.26142	2.28409	2.26517	2.39043	2.51775	2.52764	2.50033	2.56911	2.507	2.53624	2.43035	2.63846	2.58429	2.66243	2.67403	2.59871	2.40903	2.23274	2.25317	2.50045	2.5018	2.23929	2.24341	2.41671	2.87599	2.31484	2.89279	2.80221	2.64223	2.65354	2.61126	2.60973	2.49323	2.33529	2.56056	2.8867	2.91756	2.82652	2.82113	2.69173	2.72542	2.55402	2.65506	3.04726	2.95011	2.97631	2.84851	2.57344	3.09247	2.91692	2.67625	2.61493	2.93438	2.72938	3.03844	3.10107	2.88357	3.29537	3.05003	2.38324	2.4172	2.45408	2.96023	2.58784	2.62547	2.4739	2.31113	2.58239	2.45448	2.79769	2.92365	2.85486	2.30003	2.25515	3.07447	2.9104	2.90307	2.96275	2.50257	2.74943	3.24885	2.93557	3.07199	2.89929	2.91002	3.01193	2.99932
M5_105_M01_nEpE_129_1_118_M5	PH	PH	PAH	Regensburg	serum	validation	no	0	5.67283	25.6728	0.982968	2	int-l					[60-69]	26.9	female	2	382	938			3.07368	2.95098	1.62999	1.66781	2.83318	2.93411	2.30494	2.88591	3.07363	2.50995	2.93962	2.89965	2.34081	2.8925	2.77295	3.03975	2.88614	2.31003	2.97671	2.91712	2.75787	2.73702	3.19386	2.69437	2.98937	3.03463	2.28508	3.0553	3.08968	2.76126	2.91395	3.03432	3.00795	2.61661	3.0635	2.82096	3.10334	3.06202	2.83067	3.22409	2.85992	3.00884	3.03227	2.91928	3.018	2.884	2.68944	2.64544	2.80589	2.72867	2.82373	2.79437	2.89914	2.73294	2.90601	2.99054	2.78659	2.7905	2.83284	2.87621	2.79053	2.87354	2.76385	2.65655	2.84453	3.15006	2.85153	2.73023	2.46643	2.45785	2.7311	2.66402	2.48282	2.69886	2.72666	2.63432	2.69468	2.62422	2.95397	2.71675	2.78748	2.55233	2.65296	2.81614	2.86245	2.85415	2.95648	2.49433	2.91221	2.61151	2.89833	2.84299	2.89025	2.83457	2.85043	2.95534	2.71162	2.70258	2.74969	2.76066	2.67875	2.78206	2.87833	2.63475	2.74474	2.63551	2.86274	2.89526	2.91518	2.92565	2.93874	2.91535	2.7578	2.99241	3.09492	3.01357	2.92878	2.97448	2.90204	2.9123	2.90937	2.92912	3.24245	3.20845	3.00472	3.0068	3.01513	3.20784	2.98206	2.81747	2.91499	3.01115	3.03818	3.01124	3.00239	2.93472	3.36959	3.15433	2.72641	3.07025	2.94994	3.1095	2.8442	2.98555	2.78613	2.67414	2.4083	2.75276	3.29855	3.03136	2.95887	2.60054	3.35716	3.06812	2.9979	2.93514	2.99036	2.81088	3.09131	2.95947	3.05115	3.05321	3.03926	2.72864	2.95157	2.88977
M5_110_M01_nEpE_156_1_4_M5	PH	PH	PAH	Zürich	Heparin	validation	yes	1	6.12457		0.933839	1	low	0.113713	3	1	0.253218	[70-79]	23.3	female	2	505	41			2.90464	2.88245	1.54109	1.58266	2.69477	2.03393	3.94872	2.14859	2.29371	2.31196	1.99229	2.15122	2.97072	1.79528	3.42696	2.97222	3.12152	2.67985	3.07909	2.82846	2.8075	2.909	2.81738	2.82532	2.96473	3.07679	3.22287	2.99683	3.01651	2.41653	3.37639	2.94112	2.86691	3.05081	3.12933	3.12441	3.0255	2.98965	3.00592	2.94046	3.22387	2.88447	2.96409	3.06309	2.94173	2.49404	2.30539	2.28971	2.50637	2.34265	2.41213	2.59464	2.68968	2.52277	2.46745	2.54086	2.41885	2.66205	2.72966	2.35774	2.29093	2.5102	2.5578	2.52319	2.53689	2.73327	2.56457	2.40853	2.37822	2.20051	2.3638	2.53203	1.45457	2.3579	2.64014	2.49899	2.54571	2.61608	3.09976	2.68744	2.74546	2.32209	2.67147	2.49135	2.50663	2.59204	2.57042	2.49488	2.58586	2.46087	2.54098	2.48869	2.64918	2.68307	2.70081	2.78744	2.40237	2.24009	2.47847	2.26562	2.40659	2.37715	2.46193	2.73868	2.30684	2.30215	2.31013	2.36331	2.39322	2.37891	2.52625	2.26754	2.3187	2.53481	2.4744	2.46414	2.37912	2.41327	2.27709	2.36119	2.20682	2.22494	2.62463	2.31821	2.30479	2.32302	2.14519	2.42126	2.21702	2.11111	2.29149	3.04733	3.01721	2.67565	2.95248	2.46861	2.95849	2.70575	2.22279	2.09929	2.03735	3.19028	2.40323	2.35489	2.62087	2.53907	2.54767	2.51874	2.27267	2.03086	2.16565	2.42827	2.98035	3.00578	2.87332	3.21126	2.9261	2.23931	2.99722	3.03045	2.88472	3.0129	2.97082	2.94634	2.60553	2.97106
M5_112_M01_nEpE_142_1_575_M5	PH	PH	PAH	Regensburg	serum	validation	no	1	2.70773	3.70773	0.976656	2	int-l					[18-29]	19.8	female	2	438	1024	6.4		3.02682	3.07582	1.61395	1.65206	3.14758	2.85673	2.65401	2.44199	2.58091	2.44555	2.37163	2.40446	2.52609	2.31394	3.21599	2.95508		2.67358	2.97922	3.01577	2.72661	2.64513	2.95433	2.79858	3.00079	3.05065	3.10541	2.93812	2.7916	2.66421	3.33024	2.93364	2.89546	2.82774	2.69428	2.63611	2.96379	3.05517	2.80699	2.86569	2.55282	3.02165	3.00056	3.0605	2.90575	2.83563	2.81881	2.78563	2.78541	2.72721	2.59465	2.73264	2.73706	2.56639	2.69046	2.60872	2.57306	2.74225	2.78747	2.70029	2.58602	2.68626	2.68255	2.52108	2.83214	3.07006	2.62353	2.30871	2.04775	1.89654	2.02495	2.10504	1.9351	2.20219	2.42342	2.37238	2.14584	2.0252	2.93708	2.25038	2.17437	1.91365	2.20769	2.62511	2.55757	2.69462	2.53053	2.55114	2.62668	2.88714	2.75715	2.76387	2.85743	2.78287	2.79803	2.77709	3.0189	2.90164	2.95695	2.86768	2.80422	2.78625	2.64836	2.8752	2.66794	2.80565	2.70844	2.64707	2.64396	2.63594	2.69534	2.61022	2.42357	2.57323	3.12308	3.04642	2.7631	2.75047	2.55874	2.57436	2.53992	2.48182	3.10032	2.94568	2.70599	2.56757	2.43853	2.97632	2.56449	2.61077	2.58636	3.00997	2.79267	2.90232	3.06371	2.89304	3.23192	3.04475	2.40436	2.49012	2.40987	2.86839	2.28749	2.54692	2.32852	1.96916	2.55758	2.2004	3.1398	2.90842	2.41437	2.51732	2.86109	2.96287	3.07096	2.87227	3.01512	2.38246	2.86699	3.2183	3.07297	2.92948	2.95667	2.84811	2.941	2.87865
M5_114_M01_nEpE_171_1_4005133891_M5	PH	PH	IPAH	Graz	Heparin	validation	yes	0	0.197125	1.19713	0.998211	3	int-h	0.685195	0	4	0.871201	[40-49]	25.8	female	3	344	1315	4.6	0.437658	2.84874	3.05368	1.66458	1.70612	2.2568	2.09819	2.54987	3.53143	3.39188	3.11248	3.47007	3.35418	2.90679	3.09568	2.808	2.94465		2.74186	2.98302	2.83341	2.73301	2.84664	2.95234	2.87193	2.93322	2.87173	2.50718	2.85851	3.04274	2.81144	3.06941	2.88281	2.80312		2.5926	2.86537	2.93614	2.98692	2.86437	2.86477	2.58119	2.94601	3.04422	2.97615	2.93766	2.90573	2.68794	2.8849	2.70096	2.89448	2.99257	2.86437	2.89866	2.57938	3.15673	3.07608	2.79698	2.66311	2.70112	3.27778	3.11082	2.92	2.69762	2.64113	2.83018	2.7956	2.8554	3.08088	3.00315	3.28621	3.44575	3.2821	3.56434	3.20492	2.97713	2.93019	2.85998	3.0728	2.94573	3.27497	3.11159	3.21339	3.06869	2.89255	2.88563	2.87612	2.88362	2.38708	2.81472	2.99906	2.81128	2.87466	2.75528	2.87834	2.89917	2.90226	2.78505	3.18403	2.7238	3.15669	3.05817	3.09427	3.08455	3.22934	2.96704	2.71811	3.05565	3.00868	3.27527	3.15891	3.19095	2.93925	2.79473	2.96237	2.75689	2.89212	3.11612	3.2057	3.04509	3.14969	2.82837	3.04364	3.05838	3.03773	3.8052	3.50327	3.37375	3.61665	3.38268	3.5176	2.84895	2.94236	2.9662	2.99283	2.94794	2.80502	3.25437	2.97194	3.10321	3.43877	3.18443	3.04633	2.91793	3.05226	2.93684	2.92281	2.61505	3.10727	2.44258	2.81302	3.49758	2.88124	2.18159	3.08294	3.05919	2.79192	2.78154	3.13813	2.85636	3.28899	3.02546	3.06367	2.9715	3.05209	3.24896	2.8228
M5_117_M01_nEpE_154_1_2_M5	PH	PH	PAH	Zürich	Heparin	validation	yes	0	10.5051		0.974064	2	int-l	0.424364	3	1	0.377862	[50-59]	26.5	female	2	539	1048			3.00292	2.85488	1.60859	1.64677	1.94421	3.02098	3.78403	2.44743	2.59987	2.48802	2.24827	2.3068	2.81211	2.4468	2.95577	2.89545	2.86315	2.56419	3.0066	3.11944	2.99984	2.99072	2.84329	2.72782	3.04012	3.02225	2.43954	3.03202	2.94805	2.75215	3.00889	2.93838	2.92955	2.89962	3.36797	2.6694	2.9802	3.07323	3.05772	2.82156	2.74442	2.94177	3.1257	2.88221	3.163	2.63376	2.56651	2.46647	2.71463	2.57611	2.68787	2.6569	2.75201	2.79653	2.81576	2.85043	2.82604	2.63081	2.85771	2.78355	2.85176	2.67958	2.68575	2.69332	2.631	2.48623	2.70796	2.23075	2.002	1.87039	2.16858	2.26581	2.29092	2.11796	2.60087	2.51613	2.48406	2.33441	2.86125	2.54238	2.57747	2.55975	2.38437	2.65227	2.72552	2.71515	2.78241	2.40554	2.7447	2.73734	2.77698	2.62216	2.81162	2.67587	2.74161	2.81922	2.59624	2.51935	2.62347	2.53056	2.55004	2.66048	2.72984	2.34583	2.688	2.65531	2.70129	2.77368	2.69228	2.76813	2.74518	2.71521	2.61065	2.72804	2.73032	2.88668	2.79205	2.74515	2.63383	2.64062	2.58634	2.5518	2.62939	2.61827	2.7078	2.58563	2.39082	2.74727	2.58074	2.40883	2.37949	2.99409	2.8126	2.89427	2.966	2.83789	3.25049	2.99086	2.30553	2.36601	2.46022	2.98333	2.66926	2.56999	2.6822	2.61868	2.43779	2.69666	2.60528	2.42834	2.5414	2.52064	2.65729	2.97358	2.99973	2.98219	2.88443	2.66973	2.81662	3.07225	3.01794	3.02429	2.91873	2.74858	2.69378	3.12661
M5_118_M01_nEpE_185_1_4002010337_M5	PH	PH	PAH	Graz	Heparin	validation	yes	0	7.59206	7.59206	0.992957	3	int-h	0.668917	0	4	0.854923	[50-59]	23.3	male	3	426	3705	7.4	0.544924	2.91307	3.13746	1.64821	1.68952	2.86924	2.1367	2.60809	2.65157	2.62489	3.04253	2.85261	2.74495	2.67631	2.71257	2.48775	2.98142	2.88454	2.96921	2.95281	3.2118	2.48268	2.35869	3.33967	2.83582	2.91017	2.89719	2.06551	2.86078	3.12387	2.78351	3.04859	2.93947	2.93895	2.60707	2.85297	2.89425	2.97162	2.99932	2.7096	2.93372	2.63409	2.74136	2.97122	3.10802	2.84813	2.69109	2.39847	2.29337	2.67524	2.41777	2.77129	2.51551	2.5198	2.55017	2.49372	2.52372	2.566	2.80748	2.48842	2.59433	2.69943	2.86464	2.69454	2.56341	2.73169	2.71524	2.71569	2.40588	2.46804	2.69168	2.6904	2.87396	2.69705	2.89477	2.5233	2.34535	2.43236	2.63054	2.99213	2.49679	2.48449	2.70344	2.96108	2.56627	2.55399	2.49548	2.53238	2.79553	2.48059	2.36931	2.59409	2.63675	2.71602	2.78947	2.60771	2.56335	2.54284	2.7481	2.542	2.70664	2.48651	2.57143	2.66268	2.86175	2.56833	3.5768	2.9513	2.83083	2.54995	2.64868	2.54335	2.703	2.73352	2.49255	2.93754	3.00788	2.93643	2.7397	2.84804	2.84709	2.88537	2.89729	2.66747	2.58455	3.00833	2.9328	2.79223	2.94988	2.84877	2.57593	2.82166	2.94459	3.02747	3.10219	3.02342	3.50976	3.47207	3.27795	2.87466	2.7609	2.78283	2.98424	2.71691	2.9309	2.45811	2.27019	2.54353	2.46673	2.78594	3.09583	2.96985	2.38432	3.5626	3.11891	2.87883	2.68391	2.98531	2.76651	3.08521	3.31767	2.79094	3.02144	2.98261	2.8266	2.96506	2.86941
M5_120_M01_nEpE_146_1_596_M5	PH	PH	PAH	Regensburg	serum	validation	no	0	5.92197	5.92197	1.01852	3	int-h					[30-39]	44.9	female	2	270	1668	4.03		2.95192	3.11193	1.69302	1.71966	3.64731	4.32169	1.99947	2.61983	2.75113	1.81283	2.4594	2.53949	2.47928	2.49755	2.26999	2.98291	2.91197	2.62098	3.08119	2.96692	2.74178	2.13009	2.95887	2.86722	2.69141	2.98444	2.54674	3.19366	3.08517	3.07104	2.85105	2.98933	3.02188	2.54374	3.28771	3.0357	3.09887	3.10574	2.645	3.06765	2.63505	2.96527	3.01883	2.90005	2.99932	2.75532	2.57437	2.18591	2.59679	2.44268	2.64792	2.55296	2.36753	2.28106	2.52132	2.42251	2.46288	2.12117	2.43545	2.60107	2.56702	2.25358	2.40211	2.30852	2.2684	1.91114	2.42562	2.0026	2.18816	2.07269	1.97883	2.42228	1.83487	1.62028	2.30994	2.56865	2.48561	2.30852	2.81967	2.31704	2.30411	2.29348	1.97038	2.49686	2.46336	2.42479	2.40936	2.71319	2.21574	2.54444	2.50123	2.68302	2.74562	2.56896	2.69661	2.50092	2.73169	2.55567	2.89625	2.6689	2.70571	2.59302	2.50868	2.29575	2.73269	3.07551	2.74208	2.55676	2.48844	2.36794	2.36032	2.33237	2.08745	2.46218	3.59056	3.47719	3.00692	3.12405	2.68084	2.69388	2.53044	2.68242	3.36276	3.5994	2.97571	2.67823	2.66546	3.30474	3.00574	3.06613	2.54786	2.9848	2.85582	3.20536	3.15256	3.15535	3.45597	3.19501	2.45598	2.77765	2.76547	3.18811	2.13211	2.47471	2.25185	2.24422	2.07498	2.31423	3.40584	3.35454	2.80894	2.08121	3.02221	2.95155	2.94504	2.31507	2.93749	2.72185	2.68653	2.44375	2.76503	3.12777	2.99356	2.80809	3.19402	3.10945
M5_124_M01_nEpE_150_1_K1_M5	HC_DC	HC	CTRL	Regensburg	serum	validation	no				0.937103							[60-69]	23.7	female						2.93788	3.05763	1.57048	1.58958	3.27443	3.18719	2.746	1.92655	1.95071	1.1415		1.35522	2.52692	1.72339	3.06407	2.95488	2.39012	2.99349	3.02267	2.61282	2.59202	3.00625	2.686	2.84765	2.93417	3.05189	3.74133	2.94361	3.0422	2.41607	2.75677	2.944	2.95899	2.72982	3.34588	2.83542	2.99296	3.03366	2.80749	2.97439	3.12859	2.96803	3.00448	2.82492	3.04008	2.11748	2.60619	2.42537	2.46359	2.52484	2.34369	2.39521	2.32786	2.46482	2.19096	2.07548	2.23974	2.36531	2.5645	2.00466	2.17251	2.22163	2.31527	2.38099	2.36176	2.40403	2.25842	2.24767	2.22158	2.29592	2.05107	2.69196	1.78661	2.10622	2.47544	2.60065	2.44527	2.42039	2.94673	2.35799	2.28075	2.12675	2.35505	2.16152	2.32569	2.14722	2.32925	2.98042	2.20194	1.99597	2.18976	2.07915	2.7097	2.64801	2.643	2.53813	2.37493	2.20631	2.34219	2.17325	2.23567	2.2283	2.03041	2.659	2.18505	2.49444	2.31422	2.20069	2.1102	2.08458	2.09386	1.8844	1.92162	2.30002	2.65047	2.6899	2.43283	2.31749	2.11356	2.10032	1.97227	1.93708	2.59511	2.52073	2.34431	2.12498	1.7492	2.62177	2.64642	2.45645	2.18375	2.95574	2.90803	2.85481	3.0418	3.04638	3.16369	2.72817	1.84625	1.6375	1.84544	3.06867	1.27081	2.01273	2.3842	2.489	2.21605	2.31408	2.77434	2.48448	2.12351	2.504	3.35443	3.05681	2.85682	3.07794	2.95808	2.28002	2.91021	2.86779	2.8907	3.04192	2.95126	2.83827	2.66766	3.25189
M5_126_M01_nEpE_124_1_77_M5	PH	PH	PAH	Regensburg	serum	validation	no	1	4.01916	12.0192	0.965172	1	low					[50-59]	30.2	male	1	573	462			3.00719	3.02031	1.59015	1.6241	3.25123	3.13815	2.29476	2.80707	2.79152	2.83634	3.10488	2.98587	3.02882	2.93949	2.53613	3.006	2.38296	3.15915	3.12714	3.04627	3.39351	2.88212	3.11526	3.12735	2.99164	2.88162	2.68316	3.11829	2.96085	2.96255	2.84308	3.03309	3.05029	2.67042	3.0949	3.07476	3.20362	3.15967	2.88199	3.02222	3.049	3.06757	2.94358	2.95032	2.9098	3.06211	3.11794	2.80182	3.07016	2.99662	2.88582	2.9432	2.85081	2.91459	2.86289	2.79272	2.8476	2.87711	2.93324	2.87538	2.81634	2.836	2.96045	2.82231	2.77808	2.74618	2.87873	2.63648	2.70847	2.4744	2.53187	2.83406	2.52007	2.54926	2.79601	2.94558	2.89795	2.70652	3.02618	2.77574	2.72873	2.65228	2.73113	2.8914	2.70582	2.86754	2.68372	2.74805	2.60656	2.84679	2.79248	2.95059	3.08992	2.90651	2.97114	2.88061	3.10492	2.84809	3.17074	2.93908	2.97894	2.93566	2.95873	3.15992	2.97373	2.66781	2.69401	2.72893	2.80601	2.88185	3.02403	3.0755	2.97043	2.89224	3.06033	2.93599	2.79223	2.81484	2.74443	2.79728	2.94178	3.07487	3.02976	3.16863	2.74241	2.6415	2.90159	3.0395	2.72732	2.7699	2.97545	2.99574	2.95281	3.2889	3.3008	3.1544	3.46715	3.09877	3.24455	2.81674	2.78874	3.11777	2.58939	3.28916	2.74519	2.92575	2.20139	2.70593	3.28746	3.26665	2.61382	2.80289	3.37369	3.0733	3.12896	2.76255	3.04576	2.7522	3.02676	2.87368	3.21465	3.19072	3.00259	2.87927	2.81012	3.06335
M5_128_M01_nEpE_177_1_4012784380_M5	PH	PH	IPAH	Graz	Heparin	validation	yes	1	0.334018	4.33402	1.01122	3	int-h	0.725515	0	4	0.911521	[60-69]	29.3	female	3	332	1021	11.7	0.795388	3.1228	3.07519	1.68508	1.72173	3.51251	2.21455	2.0486	2.61099	2.49901	2.26284	2.30034	2.60905	2.33376	2.67261	2.87439	3.01002	2.44729	2.37354	2.97201	3.00005	2.75324	2.69516	3.26622	2.80968	3.08996	3.01823	2.75289	2.95571	3.1485	2.91485	3.04029	3.00378	2.98772	2.55008	2.91657	2.8301	2.95757	2.99444	2.8753	2.90883	3.19694	2.88056	2.89402	3.22087	2.77808	2.53577	2.40891	2.19738	2.61361	2.42716	2.62354	2.51609	2.37275	2.2853	2.43859	2.36423	2.42186	2.22269	2.2133	2.53911	2.54481	2.26133	2.25648	2.00755	2.64093	2.70529	2.60083	2.31388	2.39132	2.59413	2.57396	2.79767	2.69348	2.37843	2.45522	2.26766	2.29114	2.31724	2.97595	2.31767	2.19266	2.38586	2.19972	2.37081	2.51494	2.43488	2.47885	3.08213	2.35209	2.29895	2.4725	2.37983	2.76618	2.73584	2.66616	2.49552	2.36738	2.38203	2.33225	2.46235	2.33019	2.29431	2.33862	3.08693	2.31657	2.96439	2.72004	2.64283	2.40562	2.42097	2.2436	2.33126	2.45396	2.50611	2.97315	3.01253	2.89764	2.82216	2.8277	2.78965	2.7303	2.75143	2.79898	2.82958	2.97455	2.81075	2.65317	2.99086	2.88788	2.81208	2.22566	2.96784	3.00814	2.87909	3.09539	3.11422	3.41995	3.13603	2.53181	2.64349	2.63558	3.02209	1.70866	2.56187	2.38535	2.0636	2.57508	2.34742	2.87522	2.78182	2.85168	2.19997	3.79683	3.12788	2.99463	3.21746	3.11661	2.47648	3.26022	3.15279	2.95331	3.03227	3.00446	2.98022	3.31874	2.93601
M5_131_M01_nEpE_165_1_21_M5	PH	PH	PAH	Zürich	Heparin	validation	yes	0	9.12252		0.966317	2	int-l	0.400359	0	4	0.772372	[70-79]	25.5	male	3	364	35			3.00769	3.07862	1.60582	1.64221	2.24308	2.0285	2.84257	2.38228	2.41296	1.79411	1.71179	2.21863	2.35985	2.60107	1.8473	3.04554		2.721	2.95972	3.0366	3.36897	2.70288	2.78535	3.05722	2.8963	2.96391	3.19254	2.87947	3.26528	2.47562	2.94474	2.91839	2.97879	2.73124	3.24004	3.06853	3.14701	3.09136	2.81759	2.99585	2.99795	2.84997	3.0283	2.94138	2.98645	2.52035	2.58562	2.63032	2.61069	2.657	2.66543	2.60957	2.59304	2.77127	2.57285	2.5936	2.65079	2.89626	2.90289	2.50496	2.55863	2.85441	2.82875	2.66946	2.71372	2.46876	2.83668	2.2023	1.89864	1.85025	1.96515	2.25065	1.494	2.30934	2.50796	2.42598	2.33634	2.18557	2.84795	2.3192	2.28035	2.11909	2.50201	2.60476	2.78577	2.56575	2.80955	2.37676	2.71828	2.35846	2.66801	2.49262	2.70917	2.75154	2.71167	2.67858	2.46313	2.3747	2.35929	2.38755	2.27531	2.37492	2.42193	2.91584	2.4288	2.63542	2.70094	2.68111	2.55747	2.63292	2.4456	2.47248	2.34157	2.63928	2.93812	3.04032	2.84864	2.82836	2.77323	2.64174	2.6454	2.5019	2.88758	2.85426	2.78846	2.64035	2.50667	2.76932	2.69354	2.73134	2.65415	3.05659	2.9823	3.00795	3.08	2.8986	3.34688	3.03942	2.06148	2.45044	2.53949	2.93534	1.99863	2.25706	2.69343	2.39529	2.69478	2.58522	2.76483	2.5782	2.7043	2.45367	2.0949	3.01644	2.97395	2.92165	2.98909	2.68095	3.09381	3.13507	2.88741	2.99796	3.03536	2.99389	3.05184	3.15535
M5_132_M01_nEpE_134_1_200_M5	PH	PH	PAH	Regensburg	serum	validation	no	0	5.82888	16.8289	0.994741	2	int-l					[30-39]	22.8	female	2	480	1172			2.89948	2.87858	1.65954	1.68735	2.46826	1.92782	2.40367	2.55925	2.64889	1.95101	2.38373	2.14199	2.28219	2.64787	2.75621	2.95194	2.65482	2.68686	2.82447	3.38047	2.71145	2.87154	2.80171	2.76107	2.76983	2.69487	1.90579	2.75393	2.78548	2.59603	3.09046	2.94555	2.81008	2.84981	2.4506	2.94446	2.83451	3.02351	2.78124	2.90238	2.79301	2.84745	2.97099	2.9182	2.73139	2.43099	2.40695	2.65868	2.48628	2.56209	2.68007	2.63921	2.56691	2.49757	2.29935	2.41442	2.48994	2.41439	2.68523	2.36779	2.36501	2.29659	2.55043	2.49453	2.60862	2.13848	2.63854	2.37635	2.7105	2.67015	2.54703	2.87271	2.302	2.3434	2.69292	2.66506	2.85952	2.91272	2.74223	2.54805	2.67748	2.54762	2.5625	2.3986	2.59372	2.24745	2.50892	2.58527	2.48416	2.23651	2.47715	2.3933	2.62806	2.77252	2.71758	2.67736	2.4722	2.39319	2.6791	2.6129	2.58536	2.36995	2.40619	2.55833	2.54455	3.07507	2.90577	2.94824	2.45963	2.71447	2.32109	2.61336	2.53414	2.69037	3.28306	3.30564	3.18814	3.08106	2.93426	2.86636	2.78861	2.75392	3.18096	3.24833	2.99136	2.93497	2.73606	3.09563	3.2159	3.10439	2.54412	2.94905	2.99366	2.93684	2.82382	3.0793	3.40804	3.21247	2.65252	2.56476	2.60414	2.79713	2.27617	2.31738	2.69994	2.74758	2.39156	2.69003	3.14371	2.85716	2.96763	2.69424	2.8474	2.7661	3.00588	2.80346	2.93087	2.66921	2.7864	2.67295	2.88704	2.91565	2.95076	2.77973	3.08794	3.13482
M5_134_M01_nEpE_126_1_81_M5	PH	PH	PAH	Regensburg	serum	validation	no	0	5.93018	17.9302	0.870495	1	low					[40-49]	26.8	female	2	540	28			2.8221	3.00083	1.44331	1.48054	2.68756	2.81196	2.08682	2.45086	2.65491	2.76474		2.1622	3.00223	1.7832	3.30815	2.86222	2.54014	2.69132	3.06456	2.59926	2.79213	2.70852	3.01822	3.05594	2.91977	2.83676	3.0284	2.98949	2.99432	2.44059	3.1041		3.07386	2.55797	2.63277	3.1143	3.02029	2.94802	2.88222	2.91015	2.68359	3.0615	2.87987	2.9008	2.58203	2.9119	2.84316	2.87422	2.93847	2.90962	2.95064	2.84434	2.83071	2.84649	2.90956	2.88037	2.83945	2.73766	2.9456	2.82575	2.87389	2.79357	2.77581	2.85588	2.90473	2.96343	2.72525	2.69312	2.98236	2.75554	2.68606	3.04333	2.61279	2.57737	2.80406	2.71779	2.91129	2.91434	3.19692	2.85147	2.85067	2.82926	2.73163	2.91993	2.83608	2.89358	2.79385	2.81625	2.85349	3.01153	2.90912	2.91116	2.96818	2.86641	2.85089	2.84066	2.99658	2.87795	3.12916	2.89297	2.84078	2.90749	2.92407	2.3563	2.86138	2.36486	2.07092	2.25658	2.35151	2.29245	2.59943	2.42541	2.54564	2.88317	2.60123	2.21901	2.13051	1.76362	1.85306	2.18187	2.02287	2.02749	2.88569	2.55661	2.08512	2.21802	2.0915	2.36153	2.22172	2.30599	2.53815	2.94117	2.89603	2.78167	3.07353	2.8414	3.29318	2.86849	2.16394	2.24853	2.37976	3.00236	3.06451	2.67678	2.6676	2.64542	2.20025	2.86856	2.68021	2.75054	1.62191	2.80337	3.11624	2.88895	2.87045	2.81978	2.9521	2.59231	3.0237	2.72913	2.98027	3.05685	2.87198	2.85779	2.69198	3.05758
M5_138_M01_nEpE_174_1_4015257887_M5	PH	PH	IPAH	Graz	Heparin	validation	yes	0	4.19165	21.1916	0.99502	1	low	0.303296	3	1	0.442801	[50-59]	20.7	female	2	544	222	5.2	0.453921	2.92518	2.86383	1.65202	1.68393	3.01041	2.91762	2.96202	2.82	2.82731	3.29288	2.82623	2.7845	3.06574	3.05631	3.34969	3.03901	2.92	2.45383	3.00331	2.92261	2.76004	3.10748	2.87503	3.04555	2.88308	3.00364	2.39843	2.92494	3.29922	2.80436	2.94598	3.11208	2.90937	2.61368	3.1567	3.26202	3.07944	3.09311	2.92346	2.9679	2.75637	2.75302	2.88988	2.93927	3.04537	2.72089	2.65807	2.67335	2.6995	2.70515	2.84366	2.71155	2.64545	2.66572	2.59762	2.71991	2.70155	2.53025	2.76617	2.72827	2.71717	2.59969	2.69844	2.66947	2.71621	2.39457	2.80923	2.59597	2.75287	2.93339	2.90169	3.12947	2.77113	2.66469	2.67102	2.74915	2.84692	2.90461	3.08266	2.67445	2.79196	2.78966	2.72367	2.76715	2.76138	2.67246	2.73391	3.06263	2.80659	2.58425	2.76396	2.70703	2.9025	2.89536	2.91161	2.82428	2.70047	2.62915	2.70965	2.7455	2.69523	2.68548	2.83289	2.57831	2.83348	3.28155	3.31594	3.35713	2.98861	3.22367	3.02234	3.2456	3.11868	3.06026	3.06623	3.16167	3.30107	2.85917	3.05292	2.86468	3.02558	2.79243	2.92034	2.84265	3.05929	2.86942	2.69701	2.95058	3.03098	3.29958	2.54003	3.04444	3.0905	3.00702	3.11369	3.65351	3.63183	3.54608	2.86574	2.62686	2.82352	2.98893	2.90305	2.88084	2.76554	2.71918	2.4094	2.77589	2.88502	2.97022	3.174	2.67963		3.04993	3.05435	2.95187	2.96222	3.00188	3.05079	3.10664	2.98377	3.07597	3.04265	3.0569	3.25689	3.15119
M5_141_M01_nEpE_130_1_125_M5	PH	PH	PAH	Regensburg	serum	validation	no	0	5.57974	17.5797	0.914811	1	low					[50-59]	27.8	male	2	523	165			2.92714	3.11847	1.51985	1.55394	2.62363	2.87106	2.25363	2.3634	2.61583	2.14457	1.75607	2.21459	2.50805	2.09398	2.67256	3.01005	2.47782	3.00978	3.0123	2.65875	2.70167	3.06275	3.04748	3.22163	3.0406	3.10523	2.89275	3.12236	3.03639	2.72939	3.09905	2.87877	2.97376	2.84084	2.59954	3.11614	2.91446	2.93017	2.92396	2.89732	2.77066	3.10423	2.99626	2.97203	3.09408	2.5534	2.79462	2.41271	2.66922	2.62304	2.59254	2.58188	2.75538	2.66244	2.74431	2.86747	2.69863	2.40014	2.70442	2.78858	2.71993	2.54656	2.5213	2.53106	2.34647	2.64207	2.34776	2.3644	2.43584	2.15412	2.49357	2.57576	2.42327	2.25692	2.64417	2.73578	2.67723	2.47644	3.10876	2.61897	2.77023	2.53571	2.3735	2.52554	2.67808	2.46902	2.69163	2.56323	2.52829	2.46184	2.53052	2.47386	2.93696	2.69848	2.79893	2.97472	2.6704	2.56568	2.6567	2.45846	2.56509	2.86744	2.60808	2.68484	2.71416	2.38749	2.23054	2.27389	2.41615	2.35318	2.55529	2.31703	2.20803	2.79419	2.80683	2.43201	2.27794	2.30196	2.25499	2.31343	2.19761	2.17475	2.94938	2.73357	2.44792	2.25487	2.23165	2.95256	2.37174	2.74224	2.43764	2.86116	2.83991	2.99441	3.1205	2.86212	3.28829	2.85088	2.28178	2.4234	2.37831	3.10722	2.40682	2.5637	2.41642	2.57435	2.30006	2.64335	2.94236	2.63015	1.97896	2.63045	3.3323	3.04607	3.0452	3.08976	3.02478	2.4499	2.95959	3.00317	3.13877	3.08115	2.99866	2.81352	2.59022	3.06633
M5_142_M01_nEpE_166_1_Ges_001_M5	HC_DC	HC	CTRL	Zürich	Heparin	validation	no				0.903							[18-29]	23	female						2.98964	2.90239	1.49435	1.52672	2.15134	2.87135	4.0682	2.23442	2.2983	3.17942	1.54227	1.79282	2.78346	1.58633	3.13184	2.98904		2.96571	3.16293	2.7695	3.27987	3.02494	2.86639	3.38554	2.99903	2.9723	2.04376	3.13843	3.16549	2.71581	3.11747	2.8921	2.97756	3.86462	2.86059	3.13323	3.34392	3.14502		3.16916	3.40282	3.03353	3.19371	2.78429	3.29624	2.86613	2.641	2.74476	2.72148	2.7382	2.75392	2.7897	2.77635	2.85858	2.71002	2.75102	2.82179	2.86659	2.98368	2.74281	2.70662	2.78717	2.94676	3.06149	2.72599	2.71291	2.81875	2.61418	2.73008	2.41829	2.43595	2.71554	2.29271	2.37239	2.80816	2.78804	2.83232	2.80164	3.29896	2.84796	2.85967	2.81674	2.9104	2.68663	2.59839	2.61353	2.59331	2.77162	2.57605	2.77798	2.65541	2.58706	2.87608	2.81634	2.91871	2.90653	2.77002	2.52532	2.84099	2.64285	2.69366	2.71368	2.8443	2.96941	2.98404	2.70895	2.61382	2.71291	2.4316	2.55251	2.48898	2.60448	2.69953	2.7709	2.8288	2.69976	2.59506	2.20158	2.28124	2.22583	2.23985	2.10193	2.83857	2.68744	2.43976	2.21929	2.02273	2.52695	2.36111	2.48324	2.52198	3.03827	2.88023	2.95704	3.22952	3.22036	3.49688	3.14236	2.19766	2.07099	2.26241	3.06806	2.73481	2.66361	2.92184	2.85942	2.90289	2.8688	2.95536	2.29482	2.15595	2.86704	3.58647	2.97185	3.07192	2.84294	2.98601	2.4909	3.15965	3.19234	3.02631	3.14833	3.01007	3.05044	2.78122	3.16628
M5_145_M01_nEpE_148_1_598_M5	PH	PH	PAH	Regensburg	serum	validation	no	1	4.98015	5.98015	0.949297	3	int-h					[70-79]	23	female	3	315	1250	12.9		3.10138	3.15086	1.57782	1.61479	3.19092	2.88804	2.98655	2.21315	2.26168	1.67219	1.45411	1.95414	2.36218	1.87557	3.15287	3.05772	3.01571	2.95081	2.87397	2.96083	3.23022	3.50127	3.04345	2.84019	2.86065	2.90258	3.90221	2.58378	2.95017	2.56045	3.17153	3.10329	3.04828	2.92145	2.87839	2.85806	2.90751	2.74893	2.81651	3.05877	3.21595	2.76237	2.97265	3.08203	3.01456	2.42679	2.20312	2.08938	2.34011	2.18659	2.36987	2.30807	2.43631	2.68626	2.3513	2.45015	2.46641	2.3567	2.65005	2.26786	2.32578	2.35509	2.42308	2.47189	2.30335	2.57129	2.28503	1.90165	1.8793	1.54136	1.83332	2.0136	1.31027	1.88954	2.29307	2.25353	2.25336	2.23169	3.01425	2.27845	2.37296	2.09357	2.2684	2.34953	2.37697	2.4525	2.48767	2.90526	2.42943	2.33314	2.46989	2.30338	2.57684	2.50845	2.52942	2.60855	2.11716	1.78815	2.14724	2.05871	1.94899	2.02957	2.1217	3.71288	2.04182	2.67028	2.31468	2.26953	2.18045	2.22905	2.20816	2.04616	2.09544	2.57031	2.93904	2.66185	2.41256	2.42091	2.34855	2.36525	2.2482	2.23596	2.94792	2.79981	2.46196	2.34254	2.18882	2.68525	2.41259	2.51061	2.2956	3.08828	2.8258	2.87249	3.13961	2.7624	3.1478	2.76981	1.64448	2.25708	2.34766	2.86647	2.21866	2.04375	2.26364	2.02066	2.43335	2.28393	2.85267	1.93268	2.23945	2.18096	3.59242	2.9769	2.83069	2.42837	3.22316	2.52136	3.35822	3.21515	2.68599	2.88817	3.04273	2.6986	3.00878	2.91077
M5_146_M01_nEpE_172_1_1001842392_M5	PH	PH	IPAH	Graz	Heparin	validation	yes	0	4.77481	12.7748	0.988203	1	low	0.282171	2	2	0.561181	[60-69]	28.4	female	2	341	61	6.6	0.493911	3.17273	2.62439	1.63946	1.67686	3.51507	2.98508	2.97812	2.90369	2.96298	3.25149	2.80708	2.78201	2.40058	3.11023	2.96701	3.03763	2.72527	2.68079	3.18193	3.17696	3.00693	2.93763	2.93338	2.74921	3.10831	3.16079	2.79787	3.18502	3.19042	2.65283	3.0831	2.97224	3.05208	2.76024	3.53117	2.96669	3.05329	3.16476	3.10268	2.9708	2.88012	2.88389	2.81922	3.11149	2.90096	2.67801	2.64906	2.50696	2.62898	2.5481	2.72296	2.64438	2.69887	2.62843	2.73474	2.7329	2.6587	2.74349	2.78321	2.66748	2.71479	2.78335	2.7137	2.6356	2.66624	2.73309	2.75381	2.50892	2.36143	2.59561	2.76293	2.77875	2.57805	2.78974	2.59227	2.64369	2.53804	2.73188	2.96189	2.76665	2.72876	2.717	2.87922	2.76915	2.85172	2.86459	2.92004	3.09195	2.86942	2.73037	2.8709	2.77336	2.82087	2.85336	2.81109	2.85179	2.56354	2.57615	2.47578	2.54153	2.45633	2.6136	2.72698	3.64394	2.57221	3.40985	3.18245	3.19975	2.95937	3.06431	2.91404	3.01987	2.94274	2.9022	3.13282	3.21293	3.2073	2.8869	3.03354	2.80952	3.01769	2.76597	2.90945	2.82378	3.05243	2.89788	2.73624	2.90285	2.92199	3.11709	2.97487	3.07897	2.86627	2.86773	3.0809	3.69807	3.59124	3.40716	2.83822	2.81177	2.95846	3.31169	2.81596	2.95807	2.63311	2.60885	2.42815	2.60893	3.03945	2.79471	3.22574	2.52852	2.83534	3.07762	2.98125	3.24075	3.07274	3.09622	3.25995	3.03649	3.0598	3.1693	3.02994	2.88624	3.16922	3.13964
M5_149_M01_nEpE_153_1_1_M5	PH	PH	PAH	Zürich	Heparin	validation	yes	0	10.3682		0.981944	2	int-l	0.448783	3	1	0.402282	[50-59]	28.2	female	3	480	568			2.99738	3.26748	1.63732	1.67201	2.88629	1.52873	3.11602	2.37959	2.58993	1.99992	2.06093	2.204	2.29955	1.99242	2.92873	3.07008	2.71861	1.98698	3.03307	3.01208	2.85461	2.92978	2.89521	2.80326	3.06027	3.04005	2.56524	3.09803	3.02141	2.61529	3.54449	3.06679	2.99744		2.22727	2.93311	3.14024	3.162	2.8284	3.02574	3.08008	2.9294	2.91669	3.06957	2.97929	2.35342	2.08958	2.18122	2.35255	2.34237	2.44962	2.4077	2.43222	2.34617	2.45968	2.49049	2.4044	2.32869	2.54114	2.50128	2.44547	2.3826	2.38955	2.30442	2.40421	2.40053	2.44407	1.83942	1.58561	1.51052	1.77985	1.78499	1.31512	1.63035	2.4529	2.29678	2.27927	2.20358	3.01415	2.40694	2.45917	2.3914	2.35006	2.4642	2.46007	2.541	2.57394	2.79016	2.50606	2.55646	2.53255	2.54662	2.57225	2.56227	2.58358	2.58143	2.26661	2.33771	2.45096	2.36028	2.27587	2.25334	2.37246	2.83524	2.304	2.66473	2.65563	2.61836	2.56615	2.51862	2.48821	2.31565	2.12799	2.62427	2.91316	2.9274	2.75426	2.74541	2.58102	2.55064	2.39831	2.36662	3.10284	2.98852	2.85071	2.71423	2.3698	3.02654	2.84097	2.68117	2.27896	3.12515	2.88752	2.86973	2.8917	2.82984	3.34196	3.03015	2.31204	2.3845	2.36309	3.04963	2.19379	2.43112	2.48643	2.13122	2.63999	2.48606	2.74082	2.43921	2.64305	2.25553		2.97164	3.00694	3.40968	3.07025	2.55581	3.06484	3.1921	3.03638	3.00041	3.07363	2.91173	3.07511	3.03755
M5_152_M01_nEpE_144_1_593_M5	PH	PH	PAH	Regensburg	serum	validation	no	1	5.12252	17.1225	0.89906	2	int-l					[40-49]	25	female	2	480	3151			3.10345	3.15976	1.48503	1.52289	2.77165	3.36104	2.19954	1.87483	1.99062	2.09665	1.5587	1.78325	2.54795	1.45995	3.00208	2.94215		3.22224	2.90097	2.67807	2.68331	2.9799	3.10396	2.87581	3.00441	2.98098	2.50709	3.01884	3.13572	2.64322	2.94258	2.87571	2.99027	2.62891	2.56435	3.11951	2.80496	3.10714	2.98626	3.18618	2.88092	3.04733	2.91848	3.0502	2.78795	2.67163	2.48349	2.64441	2.52595	2.57857	2.74382	2.62348	2.50874	2.37331	2.5218	2.48518	2.48233	2.47813	2.62087	2.558	2.53421	2.49437	2.6052	2.46287	2.81892	2.66024	2.66295	2.44463	2.4953	2.60545	2.36617	2.76354	2.02242	2.20241	2.6769	2.66795	2.58922	2.65192	2.90361	2.47452	2.47681	2.41973	2.43241	2.6186	2.54954	2.5288	2.46311	2.96298	2.41141	2.5081	2.57701	2.58376	2.57887	2.72627	2.67249	2.53611	2.40102	2.54707	2.57573	2.59026	2.63665	2.40681	2.41401	2.91043	2.463	2.37414	2.03573	2.24992	2.0721	2.16075	2.31257	1.98612	2.21967	2.69895	2.29619	2.11811	2.12128	1.89027	1.88375	1.98699	1.91935	1.92205	2.62806	2.28831	2.02415	2.02861	1.95485	2.19621	2.0537	1.87276	1.95088	3.07637	2.93202	2.93862	3.25379	2.8955	3.29424	2.89208	1.88751	1.8186	1.77364	3.09956	2.40445	2.33856	2.63022	2.55118	2.37596	2.71221	2.37974	2.04472	1.69546	2.64669	2.6002	3.09492	2.9178	2.90962	3.04213	1.85033	3.12848	3.08648	3.05223	2.94445	2.94388	2.92869	2.67555	3.02437
M5_154_M01_nEpE_180_1_4007802229_M5	PH	PH	IPAH	Graz	Heparin	validation	yes	0	1.11431	1.11431	0.983083	2	int-l	0.452311	3	1	0.40581	[70-79]	29.7	female	2	389	421	5.8	0.441706	3.10352	3.20663	1.64574	1.67539	2.93609	2.90295	2.99714	2.87614	2.95506	2.40927	2.26343	2.37572	2.47736	2.89328	2.97475	3.03055	2.89645	2.69173	2.99837	2.92155	2.9365	3.22282	3.07936	2.70834	2.84478	3.02756	3.75747	2.87451	2.95999	2.68148	3.30528	2.96309	2.92959	2.80788	2.55102	2.87768	3.08941	2.97054	3.03212	2.96787	2.91634	2.84786	2.95449	2.99855	2.95443	2.53994	2.49725	2.50251	2.5092	2.5464	2.58807	2.53266	2.49753	2.76557	2.64616	2.52245	2.55787	2.70073	2.72344	2.41239	2.54941	2.74153	2.62162	2.4303	2.52426	2.14824	2.63639	2.11638	2.21403	2.43913	2.71736	2.91593	2.55976	3.09993	2.5383	2.506	2.41891	2.52972	2.93988	2.71931	2.60316	2.62549	2.9334	2.54341	2.62814	2.6131	2.68503	3.17539	2.60483	2.51643	2.66339	2.5944	2.64667	2.65541	2.66728	2.5985	2.26896	2.33131	2.17245	2.34583	2.28733	2.36113	2.44346	3.08201	2.38291	3.59801	3.02123	2.94592	2.47096	2.62933	2.37455	2.4409	2.53903	2.66793	3.36597	3.36044	3.20615	2.84685	2.91032	2.67008	2.72868	2.51393	2.98911	3.48222	3.18024	2.82734	2.61089	3.11847	3.06731	3.46926	3.01692	3.04082	2.90272	3.15877	3.17528	3.72749	3.6217	3.39293	2.43992	2.60058	2.94486	3.17897	2.30142	2.35506	2.58644	2.51275	2.29067	2.57098	3.14251	3.26825	3.16225	2.53748	3.15896	3.01301	2.93885	2.83292	3.08301	3.41831	3.1984	3.09477	2.74957	3.13749	3.00852	2.94135	3.51969	3.11193
M5_155_M01_nEpE_151_1_K2_M5	HC_DC	HC	CTRL	Regensburg	serum	validation	no				0.862114							[40-49]	20.9	female						2.86267	2.9702	1.42438	1.45955	2.3102	3.09166	3.70134	1.55001	1.79559	1.91583			2.45253	0.754525	2.86462	2.95439		3.29884	3.13174	2.50203	2.39536	2.69079	2.87775	2.71387	2.95188	3.01723	2.46378	2.99241	2.93132	2.59558	3.03297	3.04023	2.97254	2.86834	3.335	3.05833	3.04757	3.18001	2.91266	2.89144	2.67967	3.05084	3.05397	2.83984	3.02815	2.39944	2.4422	2.29234	2.46673	2.38419	2.49321	2.44762	2.47478	2.39513	2.4031	2.44725	2.4069	2.36637	2.65947	2.40071	2.33417	2.33505	2.48111	2.36575	2.38144	2.35907	2.50566	2.14274	2.17036	2.16395	2.16194	2.42667	1.61787	1.87522	2.39263	2.5303	2.45207	2.5615	3.03117	2.46285	2.53209	2.23441	2.43222	2.34479	2.37547	2.2894	2.3979	2.85865	2.36184	2.41257	2.4989	2.5061	2.62408	2.58617	2.62074	2.62055	2.41041	2.20211	2.462	2.32309	2.23295	2.17897	2.18387	2.51106	2.17818	2.25136	1.72665	1.97277	1.74315	1.87267	1.97691	1.66335	2.02411	2.38562	2.1959	1.87145	1.79332	1.49112	1.44731	1.58045	1.32197	1.37038	2.49339	1.97295	1.66547	1.59172	1.17012	1.75216	1.69894		1.71542	2.97124	2.84274	2.90904	3.113	2.88489	3.22556	2.72435	1.39252	1.30463	1.40141	3.13182	2.15513	2.06459	2.37316	2.37314	1.86351	2.30538	2.59583	2.19129	1.23988	2.37938	3.56886	2.90998	2.85506	2.74365	2.90023	1.78326	2.92836	2.47289	2.88261	3.04635	2.96512	2.81665	2.55478	3.2079

### Sheet: all_clin
Recurrent_ID	Clin_UVA_MVA_PLSXY.99903.BMI.Cvalue	Clin_UVA.99939.TLCpercsoll.Cvalue	Clin_UVA.99940.DLCOcVApercsoll.Cvalue	Clin_UVA_MVA.99911.PAWP_mmHg.Cvalue	Clin_UVA_MVA.99912.CVP_RAP_mmHg.Cvalue	Clin_UVA_MVA.99914.SVR_WU.Cvalue	Clin_UVA_MVA.99915.PVR_WU.Cvalue	Clin_UVA_MVA.99917.SVRI_WU_m2.Cvalue	Clin_UVA_MVA.99918.PVRI_WU_m2.Cvalue	Clin_UVA_MVA.99919.blood_pressure_systolic_mmHg.Cvalue	Clin_UVA_MVA.99920.blood_pressure_diastolic_mmHg.Cvalue	Clin_UVA_MVA.99922.DPAP_PA_diast_mmHg.Cvalue	Clin_UVA_MVA.99923.art_pO2_mmHg.Cvalue	Clin_UVA_MVA.99924.art_pCO2_mmHg.Cvalue	Clin_UVA_MVA.99925.art_SO2_perc.Cvalue	Clin_UVA_MVA.99926.ven_SO2_perc.Cvalue	Clin_UVA_MVA.99927.art_tO2_Volperc.Cvalue	Clin_UVA_MVA.99928.ven_tO2_Volperc.Cvalue	Clin_UVA_MVA.99929.AVDO2_Volperc.Cvalue	Clin_UVA_MVA.99930.O2_Aufnahme_l_per_min.Cvalue	Clin_UVA_MVA.99931.PVR_over_SVR.Cvalue	Clin_UVA_MVA.99932.VCS_SO2_perc.Cvalue	Clin_UVA_MVA.99933.VCS_tO2_Volperc.Cvalue	Clin_UVA_MVA.99934.VCSPADO2_Volperc.Cvalue	Clin_UVA_MVA.99938.DLCOcSBpercsoll.Cvalue	Clin_UVA_MVA.99941.Hb.Cvalue	Clin_UVA_MVA.99942.Creatinin.Cvalue	Clin_UVA_MVA.99944.Bilirubin_ges.Cvalue	Clin_UVA_MVA.99946.CRP.Cvalue	Clin_UVA_MVA.99947.Serumalbumin.Cvalue	Clin_UVA_MVA.99948.RDW.Cvalue	Clin_UVA_MVA.99949.GFR_ml_min.Cvalue	Clin_UVA_MVA_mS.99910.sixMWD.Cvalue	Clin_UVA_MVA_mS.99913.HMV_CO_l_over_min.Cvalue	Clin_UVA_MVA_mS.99916.CI_lminm2.Cvalue	Clin_UVA_MVA_mS.99921.SPAP_PA_syst_mmHg.Cvalue	Clin_UVA_MVA_mS.99935.FVCpercsoll.Cvalue	Clin_UVA_MVA_mS.99936.FEV1percsoll.Cvalue	Clin_UVA_MVA_mS.99937.FEV1_over_FVCperc.Cvalue	Clin_UVA_MVA_mS.99943.Uric_acid.Cvalue	Clin_UVA_MVA_mS.99945.NT_pro_BNP.Cvalue	Clin_UVA_MVA_mS.99999.mean_PAP_mmHg_noimpute.Cvalue
M1_08_M1_pE_4001944459_28496_CTRL	21.7
M1_03_M1_pE_4001946892_28489_IPAH	26.9	92.6	115.9	21	13	19.58	5.83	35.66	10.61	128	69	42	75.2	50.2	95.7	61.4	15	9.63	5.38	0.23	0.3	57.4	9	0.63	90.8	11.7	0.76	0.81	51	4.3	15.5	74.58	295	4.29	2.36	97	64.9	52.3	66.97	5.7	3854	46
M1_04_M1_pE_RP_03_28499_CTRL	26.7
M1_05_M1_pE_4001946987_28487_IPAH	30.5	77.5	77.5	9	6	31.68	17.7	57.44	32.1	135	95	44	50.7	34.4	88.7	61	18.9	13	5.9	0.19	0.56	61.4	13.08	-0.09	69.8	15.3	0.81	0.64	6.1	4.3			309	3.22	1.78	107	95.7	88.3	77.97	9	338	66
M1_09_M1_pE_4010033097_28492_IPAH	20.5	106.9	64.8	7	4	18.49	8.33	32.32	14.57	96	65	26	58.7	33.3	92.1	62.3	16.54	11.19	5.35	0.21	0.45	60.7	10.9	0.29	69.3	13.4	0.99	0.54	0.6	4.3	14.3	82.8	608	3.84	2.2	61	112	92.1	70.25	5.7	355	39
M1_10_M1_pE_HO_Serum_28501_CTRL	25.4
M1_13_M1_pE_4006493607_28491_IPAH	21.1	109	71.6	11	4	18.53	8.31	27.06	12.13	119	43	20	55.9	46.4	91.4	65.4	17.02	12.18	4.84	0.15	0.45	62.6	11.66	0.52	57.1	13.9	1.03	1.07	0.6	4.4			270	3.13	2.14	74	86	68	62	8	572	37
M1_14_M1_pE_4010033273_28494_CTRL	27.5
M1_15_M1_pE_4002011350_28488_IPAH	21.1	98.7	65.4	6	2	15	9.32	23.27	14.45	106	49	30	53	25.7	92.1	68	17.15	12.67	4.49	0.2	0.62	70.8	13.19	-0.52	63.8	14.3	1.01	1.01	5.3	4.9			441	4.4	2.84	76	99	89.1	74.47	5.5	443	47
M1_18_M1_pE_4002011864_28490_IPAH	30.3	78.2	88.1	12	11	6.84	3.59	14.38	7.55	118	50	28	57.7	50.2	90.5	63.2	10.79	7.54	3.26	0.29	0.52	63	7.51	0.02	64.6	8.9	1.28	0.58	16.9	4.2			332	8.92	4.24	74	62.1	56.6	72.03		3100	44
M1_19_M1_pE_4010033635_28493_CTRL	19.7
M1_20_M1_pE_AO_Serum_28500_CTRL	19.8
M1_23_M1_pE_4005133869_28498_IPAH	25.8	83.1	81.9	11	13	28.61	12.95	43.66	19.76	127	98	36	56.3	33.2	91.4	58.8	16.17	10.4	5.77	0.19	0.45	58.2	10.29	0.11	69.6	12.1	0.6	0.35	4.4	4.1	17	108	344	3.32	2.18	84	77.1	77.7	85.34	4.6	1315	54
M1_24_M1_pE_28056784_28497_CTRL	19.7
M1_25_M1_pE_4002007098_28486_IPAH	23.8	116.6	69	5	3	13.65	6.74	23.17	11.44	119	61	28	72.3	30.7	96.5	74	16.68	12.79	3.89	0.22	0.49	65.7	11.36	1.43	76.1	12.9	0.84	0.2	10.7	4.1			476	5.64	3.32	66	122.4	111.1	77.74	5.1	64	43
M1_28_M1_pE_4010033249_28495_CTRL	23.5
M2_07_M1_pE_4005153927_5_IPAH	20.96	108.5	60	7	4	18.49	8.33	32.32	14.57	96	65	26	58.7	33.3	92.1	62.3	16.54	11.19	5.35	0.21	0.45	60.7	10.9	0.29	63	13.4	0.99	0.54	0.6	4.3	14.1	64.47	588	3.84	2.2	61	119	100.7	72.4	5.7	132	39
M2_08_M1_pE_4003219794_27_DIAB	34.89
M2_09_M1_pE_4012857618_35_CTRL	19
M2_10_M1_pE_4011091108_10_IPAH	37.83	114	69.6	5	6	18.81	8.57	39.25	17.89	131	72	23	57.5	31.5	91.5	57.3	19.13	11.98	7.15	0.3	0.46	53.8	11.25	0.73	74	15	1.02	0.47	6	4.5	15.4	56	210	4.2	2.01	80	93	75	68	4.8	2288	41
M2_13_M1_pE_4001947574_11_CTRL	19.72
M2_14_M1_pE_4010045892_7_IPAH	31.21	103.8	44.8	11	7	22.16	10.27	47.84	22.17	119	74	34	55.9	28.5	90.8	51.3	15.09	8.52	6.56	0.24	0.46	51.1	8.49	0.03	43.5	15.4	1.58	0.8	6.8	4.1	17.2	43.01	11	3.7	1.71	79	104.5	110.3	80.35	7.5	2319	49
M2_15_M1_pE_4003206538_29_DIAB	47.42
M2_16_M1_pE_4006615277_34_CTRL	35.6
M2_19_M1_pE_4004624466_23_DIAB	39.6
M2_20_M1_pE_4012769211_12_CTRL	25.7
M2_21_M1_pE_4010055561_1_IPAH	20.86	66.4	135.6	4	2	12.55	3.64	21.8	6.32	105	52	17	90.5	35	98	79.1	17.6	14.2	3.39	0.19	0.29	78.6	14.11	0.09	75.5	14.7	0.86	0.65	3.7	5.1	12.8	86.36	440	5.5	3.16	36	49.6	56.8	99.34	6.8	140	24
M2_22_M1_pE_4007762550_30_DIAB	30.11
M2_25_M1_pE_4012771329_17_IPAH	27.94	107.8		7	5	10.89	3.21	20.06	5.92	108	53	17	57.9	33.5	94	70	17.63	13.13	4.5	0.25	0.3	67.3	12.63	0.51		13.1	1.18	0.45	3.5	4.4	15.9	51.17	523	5.6	3.04	39	102.1	82.4	68.5	4.9	263	25
M2_26_M1_pE_4004630504_33_CTRL	25.88
M2_27_M1_pE_4015278181_16_IPAH	25.04	102.3	83.3	11	5	14.31	3.71	25.3	6.56	119	69	23	93.6	31.3	97.6	75.4	18.44	14.25	4.19	0.24	0.26				78.7	14.4	0.71	0.26	5.5	0.3	13.1	97.06	575	5.66	3.2	47	122.5	113.4	79.01	3.7	33	32
M2_28_M1_pE_4007762633_31_DIAB	34.72
M2_31_M1_pE_4012786275_13_CTRL	27.88
M2_32_M1_pE_4003211431_24_DIAB	29.3
M2_33_M1_pE_4001606913_32_CTRL	28
M2_36_M1_pE_4006487141_8_IPAH	25.91			5	3	39.77	21.64	68.64	37.35	109	49	29	62.1	35.6	92.6	59.2	26.18	16.74	9.44	0.16	0.54	66.4	18.77	-2.04		14.9	0.82	1.3	3.1	3.5	15	33	86	1.71	0.99	69				9.1		42
M2_37_M1_pE_4003208924_25_DIAB	30.7
M2_38_M1_pE_4006487258_6_IPAH	32.32	96.4		11	7	21.56	10.63	42.09	20.74	98	65	33	71	35.9	95.7	66.5	19.11	13.28	5.83	0.19	0.49	66.6	13.3	-0.02		14.7	1.02	1.03	5.7	4.9	13.4	54.76	25	3.2	1.64	64	87	78.4	74.44	5.6	869	45
M2_41_M1_pE_4004628301_28_DIAB	24
M2_42_M1_pE_SOA21_20_CTRL	24
M2_43_M1_pE_4008428894_9_IPAH	28.65	93.8		4	16	12.86	9.97	24.16	18.74	115	48	22	60.3	34	93.2	65	15.86	11.06	4.8	0.18	0.78	62.5	10.64	0.43	44.2	13.9	1.05	1.56	11.9	3.9	14.6	50.87	63	3.81	2.03	82	71.5	62.8	94.1	6.9	5831	42
M2_44_M1_pE_1001841450_18_CTRL	21.88
M2_47_M1_pE_4007807631_4_IPAH	21.09	84.1	36.7	6	2	15	9.32	23.27	14.45	106	49	30	53	25.7	92.1	68	17.15	12.67	4.49	0.2	0.62	70.8	13.19	-0.52	45.5	14.5	1.68	0.36	9.2	3.6	16.5	30.2	432	4.4	2.84	76	86.9	82.5	79.02	12.8	869	47
M2_48_M1_pE_4003206442_26_DIAB	26.81
M2_49_M1_pE_4012784541_15_CTRL	30.1
M2_50_M1_pE_4005136372_2_IPAH	20.57			5	5	16.31	9.87	26.07	15.78	114	64	32	75.5	37.3	96.5	72.2	17.97	13.45	4.53	0.21	0.61	70.1	13.06	0.39		12.5	1.03	0.6	0.8	4.1	13.2	65.47	597	4.66	2.92	87				3.4	36	24
M2_53_M1_pE_1001839975_19_CTRL	22.48
M2_54_M1_pE_4008429144_3_IPAH	23.8	113.4	60.6	5	3	13.65	6.74	23.17	11.44	119	61	28	72.3	30.7	96.5	74	16.68	12.79	3.89	0.22	0.49	65.7	11.36	1.43	67.7	12.2	0.86	0.33	87.6	3.8	13.7	79.69	429	5.64	3.32	66	120.4	109.3	77.64	5.1	81	43
M2_55_M1_pE_4012784470_14_CTRL	27.6
M3_008_M01_nEpE_046_1_4011083458_M3	21.3	93	71	8	4	20.28	8.73	35.4	15.24	131	64	20	69.7	31.7	96	65.7	19.3	13.21	6.09	0.22	0.43	58.5	11.76	1.45	67.3	13.5	0.65	0.7	13.5	4.5	12.3	101	420	3.55	2.03	74	97	90.2	79.62	5.9	101	39
M3_005_M01_nEpE_058_1_1001848113_M3	27.58	99																								15	0.6	0.4	19	4	13	135.46				22	63.2	19	35	5	9
M3_006_M01_nEpE_105_1_4004624569_M3_M5	20.2
M3_007_M01_nEpE_012_1_28066372_M3	33.09			25	20	9.52	2.11	18.58	4.13	109	67	22	64.2	40.8	94.1	54.9	11.73	6.84	4.89	0.32	0.22	57	7.1	-0.26	108.4	9.3	1.51	0.8	2.1	4.2	18.2	45.09	237	6.62	3.39	71	92.7	86	72.63	9.6	3359	39
M3_009_M01_nEpE_022_1_1001848072_M3	20.31			7	3	27.75	5	42.36	7.63	161	97	21	57.6	45.9	92.2	64	15.44	10.72	4.72	0.19	0.18	59	9.88	0.84	40.1	12	0.77	0.4	0.5	4	13.4	87	265	4	2.62	39	52.7	32.7	52.53	4.8	279	27
M3_012_M01_nEpE_082_1_4002005520_M3_M5	20.02
M3_013_M01_nEpE_051_1_30643391_M3	23.81	91	107.6	10	11	17.25	9.61	34.22	19.05	149	78	35	61	31.2	94.6	68.2	20.41	14.71	5.7	0.29	0.56	65.7	14.17	0.54	85.3	16	1.11	1.2	1.7	5	14.2	66	429	5.1	2.57	104	89	90	78.37	7.2	4441	59
M3_014_M01_nEpE_033_1_4008454412_M3	20.57	79	15	8	13	18.13	9.92	32.04	17.52	103	68	33	58.1	30.8	93.1	60.6	24.45	15.92	8.54	0.3	0.55	57.9	15.21	0.71		19.6	1.49	3.1	2.5	4	15	53	183	3.53	2	69	83	91	85	10.9	1471	43
M3_015_M01_nEpE_010_1_4006487279_M3	32.32	84	36.7	11	7	21.56	10.63	42.09	20.74	98	65	33	71	35.9	95.7	66.5	19.11	13.28	5.83	0.19	0.49	66.6	13.3	-0.02	45.5	14.5	1.68	0.35	9.2	3.6	16.5	30.2	25	3.2	1.64	64	86.9	82.5	79.02	12.8	869	45
M3_016_M01_nEpE_101_1_1001820001_M3_M5	22.7
M3_019_M01_nEpE_013_1_4008453145_M3	33.95			17	10	14.14	2.02	32.32	4.62	128	83	20	53.1	26.7	93.1	63.5	16.47	11.23	5.24	0.31	0.14	54.1	9.57	1.66	54	13.2	1.18	0.64	2.9	3.9	14.9	63	381	5.94	2.6	42	60	59	77	9.2	2795	29
M3_020_M01_nEpE_100_1_4012854190_M3_M5	25.53
M3_021_M01_nEpE_005_1_4002010396_M3	23.32			10	14	23.4	14.42	42.44	26.16	104	78	36	54.7	24.7	89.8	46.3	17.33	8.93	8.39	0.26	0.62	44.8	8.64	0.29	56	14.4	1.1	1.04	3.5	4.3	14	88.29	426	3.12	1.72	95	113	105	75	7.4	3705	55
M3_022_M01_nEpE_069_1_4001146775_M3	19.23	89.5	62.8																						56	14	0.8	0.6	7	3.5	15.4	78	570			29	104	104	85.92	4	78
M3_023_M01_nEpE_091_1_KSSPlasma_M3_M5	23
M3_026_M01_nEpE_102_1_4004627065_M3_M5	23.6
M3_027_M01_nEpE_038_1_28064534_M3	20.45			4	4	35.04	10.63	45.84	13.91	147	69	22	87.3	26.4	98.6	63.7	15.33	9.9	5.42	0.14	0.3	60.7	9.44	0.47		11.6	0.66	0.6	11		19	85		2.54	1.94	50	66.8	71.1	86	5.5		31
M3_028_M01_nEpE_061_1_4012743303_M3	19.38	140	46	10	5	24.3	2.48	40.97	4.18	147	91	16	95	50	98	74	21.4	15.98	5.38	0.22	0.1	69	15	0.9	31	14	0.7	1.3	1.3	3.8	13	90.48	289	4.03	2.39	26	61	16	20	4.5	68	20
M3_029_M01_nEpE_076_1_1001866898_M3_M5	24.3																								96.2											26	114.9	111.9	84.04
M3_030_M01_nEpE_048_1_4015278907_M3	27.16	69	117	11	8	17.66	5.97	36.72	12.4	107	74	24	59.7	36.9	94	66.5	16.5	11.67	4.83	0.2	0.34	66.6	11.69	-0.02	68.8	13	0.61	0.9	1	4	15	90	255	4.19	2.02	70	55.5	53.5	73.11	4.9	418	36
M3_033_M01_nEpE_106_1_4007768796_M3_M5	22.24
M3_034_M01_nEpE_095_1_4012776129_M3	28.37	59	62	9	1	25.41	3.96	49.7	7.7	111	67	14	118	46	99	64	16.5	10.6	5.9	0.18	0.16				37	12.3	0.9	0.2	2	4	13	71	303	3.03	1.55	34	62	62	84.6	5	479	21
M3_035_M01_nEpE_085_1_4015264326_M3_M5	24.03
M3_036_M01_nEpE_031_1_29289170_M3	17.11	85.7	112.2	10	3	15.51	2.85	25.57	4.7	155	62	15	62.1	39.3	93.8	70.1	17.35	12.96	4.38	0.25	0.18	73	13.5	-0.54	94.8	13.8	0.78	2.2	2.2	4	15	102	462	5.61	3.4	46	53	30.4	43.59	4.7	178	26
M3_037_M01_nEpE_054_1_4010040249_M3	22.96	94	84	5	12	10.17	7.17	21.47	15.13	113	61	23	54.8	29.1	87.1	59.8	16.11	11.06	5.05	0.3	0.7	60.6	11.21	-0.15	72	12	1.05	1.3	4.4	4.6	16	79	513	6	2.84	94	80	79.4	78	6	1219	48
M3_040_M01_nEpE_004_1_4010035349_M3	30.1			10	6	11.96	4.17	22.01	7.67	132	82	25	90.9	32	98.1	77.4	17.35	13.69	3.66	0.27	0.35	72.7	12.86	0.83	44	13.2	0.65	0.33	10.2	3.9	18	112.62	330	7.44	4.04	67	78	81	89	4.7	136	41
M3_041_M01_nEpE_024_1_4012758768_M3	15.76			8	4	21.95	8.29	32.78	12.38	136	81	28	65.2	38.9	93.3	67.9	17.88	13.01	4.87	0.2	0.38	64.3	12.32	0.69	41.2	12.2	0.46	1.5	1	4	15	109	447	4.1	2.75	64	59.4	37.6	53.75	4.9	82	42
M3_042_M01_nEpE_036_1_4002010602_M3	27.24			11	7	14.45	5.19	24.86	8.93	131	44	19	76.6	41.8	96.6	73.6	17.22	13.12	4.1	0.18	0.36	75.9	13.53	-0.41		12.1	1.64	1.1	9.9	4.4	16.9	27		4.43	2.57	61				9.4	199	34
M3_043_M01_nEpE_060_1_1001867108_M3	33.53	108	71																						52.5	15	1.2	0.2	3	4	15	69.82				26	46.3	29.6	50.42	7	56
M3_044_M01_nEpE_103_1_4009407232_M3_M5	22.3
M3_047_M01_nEpE_090_1_FM07_M3_M5	21.61
M3_048_M01_nEpE_021_1_4002014153_M3	28.34			25	23	14.72	1.7	27.95	3.22	168	74	23	73.5	37.7	95.6	63	11.27	7.43	3.84	0.2	0.12	63	7.43	0	89.7	8.8	1.52	0.55	5.6	3.2	13.4	35		5.3	2.79	57	90.7	82.5	76.29	10.2	1264	34
M3_049_M01_nEpE_047_1_1001865356_M3	23.18	96	71	9	8	15.42	12.85	27.39	22.82	117	69	43	56.7	27.7	91.6	55.4	14.12	8.54	5.58	0.26	0.83	47.5	7.32	1.22	64.3	11	1.01	0.4	1.3	3.8	19	61	448	4.67	2.63	118	98.7	85.7	74.47	5.4	2259	69
M3_050_M01_nEpE_116_1_4006580811_M3_M5	29.4
M3_051_M01_nEpE_064_1_1001860806_M3	44.79	114	96.6																						86.5	13	0.8	1.5	80	4	15	96.03				36	69.4	58.4	66.37	6	145
M3_054_M01_nEpE_114_1_4011047237_M3_M5	23.34
M3_055_M01_nEpE_053_1_4001922988_M3	19.14	89	89.8	10	7	24.01	13.82	43.02	24.75	99	71	34	55.2	30.2	89.4	59.1	18.93	12.51	6.42	0.2	0.58	52.8	11.18	1.33	76	16	1.27	0.7	4.2	4.6	16	69	168	3.04	1.7	88	83	84	80	4.8	3198	52
M3_056_M01_nEpE_088_1_FL04_M3_M5	31.51
M3_057_M01_nEpE_019_1_4005150063_M3	33.06			18	11	16.36	2.64	32.24	5.2	130	46	16	56.8	33.1	91.2	53.9	15.52	9.17	6.35	0.24	0.16	54.8	9.33	-0.15	70.5	12.7	1.11	0.83	6.9	4.3	15.2	48.78		3.79	1.92	43	110.5	98.2	73.54	5.4	2473	28
M3_058_M01_nEpE_066_1_4011082565_M3	19.43	86	62																						55	12	0.7	0.6	29	4	15	99	462			24	63.8	75	99.8	3	65
M3_061_M01_nEpE_062_1_1001864910_M3	25.56	103	82																						69.9	14	1	0.4	11	4	15	72.57				29	68.8	51.5	56.29	8	91
M3_062_M01_nEpE_002_1_4005152758_M3	28.06		65	9	5	32.73	11.51	47.83	16.82	124	83	24	66.9	37.6	95.4	67.3	18.92	13.35	5.57	0.15	0.35	58.1	11.52	1.82	53.4	15.1	1.13	0.5	1.1	4.6		58.07	111	2.78	1.9	74	77.6	75.5	80.34	6.7	4678	41
M3_063_M01_nEpE_104_1_4006582823_M3_M5	22.66
M3_064_M01_nEpE_052_1_4010064521_M3	21.05	85	57.7	6	4	28.76	15.05	50.41	26.38	118	81	35	49.5	35	89	58.3	19.32	12.66	6.66	0.2	0.52	51.2	11.11	1.54	48	16	0.95	0.6	1.1	3.9	14	95	429	2.99	1.71	78	82.8	82.4	80.3	8	1100	51
M3_065_M01_nEpE_073_1_1001842340_M3_M5	30.41																																			30	118.9	111.2	77.45
M3_068_M01_nEpE_023_1_4008427884_M3	27.04			7	7	9.17	6.02	17.72	11.62	116	52	28	70.9	31.6	96.5	68.3	15	10.62	4.38	0.29	0.66	66.9	10.4	0.22	40.5	11.3	1.2	0.9	3	4	16	60	281	6.65	3.44	79	70.1	47.1	50.97	6.9	641	47
M3_069_M01_nEpE_109_1_1001808830_M3_M5	24
M3_070_M01_nEpE_068_1_29289017_M3	17.26	74	69																						48	13					12		453			30	72	65	77		213
M3_071_M01_nEpE_039_1_29288558_M3	29.73			10	7	14.41	6.7	26.62	12.38	135	73	31	66.1	58.2	94.4	65.2	16.06	11.1	4.97	0.3	0.47	68.1	11.59	-0.49		13.7	0.8	0.4	14	4	14.8	75	185	5.97	3.23	83	15	17	65	4	371	50
M3_072_M01_nEpE_119_1_4012856235_M3_M5	28.1
M3_075_M01_nEpE_016_1_28052270_M3	22.41			23	16	18.56	3.87	34.93	7.28	111	76	26	61	33.4	93.6	58.6	14.55	9.11	5.44	0.21	0.21	55.8	8.67	0.44	54.8	11.6	2.33	0.64	31.7	3.5	18.6	29.2	231	3.88	2.06	61	48.9	48.8	78.7	10.8	7894	38
M3_076_M01_nEpE_032_1_4008429806_M3	29.4	47.8	39.5	13	16	10.96	6.94	22.13	14.03	120	78	45	55.1	38.9	91.6	59.3	14.85	9.61	5.24	0.34	0.63	62.3	10.1	-0.49	18.2	10.5	0.6	1.5	16.4	3.6	23	135	317	6.48	3.21	75	41.7	34	68.88	4	1228	58
M3_077_M01_nEpE_097_1_4012851608_M3_M5	26.3
M3_078_M01_nEpE_003_1_4015274189_M3	22.77			9	6	13.98	4.83	20.92	7.22	164	67	19	55.2	36	91.5	79.5	14.35	12.46	1.88	0.11	0.35	72	11.29	1.18	190	11.7	1.01	0.39	2.3	4.2	17.5	57.73	501	6.01	4.02	71	58.3	42.9	60.4	4.4	134	38
M3_079_M01_nEpE_025_1_1001847709_M3	24.68			10	5	5.81	2.86	10.79	5.31	125	47	23	64.7	39.3	96.6	70	11.65	8.44	3.21	0.34	0.49	79.6	9.6	-1.16	16.8	12	1	0.9	2	4.4	21	74.6	303	10.5	5.65	77	82.5	51.7	47.81	7	146	40
M3_082_M01_nEpE_043_1_4011085529_M3	19.63			14	3	16.35	9.62	24.11	14.18	126	54	31	66.2	41.4	94.8	71.1	14.1	10.58	3.53	0.15	0.59	68.7	10.22	0.36		11	0.82	0.36	1.7	4.2	14	66		4.16	2.82	96	70	61	66	6	415	54
M3_083_M01_nEpE_007_1_4002018416_M3	25.91			5	3	39.77	21.64	68.64	37.35	109	49	29	62.1	35.6	92.6	59.2	26.18	16.74	9.44	0.16	0.54	66.4	18.77	-2.04		18.8	1.13	1.08					86	1.71	0.99	69				10.1	194	42
M3_084_M01_nEpE_079_1_1001866036_M3_M5	29.4																								92.6												98.3	98	82.07
M3_085_M01_nEpE_115_1_4003215859_M3_M5	25
M3_086_M01_nEpE_094_1_4015278012_M3	22.49																								32.7							95.23				33	55	35	53.28		199
M3_089_M01_nEpE_108_1_4012840341_M3_M5	18.3
M3_090_M01_nEpE_041_1_4012747728_M3	26.84	94.7	102	6	10	29.83	18.91	50.25	31.85	105	74	36	62.6	32.7	95.1	60.9	21.03	13.46	7.56	0.18	0.63	50	11.05	2.41	94.8	16	1.15	2	15	3.7	15.1	54	274	2.38	1.41	81	97.3	97.1	85.19	9.6	1810	51
M3_091_M01_nEpE_055_1_4008460911_M3	17.72	154	54	10	5	21.9	3.7	34.5	5.9	125	78	16	63	48	93	68	16.6	12.1	4.5	0.17	0.17	63	11.2	0.87	37.2	13	0.6	0.55	1	4	16	111.14	470	3.7	2.4	38	44	19.2	37.53	4.2	202	24
M3_092_M01_nEpE_072_1_1001871175_M3_M5	24.34																								89.9												94.6	96.7	83.5
M3_093_M01_nEpE_040_1_4007809780_M3	26.12	81	36	6	11	19.95	12.37	39.02	24.2	119	76	34	57.9	31.9	93.6	61.8	18.44	12.17	6.26	0.25	0.62	57.9	11.41	0.77	31	15	1.28	1.4	22	4	14	55	270	3.96	2.02	98	73	70	72	8.9	3982	55
M3_096_M01_nEpE_030_1_4010060698_M3	28.2	117.8	63.1	9	6	16.91	3.97	30.26	7.1	126	73	20	58.4	36.1	92.4	68.6	17.71	13.15	4.56	0.22	0.23	65.2	12.49	0.65	47.7	13.1	0.47	0.2	12	4	14	106	379	4.79	2.68	41	71	35.8	42.41	3.8	57	28
M3_097_M01_nEpE_121_1_1001804981_M3_M5	24.1
M3_098_M01_nEpE_067_1_4007806537_M3	19.12	85.6	60.2																						44	14	1.3	0.3	4	5	13.2	49.5	451			34	85	82	83	6.3	254
M3_099_M01_nEpE_078_1_4012783076_M3_M5	22.84
M3_100_M01_nEpE_027_1_4008462142_M3	26.84			10	4	23.05	5.48	39.82	9.46	112	77	15	61.1	49	94.6	62.6	15.08	9.98	5.1	0.18	0.24	60.7	9.68	0.3	68	11.3	1.9	0.4	3.6	3.7	16	24	123	3.47	2.01	43	62.2	34	43.97	7	3557	29
M3_103_M01_nEpE_044_1_4006502563_M3	22.23	90	83	10	14	11.66	10.1	20.53	17.79	83	52	30	49.9	32.8	88.7	51.1	15.81	9.11	6.7	0.26	0.87	48.7	8.68	0.43	70.4	13.3	1.66	1.4	1	4	17	31	252	3.86	2.19	83	81	74.6	78.1	15.4	24285	49
M3_104_M01_nEpE_015_1_1001845845_M3	20.52			20	20	14.63	2.2	26.71	4.01	109	73	22	63.1	36.5	94.5	63.7	15.96	10.76	5.2	0.21	0.15	56.9	9.61	1.15	54.1	12.4	0.69	1.5	1.2	3.9	16.4	116.14	266	4.1	2.25	36	39.1	31.8	66.37	6.5	2499	29
M3_105_M01_nEpE_074_1_1001840351_M3_M5	27.82																								92.3											31	108.3	103.3	79.73
M3_106_M01_nEpE_118_1_4007750830_M3_M5	23.4
M3_107_M01_nEpE_087_1_BMP01_M3_M5	29
M3_110_M01_nEpE_065_1_4006471552_M3	19.41	103	75																						67	14	0.8	0.36	0.6	4	13	80	596			25	104.3	97	75	6	88
M3_111_M01_nEpE_112_1_4004621976_M3_M5	24
M3_112_M01_nEpE_011_1_4010055325_M3	37.83	114	69.6	5	6	18.81	8.57	39.25	17.89	131	72	23	57.5	31.5	91.5	57.3	19.13	11.98	7.15	0.3	0.46	53.8	11.25	0.73	74	15	1.02	0.47	6	4.5	15.4	56	210	4.2	2.01	80	93	75	68	4.8	2288	41
M3_113_M01_nEpE_083_1_1001865874_M3_M5	29.05																								86.2												94.3	94.3	84.85
M3_114_M01_nEpE_049_1_4010033771_M3	20.43	78	49	7	6	13.57	12.22	24.35	21.92	101	56	37	63	34.4	94.1	57.1	12.74	7.73	5.01	0.22	0.9	61.6	8.34	-0.61	39.9	13	1.3	0.3	17	4	15.7	56	530	4.42	2.46	106	85	77	69	6	257	61
M3_117_M01_nEpE_034_1_30643398_M3	24.65			14	10	23.57	5.7	38.07	9.21	114	52	18	71.6	48.8	96.2	60.4	17.92	11.25	6.67	0.18	0.24	49	9.13	2.12		8.6	1.46	0.3	7	3.6	19	39.5	290	2.63	1.63	54	43.3	43.1	80.43	8.7	2056	33
M3_118_M01_nEpE_063_1_1001847573_M3	31.83		114																						75	15	0.8	0.3	1.5	4	14	89				34	57	50	66		98
M3_119_M01_nEpE_098_1_4008397376_M3_M5	27.64
M3_120_M01_nEpE_029_1_4012771334_M3	22.64	140.1	35.7	8	5	16.5	3.98	32.31	7.79	125	78	17	56.9	29.4	92.4	66.8	20.06	14.5	5.56	0.28	0.24	65.4	14.2	0.3	38.9	15.7	0.88	0.5	2	4	14	92	339	5.03	2.57	45	130.5	68.5	40.66	7.9	66	28
M3_121_M01_nEpE_086_1_5000008939_M3_M5	27.9
M3_124_M01_nEpE_008_1_4010071251_M3	30.02			14	18	6.86	4.61	14.36	9.65	124	61	35	65.8	57.6	93.9	79.5	15.98	13.53	2.45	0.21	0.67	79	13.44	0.09	65.5	11.6	1.14	0.4	16.9	3.8	15.4	69.4	277	8.46	4.04	88	46.3	43.1	73.21	12.4	2440	53
M3_125_M01_nEpE_089_1_AOPlASMA_M3_M5	24
M3_126_M01_nEpE_107_1_27580728_M3_M5	24.5
M3_127_M01_nEpE_092_1_1001865390_M3	24.15	126	90																						86	14	1.5	0.5	1	4	14	44				43	91	50	41	8	209
M3_128_M01_nEpE_017_1_4002022407_M3	28.34			26	22	12.15	2.11	23.07	4.01	136	67	28	41.1	91.1	53	28	6.39	3.38	3.02	0.17	0.17	51.8	6.25	-2.87	114.7	9.2	0.9	1	8.7	3.7	34.5	75	441	5.68	2.99	49	65.1	60.3	71.05	5.5	1122	38
M3_131_M01_nEpE_042_1_30641358_M3	27.69	103	75	10	5	22.05	8.21	38.02	14.15	125	68	31	56.4	36	92.8	67.2	16.66	12.07	4.6	0.18	0.37	64.2	11.53	0.54	73.7	13.4	0.77	1	3	4.4	17.7	74	345	3.9	2.26	62	108.9	83.4	63.32	4.5	235	42
M3_132_M01_nEpE_093_1_1001870502_M3	18.1	138	44																						43	15	0.8	0.3	4	4	14	74.39				22	73.7	34.3	38.88	5	120
M3_133_M01_nEpE_028_1_4010069824_M3	40.09			11	8	12.7	4.34	23.13	7.91	147	71	25	80.9	59.6	97.2	68.5	13.16	9.27	3.88	0.24	0.34	68.5	9.27	0	51.3	10.1	0.6	0.3	17	3.7	19.3	97		6.22	3.41	59	69.1	30.3	36.21	5.6	85	38
M3_134_M01_nEpE_035_1_4010076440_M3	26.17	103	31.8	12	5	10.75	3.75	18.27	6.37	113	60	22	69	53.8	93.6	74.7	19.69	15.72	3.98	0.24	0.35	75.6	15.9	-0.19	21.2	14	0.65	0.2	7.3	3.3	15.4	100	340	6.14	3.61	57	48.5	34.5	60.37	6.2	221	35
M3_135_M01_nEpE_111_1_4007773415_M3_M5	24.34
M3_138_M01_nEpE_006_1_4012744372_M3	28.35			14	10	8.38	9.06	14.16	15.31	84	50	48	46.3	49.7	80.9	78.8	21.68	21.12	0.56	0.03	1.08	62.7	16.8	4.31		20	0.91	1.6	75	2.6	20.3		124	5.85	3.46	94				6.1	996	67
M3_139_M01_nEpE_084_1_4015259736_M3_M5	30.39
M3_140_M01_nEpE_099_1_4003207037_M3_M5	24.9
M3_141_M01_nEpE_014_1_4010044854_M3_180626105024	26.75			17	5	10.72	2.59	19.86	4.79	108	49	16	77.6	35.3	97.3	68.9	14.34	10.16	4.19	0.23	0.24	72.6	10.7	-0.55	58.2	11	2.2	0.34	6.2	3.5	16.3	22	366	5.41	2.92	50	115	113.9	82.66	9.7	1368	31
M3_142_M01_nEpE_001_1_1001872664_M3	20.7			6	3	15.29	11.53	23.52	17.74	103	52	29	46.1	27.3	87.9	61.8	17.55	12.34	5.21	0.21	0.75	63.9	12.76	-0.42	53.8	14.9	0.92	1.09					416	3.99	2.59	87	95	91	78	6	456	52
M3_145_M01_nEpE_071_1_4008428371_M3	32.44	76	72																						49.6	12	0.8	0.3	2	4	21	96				28	79.8	84	91	5	77
M3_146_M01_nEpE_057_1_1001847577_M3	19.42	101																								15	0.7	0.3	9	4	14	85.65	305			25	39.6	25.2	52.89	5	54
M3_147_M01_nEpE_077_1_1001866910_M3_M5	23.67																								97.5											25	95.2	95.9	81.76
M3_148_M01_nEpE_110_1_4004623905_M3_M5	26.44
M3_149_M01_nEpE_020_1_4012759025_M3	25.39			30	21	8.28	3.86	13.8	6.44	129	66	41	68.3	29.5	96.1	75.8	13.65	10.77	2.88	0.21	0.47	83.4	11.85	-1.08	75.1	11.2	1.4	1.4	4.3	4.1	16.6	38.78	293	7.25	4.35	84	78.8	81.3	86.82	10.1	4235	58
M3_152_M01_nEpE_037_1_1001871187_M3	30.67			12	5	12.22	9.82	20.08	16.13	117	50	37	56.5	47.2	91.2	57.3	11.49	7.22	4.27	0.21	0.8	66.5	8.38	-1.16		9.4	0.62	0.5	57	3.6	14.5	85		4.99	3.04	101	55.5	59.3	84.99	3	3998	61
M3_153_M01_nEpE_080_1_1001865885_M3_M5	29.67																								107.4												94.7	95.5	81.59
M3_154_M01_nEpE_050_1_1001872461_M3	23.45	94	68	15	11	13.71	4.38	25.39	8.11	143	63	24	62.3	30.2	92.9	70.7	20.66	15.73	4.94	0.26	0.32	73.6	16.37	-0.65	61	15	1.24	2	2	4	14	56	532	5.25	2.84	62	106	107.6	76.4	6.7	419	38
M3_155_M01_nEpE_009_1_4006500161_M3	21.08			11	4	18.53	8.31	27.06	12.13	119	43	20	55.9	46.4	91.4	65.4	17.02	12.18	4.84	0.15	0.45	62.6	11.66	0.52	52.2	13.9	1.03	1.07	0.6	4.4	13.5	53.61	270	3.13	2.14	74	86	68	62	8	572	37
M3_156_M01_nEpE_117_1_1001812790_M3_M5	29.4
M3_159_M01_nEpE_075_1_1001872584_M3_M5	20.72																								63.2												107.1	104.9	80.9
M3_160_M01_nEpE_026_1_4012786096_M3	27.66			10	6	14.71	5.33	27.9	10.11	128	75	27	71.4	35.8	96	71.7	21.61	16.14	5.47	0.3	0.36	74	16.66	-0.52	33.5	15.3	0.76	0.6	6	3	16	93	273	5.44	2.87	66	90.1	55.1	47.29	4.9	653	39
M3_161_M01_nEpE_056_1_4010045685_M3	22.76	131	110	9	7	14.8	2.76	23.9	4.46	124	69	14	69	37.5	96	75.5	18.6	14.7	3.91	0.2	0.19	70.9	13.8	0.89	107.6	15	0.9	0.4	2	5	13	74	570	5.1	3.14	37	89.3	55.6	52.69	5	23	23
M3_162_M01_nEpE_120_1_1001812778_M3_M5	20
M3_163_M01_nEpE_096_1_4012783122_M3	29.36	63.7	85.6																						43.4	13	0.9	0.2	3	4	16	67	454			28	61.2	56.6	78.22	3.4	108
M3_166_M01_nEpE_113_1_4006612406_M3_M5	23.41
M3_167_M01_nEpE_081_1_1001865998_M3_M5	20.52																								105.4											21	109.9	115	85.13
M3_168_M01_nEpE_018_1_4012782565_M3	18.8			21	5	22.42	5.79	30.86	7.97	124	85	29	84.2	36	98.1	76	19.72	15.28	4.44	0.18	0.26	69.5	13.97	1.31	56.4	13.8	4.31	0.26	2.5	4	15	13	367	3.97	2.88	68	56.3	53.3	82.3	2.2	14567	44
M3_169_M01_nEpE_059_1_1001867157_M3	17.56	156	41																						38.6	14	0.9	0.6	6	5	15	88.14				21	55.8	17.9	24.67	5	108
M3_170_M01_nEpE_045_1_1001864916_M3	30.3	106	74	9	3	15.21	6.27	32.55	13.43	117	74	25	54.2	41.1	90.6	65.4	14.57	10.52	4.05	0.21	0.41	62	9.97	0.55	72	12	1.05	0.3	3	4	16	63	363	5.26	2.46	74	98	80	69.6	5.3	681	42
M5_008_M01_nEpE_137_1_294_M5	19.84																																539	6.3	3.86					4.8	271.2	47
M5_007_M01_nEpE_161_1_16_M5	33.9																																442				67	69	78.31		2654
M5_013_M01_nEpE_169_1_Ges_005_M5	20
M5_014_M01_nEpE_139_1_474_M5	28.08																																340	4.4	2.05					10.4	652	43
M5_015_M01_nEpE_186_1_4002018404_M5	25.91			5	3	39.77	21.64	68.64	37.35	109	49	29	62.1	35.6	92.6	59.2	26.18	16.74	9.44	0.16	0.54	66.4	18.77	-2.04		18.8	1.1	1	7	3	13.8	45	1	1.71	0.99	69				10	194	42
M5_019_M01_nEpE_131_1_131_M5	21.45																																384	3.6	2.24						2340	83
M5_021_M01_nEpE_155_1_3_M5	26.57			11	9.5	15.12	6.75	31.69	14.14	133.5	87	34.5																					354	6.15	2.93	88	81	86	82		979	52.5
M5_022_M01_nEpE_138_1_441_M5	46.09																																342	7.26	3.36						1034	43
M5_027_M01_nEpE_157_1_6_M5	29.53			9	2.5	10.58	2.68	19.3	4.89	151	61.5	18.5																					338	8.4	4.6	47	90	86	78.96		118	31.5
M5_028_M01_nEpE_183_1_4008461097_M5	24.79	71	45	12	17	43.33	12.78	75.56	22.28	122	89	29	84.7	32.4	97.9	35.9	18.5	6.78	11.71	0.21	0.29	37.4	7.07	-0.28	31	14	2	2	7	4	20.9	33.3	88	1.8	1.03	50	86	85	77	12.6	5981	35
M5_030_M01_nEpE_133_1_155_M5	25.56																																473	4.53	2.47					6.6	4813	61
M5_034_M01_nEpE_149_1_600_M5	30.12																																429	5.57	2.94						1780	58
M5_036_M01_nEpE_178_1_4005152675_M5	23.87		65	9	5	32.73	11.51	47.83	16.82	124	83	24	66.9	37.6	95.4	67.3	18.92	13.35	5.57	0.15	0.35	58.1	11.52	1.82	53.4	15.1	1.13	0.5	1.1	4.6		58.07	111	2.78	1.9	74	77.6	75.5	80.34	6.7	4678	41
M5_037_M01_nEpE_145_1_595_M5	28.7																																424	2.97	1.56						1214	55
M5_040_M01_nEpE_170_1_4005154680_M5	17.11	99	58	4	7	21.23	26.71	36.11	45.43	100	52	64	67.2	22.5	95.1	55.5	17.2	10.04	7.16	0.21	1.26	55.2	9.99	0.05	53.8	13.5	0.9	0.8	3.3	4	15.2	88	481	2.92	1.72	107	95	86.4	79.54	6	676	82
M5_041_M01_nEpE_132_1_135_M5	25.03																																470	4.1	2.38						1279	50
M5_043_M01_nEpE_159_1_9_M5	26.93			3	4	18.02	4.95	33.48	9.2	119	83	20																					564	5.05	2.72	44	87	76	65		93	28
M5_048_M01_nEpE_164_1_20_M5	32.04			8.5	13.5	14.23	4.7	26.45	8.73	116	69	34.5																					487	5	2.69	84.5	74	76	86.4		9192	32
M5_049_M01_nEpE_179_1_4010062272_M5	27.58	112	79	7	5	10.89	3.21	20.06	5.92	108	53	17	57.9	33.5	94	70	17.63	13.13	4.5	0.25	0.3	67.3	12.63	0.51	87	13	1	0.4	3.6	3.8	15	64.5	522	5.6	3.04	39	120	98.1	69.29	4.9	285	25
M5_051_M01_nEpE_125_1_78_M5	24.22																																462	4.2	2.32						220	52
M5_055_M01_nEpE_122_1_46_M5	28.37																																330	3.4	1.76					5.2	382	52
M5_057_M01_nEpE_135_1_214_M5	21.36																																502	3.85	2.49						144	50
M5_058_M01_nEpE_152_1_K3_M5	25
M5_061_M01_nEpE_181_1_4006500089_M5	21.08	109	68	11	4	18.53	8.31	27.06	12.13	119	43	20	55.9	46.4	91.4	65.4	17.02	12.18	4.84	0.15	0.45	62.6	11.66	0.52	52	14	1	1.1	0.6	4.4	13.5	53.6	270	3.13	2.14	74	86	68	62	8	572	37
M5_062_M01_nEpE_128_1_104_M5	28.57																																261	3.4	2.09						4368	44
M5_064_M01_nEpE_162_1_18_M5	25.66																																516									36.5
M5_068_M01_nEpE_147_1_597_M5	22.5																																540	5.6	2.99						253	63
M5_070_M01_nEpE_168_1_Ges_004_M5	21
M5_076_M01_nEpE_175_1_1001872688_M5	20.7	102	58.4	6	3	15.29	11.53	23.52	17.74	103	52	29	46.1	27.3	87.9	61.8	17.55	12.34	5.21	0.21	0.75	63.9	12.76	-0.42	53.8	15	0.97	1.1	5	5	13.2	57	416	3.99	2.59	87	95	91	78	6.3	456	52
M5_078_M01_nEpE_143_1_591_M5	23.5																																380	3	1.68						856	64
M5_079_M01_nEpE_163_1_19_M5	26.93			13.5	8.5	9.31	6.1	19.23	12.6	78.5	68.5	25.5																					376	6.8	3.29	51	94	75	59.6		826	55
M5_082_M01_nEpE_127_1_100_M5	29.72																																285	2.73	1.49					9.7	4843	57
M5_083_M01_nEpE_136_1_287_M5	21.6																																342	3.73	1.98					6.5	511	52
M5_086_M01_nEpE_140_1_490_M5	32.47																																309	3.13	1.77					11.1	29	74
M5_090_M01_nEpE_184_1_4010035266_M5	30.1	77	57.5	10	6	11.96	4.17	22.01	7.67	132	82	25	90.9	32	98.1	77.4	17.35	13.69	3.66	0.27	0.35	72.7	12.86	0.83	44	13.2	0.6	0.3	10	3.9	18	112.6	330	7.44	4.04	67	78	81	89	4.9	136	41
M5_091_M01_nEpE_160_1_10_M5	24.84			5.5	7.5	20.09	9.87	34.39	16.9	129.5	62.5	26.5																					533	3.85	2.25	77	102.5	90.6	69.7		158	43.5
M5_093_M01_nEpE_141_1_572_M5	33.03																																336	4.63	2.16					6.7	1789	48
M5_096_M01_nEpE_167_1_Ges_003_M5	21
M5_098_M01_nEpE_173_1_28054161_M5	33.2	94	42	14	12	24.32	12.74	45.75	23.96	106	56	33	56.9	42	89.2	55	20.32	12.53	7.79	0.2	0.52	53.2	12.12	0.41	36	17	1.3	2.12	6	3.6	15.8	42	363	2.59	1.38	71	91.5	81	74	11	2482	47
M5_100_M01_nEpE_123_1_61_M5	24.02																																320	3.7	1.99						123	42
M5_103_M01_nEpE_182_1_4012768722_M5	26.29	115	65	5	2	19.38	11.01	33.67	19.13	134	76	34	66	31.3	95.4	67.5	16.62	11.76	4.86	0.22	0.57	70.2	12.23	-0.47	71.3	13.3	0.9	0.2	16	4	13.2	79.9	453	4.54	2.61	98	122.2	108.4	75.72	2.9	84	55
M5_104_M01_nEpE_158_1_8_M5	19.77			16.5	13.5							22.5																					390			76	76.9	79.5	74.51		968	43.5
M5_105_M01_nEpE_129_1_118_M5	26.95																																382	4.36	2.53						938	59
M5_110_M01_nEpE_156_1_4_M5	23.34			12.5	9	17.31	6.31	27.75	10.11	168.5	98	33.5																					505	6.5	4.05	85.5	82	70	70		41	53.5
M5_112_M01_nEpE_142_1_575_M5	19.82																																438	3.6	2.09					6.4	1024	108
M5_114_M01_nEpE_171_1_4005133891_M5	25.8	83.1	81.9	11	13	28.61	12.95	43.66	19.76	127	98	36	56.3	33.2	91.4	58.8	16.17	10.4	5.77	0.19	0.45	58.2	10.29	0.11	69.6	12.1	0.6	0.35	4.4	4.1	17	108	344	3.32	2.18	84	77.1	77.7	85.34	4.6	1315	54
M5_117_M01_nEpE_154_1_2_M5	26.49			12.5	11.5	21.35	12.5	34	19.9	129.5	87	45.5																					539	4.2	2.64	104	103	101	86		1048	65
M5_118_M01_nEpE_185_1_4002010337_M5	23.32	94	55	10	14	23.4	14.42	42.44	26.16	104	78	36	54.7	24.7	89.8	46.3	17.33	8.93	8.39	0.26	0.62	44.8	8.64	0.29	56	14	1	1	3.5	4.2	14	88.3	426	3.12	1.72	95	113	105	75	7.4	3705	55
M5_120_M01_nEpE_146_1_596_M5	44.86																																270	5.3	2.53					4.03	1668	71
M5_124_M01_nEpE_150_1_K1_M5	23.7
M5_126_M01_nEpE_124_1_77_M5	30.19																																573	4.73	2.14						462	50
M5_128_M01_nEpE_177_1_4012784380_M5	29.3	93	62	9	12	29.26	22.96	52	40.81	114	84	51	50.7	30.2	88.2	58.2	22.22	14.66	7.56	0.2	0.78	58	14.61	0.05	50.7	17.4	1.1	1.6	4	4	14.7	55	332	2.7	1.52	101	91.6	68.1	79.06	11.7	1021	71
M5_131_M01_nEpE_165_1_21_M5	25.51			8.5	10	15.34	8.37	32.43	17.69	113.5	71	26																					364	4.9	2.32	43.5	113.5	86.5	65		35	49.5
M5_132_M01_nEpE_134_1_200_M5	22.83																																480	4.17	2.65						1172	46
M5_134_M01_nEpE_126_1_81_M5	26.77																																540	5.03	2.82						28	41
M5_138_M01_nEpE_174_1_4015257887_M5	20.72	106	57	6	4	18.98	12.46	32.95	21.64	101	62	33	61	34.4	93.4	66.5	18.02	12.83	5.19	0.18	0.66	58.1	11.21	1.62	57.4	14.4	4.3	0.4	1	4.4	14.4	74.8	544	3.53	2.03	82	116	95	69.65	5.2	222	50
M5_141_M01_nEpE_130_1_125_M5	27.78																																523	5.5	2.62						165	53
M5_142_M01_nEpE_166_1_Ges_001_M5	23
M5_145_M01_nEpE_148_1_598_M5	23.03																																315	5.57	3.2					12.9	1250	48
M5_146_M01_nEpE_172_1_1001842392_M5	28.37	93	95.5	12	8	11.24	4.17	21.67	8.05	123	63	24	51.7	33.4	89.2	66.1	16.26	12.05	4.21	0.26	0.37	60.8	11.08	0.97	73.6	12.3	1	0.2	3	4	19.6	57.7	341	6.23	3.23	58	91.4	82.2	76.32	6.6	61	38
M5_149_M01_nEpE_153_1_1_M5	28.17			6.5	6.5	9.33	5.17	18.01	9.97	127.5	72	36.5																					480	9	4.66	87	107	85	67		568	53
M5_152_M01_nEpE_144_1_593_M5	25																																480	4	2.31						3151	50
M5_154_M01_nEpE_180_1_4007802229_M5	29.72	110	73	8	4	17.85	3.87	32.66	7.08	161	62	17	68.6	47.4	95.3	66.4	15.07	10.5	4.57	0.21	0.22	67	10.59	-0.09	65	12	1.1	0.4	1	4	14.3	45.9	389	4.65	2.54	43	89	70	64	5.8	421	26
M5_155_M01_nEpE_151_1_K2_M5	20.9

### Sheet: all_Rsingle_LOG
Sample_Name	Recurrent_ID	Type_for_calculations	sample_type	class	group	Sample_manual_exclusion	Sample_manual_exclusion_comment	run	Seq_Pos	Seq_Pos_all	Daily_Batch	Time_min	Time_hours	Time_hours_in_batch	Metab_noROC.125.L-Cystathionine.LOG_Peakarea_OE	Metab_noROC.203.Taurodeoxycholate, Taurochenodeoxycholate.LOG_Peakarea_OE	Metab_noROC.21.Adenosine.LOG_Peakarea_OE	Metab_noROC.326.FFA C20:3 (Dihomo-g-linolenic acid, DGLA).LOG_Peakarea_OE	Metab_noROC.328.FFA C20:4 (Arachidonic acid, ARA).LOG_Peakarea_OE	Metab_noROC.344.FFA C22:0 (Behenic acid).LOG_Peakarea_OE	Metab_noROC.346.FFA C22:2 (Docosadienoic acid).LOG_Peakarea_OE	Metab_noROC.347.FFA C22:3 (Docosatrienoic acid, DTrE).LOG_Peakarea_OE	Metab_noROC.36.Ascorbic acid.LOG_Peakarea_OE	Metab_noROC.409.FFA C19:2 (Nonadecadienoic acid).LOG_Peakarea_OE	Metab_noROC.63.Cytidine.LOG_Peakarea_OE	Metab_MVA_UVA.108.Hexose.LOG_Peakarea_OE	Metab_MVA_UVA.110.Hexose mono-phosphate.LOG_Peakarea_OE	Metab_MVA_UVA.111.Hippuric acid.LOG_Peakarea_OE	Metab_MVA_UVA.113.Histidine.LOG_Peakarea_OE	Metab_MVA_UVA.116.Hydroxybutyric acid, a-Hydroxyisobutyric acid.LOG_Peakarea_OE	Metab_MVA_UVA.117.Hypoxanthine.LOG_Peakarea_OE	Metab_MVA_UVA.118.Indoxyl sulphate.LOG_Peakarea_OE	Metab_MVA_UVA.123.Kynurenine.LOG_Peakarea_OE	Metab_MVA_UVA.124.Lactic acid.LOG_Peakarea_OE	Metab_MVA_UVA.126.Leucine, Isoleucine.LOG_Peakarea_OE	Metab_MVA_UVA.128.Lysine.LOG_Peakarea_OE	Metab_MVA_UVA.134.Mannitol, Sorbitol.LOG_Peakarea_OE	Metab_MVA_UVA.136.Methionine.LOG_Peakarea_OE	Metab_MVA_UVA.141.N-Acetylputrescine.LOG_Peakarea_OE	Metab_MVA_UVA.157.Ornithine.LOG_Peakarea_OE	Metab_MVA_UVA.162.Oxoglutaric acid.LOG_Peakarea_OE	Metab_MVA_UVA.171.Pantothenic acid.LOG_Peakarea_OE	Metab_MVA_UVA.174.Pentose.LOG_Peakarea_OE	Metab_MVA_UVA.176.Phenylalanine.LOG_Peakarea_OE	Metab_MVA_UVA.177.Phosphocholine.LOG_Peakarea_OE	Metab_MVA_UVA.18.Acetylglycine.LOG_Peakarea_OE	Metab_MVA_UVA.183.Proline.LOG_Peakarea_OE	Metab_MVA_UVA.187.Pyroglutamic acid.LOG_Peakarea_OE	Metab_MVA_UVA.192.Serine.LOG_Peakarea_OE	Metab_MVA_UVA.202.Taurine.LOG_Peakarea_OE	Metab_MVA_UVA.213.Trehalose.LOG_Peakarea_OE	Metab_MVA_UVA.214.Trimethylamine-n-oxide (TMAO).LOG_Peakarea_OE	Metab_MVA_UVA.215.Tryptophan.LOG_Peakarea_OE	Metab_MVA_UVA.218.Uracil.LOG_Peakarea_OE	Metab_MVA_UVA.219.Uric acid.LOG_Peakarea_OE	Metab_MVA_UVA.220.Uridine.LOG_Peakarea_OE	Metab_MVA_UVA.230.PC 32:0.LOG_Peakarea_OE	Metab_MVA_UVA.231.PC 32:1.LOG_Peakarea_OE	Metab_MVA_UVA.232.PC 32:2.LOG_Peakarea_OE	Metab_MVA_UVA.233.PC 34:1.LOG_Peakarea_OE	Metab_MVA_UVA.234.PC 34:3.LOG_Peakarea_OE	Metab_MVA_UVA.236.PC 36:2.LOG_Peakarea_OE	Metab_MVA_UVA.237.PC 36:3.LOG_Peakarea_OE	Metab_MVA_UVA.238.PC 36:4.LOG_Peakarea_OE	Metab_MVA_UVA.239.PC 36:5.LOG_Peakarea_OE	Metab_MVA_UVA.24.ADMA.LOG_Peakarea_OE	Metab_MVA_UVA.240.PC 38:3.LOG_Peakarea_OE	Metab_MVA_UVA.241.PC 38:4.LOG_Peakarea_OE	Metab_MVA_UVA.242.PC 38:5.LOG_Peakarea_OE	Metab_MVA_UVA.243.PC 38:6.LOG_Peakarea_OE	Metab_MVA_UVA.244.PC 38:7.LOG_Peakarea_OE	Metab_MVA_UVA.245.PC 40:4.LOG_Peakarea_OE	Metab_MVA_UVA.246.PC 40:5.LOG_Peakarea_OE	Metab_MVA_UVA.247.PC 40:6.LOG_Peakarea_OE	Metab_MVA_UVA.248.PC 40:7.LOG_Peakarea_OE	Metab_MVA_UVA.249.PC 40:8.LOG_Peakarea_OE	Metab_MVA_UVA.252.PE 36:2.LOG_Peakarea_OE	Metab_MVA_UVA.254.PE 36:4.LOG_Peakarea_OE	Metab_MVA_UVA.255.PE 38:2.LOG_Peakarea_OE	Metab_MVA_UVA.256.LysoPE(16:0).LOG_Peakarea_OE	Metab_MVA_UVA.258.LysoPE(18:1).LOG_Peakarea_OE	Metab_MVA_UVA.259.LysoPE(18:2).LOG_Peakarea_OE	Metab_MVA_UVA.260.LysoPE(20:4).LOG_Peakarea_OE	Metab_MVA_UVA.261.LysoPE(20:5).LOG_Peakarea_OE	Metab_MVA_UVA.262.LysoPE(22:5).LOG_Peakarea_OE	Metab_MVA_UVA.263.LysoPE(22:6).LOG_Peakarea_OE	Metab_MVA_UVA.264.LysoPC(16:0).LOG_Peakarea_OE	Metab_MVA_UVA.265.LysoPC(16:1).LOG_Peakarea_OE	Metab_MVA_UVA.266.LysoPC(18:1).LOG_Peakarea_OE	Metab_MVA_UVA.267.LysoPC(18:2).LOG_Peakarea_OE	Metab_MVA_UVA.27.Alanine.LOG_Peakarea_OE	Metab_MVA_UVA.270.LysoPC(20:3).LOG_Peakarea_OE	Metab_MVA_UVA.271.LysoPC(20:4).LOG_Peakarea_OE	Metab_MVA_UVA.273.LysoPC(22:5).LOG_Peakarea_OE	Metab_MVA_UVA.274.LysoPC(22:6).LOG_Peakarea_OE	Metab_MVA_UVA.275.SM 34:1.LOG_Peakarea_OE	Metab_MVA_UVA.276.SM 34:2.LOG_Peakarea_OE	Metab_MVA_UVA.277.SM 36:1.LOG_Peakarea_OE	Metab_MVA_UVA.278.SM 36:2.LOG_Peakarea_OE	Metab_MVA_UVA.28.Allantoin.LOG_Peakarea_OE	Metab_MVA_UVA.280.SM 38:2.LOG_Peakarea_OE	Metab_MVA_UVA.281.SM 40:1.LOG_Peakarea_OE	Metab_MVA_UVA.282.SM 40:2.LOG_Peakarea_OE	Metab_MVA_UVA.284.SM 42:2.LOG_Peakarea_OE	Metab_MVA_UVA.286.PS 38:0.LOG_Peakarea_OE	Metab_MVA_UVA.287.PS 38:1.LOG_Peakarea_OE	Metab_MVA_UVA.288.PS 40:2.LOG_Peakarea_OE	Metab_MVA_UVA.289.PS 40:3.LOG_Peakarea_OE	Metab_MVA_UVA.291.PI 34:1.LOG_Peakarea_OE	Metab_MVA_UVA.292.PI 34:2.LOG_Peakarea_OE	Metab_MVA_UVA.293.PI 36:1.LOG_Peakarea_OE	Metab_MVA_UVA.294.PI 36:2.LOG_Peakarea_OE	Metab_MVA_UVA.295.PI 36:3.LOG_Peakarea_OE	Metab_MVA_UVA.296.PI 36:4.LOG_Peakarea_OE	Metab_MVA_UVA.299.PI 38:4.LOG_Peakarea_OE	Metab_MVA_UVA.3.1-Methylhistidine.LOG_Peakarea_OE	Metab_MVA_UVA.300.PI 38:5.LOG_Peakarea_OE	Metab_MVA_UVA.302.FFA C12:0 (Lauric acid).LOG_Peakarea_OE	Metab_MVA_UVA.303.FFA C14:0 (Myristic acid).LOG_Peakarea_OE	Metab_MVA_UVA.304.FFA C15:0 (Pentadecylic acid).LOG_Peakarea_OE	Metab_MVA_UVA.305.FFA C16:0 (Palmitic acid).LOG_Peakarea_OE	Metab_MVA_UVA.306.FFA C17:0 (Margaric acid).LOG_Peakarea_OE	Metab_MVA_UVA.307.FFA C18:0 (Stearic acid).LOG_Peakarea_OE	Metab_MVA_UVA.308.FFA C19:0 (Nonadecylic acid).LOG_Peakarea_OE	Metab_MVA_UVA.309.FFA C20:0 (Arachidic acid).LOG_Peakarea_OE	Metab_MVA_UVA.31.Alpha-Tocopherol.LOG_Peakarea_OE	Metab_MVA_UVA.310.FFA C12:1 (Lauroleic acid).LOG_Peakarea_OE	Metab_MVA_UVA.311.FFA C14:1 (Myristoleic acid).LOG_Peakarea_OE	Metab_MVA_UVA.312.FFA C15:1 (Pentadecenoic acid).LOG_Peakarea_OE	Metab_MVA_UVA.313.FFA C16:1 (Palmitoleic acid).LOG_Peakarea_OE	Metab_MVA_UVA.314.FFA C17:1 (Heptadecenoic acid).LOG_Peakarea_OE	Metab_MVA_UVA.315.FFA C18:1 (Oleic acid).LOG_Peakarea_OE	Metab_MVA_UVA.316.FFA C19:1 (Nonadecenoic acid).LOG_Peakarea_OE	Metab_MVA_UVA.317.FFA C20:1 (Eicosenoic acid).LOG_Peakarea_OE	Metab_MVA_UVA.318.FFA C12:2 (Dodecadienoic acid).LOG_Peakarea_OE	Metab_MVA_UVA.319.FFA C14:2 (Tetradecadienoic acid).LOG_Peakarea_OE	Metab_MVA_UVA.320.FFA C16:2 (Palmitolinoleic acid).LOG_Peakarea_OE	Metab_MVA_UVA.321.FFA C18:2 (Linoleic Acid, LA).LOG_Peakarea_OE	Metab_MVA_UVA.322.FFA C20:2 (Eicosadienoic acid).LOG_Peakarea_OE	Metab_MVA_UVA.324.FFA C16:3 (Hiragonic acid).LOG_Peakarea_OE	Metab_MVA_UVA.325.FFA C18:3 (a-Linolenic acid, ALA, or g-linolenic acid, GLA).LOG_Peakarea_OE	Metab_MVA_UVA.327.FFA C18:4 (Stearidonic acid).LOG_Peakarea_OE	Metab_MVA_UVA.329.FFA C22:6 (Docosahexaenoic acid, DHA).LOG_Peakarea_OE	Metab_MVA_UVA.333.FFA C3:0 (Propionic acid).LOG_Peakarea_OE	Metab_MVA_UVA.334.FFA C4:0 (Butyric acid).LOG_Peakarea_OE	Metab_MVA_UVA.335.FFA C6:0 (Caproic acid).LOG_Peakarea_OE	Metab_MVA_UVA.336.FFA C7:0 (Heptylic acid).LOG_Peakarea_OE	Metab_MVA_UVA.338.FFA C10:0 (Capric acid).LOG_Peakarea_OE	Metab_MVA_UVA.339.FFA C11:0 (Undecylic acid).LOG_Peakarea_OE	Metab_MVA_UVA.340.FFA C13:0 (Tridecanoic acid).LOG_Peakarea_OE	Metab_MVA_UVA.345.FFA C22:1 (Erucic acid).LOG_Peakarea_OE	Metab_MVA_UVA.348.FFA C22:4 (Adrenic Acid).LOG_Peakarea_OE	Metab_MVA_UVA.349.FFA C22:5 (Docosapentaenoic acid, DPA).LOG_Peakarea_OE	Metab_MVA_UVA.35.Arginine.LOG_Peakarea_OE	Metab_MVA_UVA.350.FFA C23:0 (Tricosanoic acid).LOG_Peakarea_OE	Metab_MVA_UVA.353.FFA C24:1 (Nervonic acid).LOG_Peakarea_OE	Metab_MVA_UVA.373.LysoPC(17:0).LOG_Peakarea_OE	Metab_MVA_UVA.374.LysoPC(17:1).LOG_Peakarea_OE	Metab_MVA_UVA.38.Aspartic acid.LOG_Peakarea_OE	Metab_MVA_UVA.381.LysoPC(18:0).LOG_Peakarea_OE	Metab_MVA_UVA.405.FFA C13:1 (Tridecenoic acid).LOG_Peakarea_OE	Metab_MVA_UVA.407.FFA C15:2 (Pentadedienoic acid).LOG_Peakarea_OE	Metab_MVA_UVA.408.FFA C17:2 (Heptadedienoic acid).LOG_Peakarea_OE	Metab_MVA_UVA.424.LysoPC(14:0).LOG_Peakarea_OE	Metab_MVA_UVA.44.Caffeine.LOG_Peakarea_OE	Metab_MVA_UVA.47.Carnitine.LOG_Peakarea_OE	Metab_MVA_UVA.6.2-Oxovaleric acid.LOG_Peakarea_OE	Metab_MVA_UVA.60.Creatine.LOG_Peakarea_OE	Metab_MVA_UVA.61.Creatinine.LOG_Peakarea_OE	Metab_MVA_UVA.79.FFA C20:5 (Eicosapentanoic acid, EPA).LOG_Peakarea_OE	Metab_MVA_UVA.85.Gluconic acid.LOG_Peakarea_OE	Metab_MVA_UVA.89.Glutamic acid.LOG_Peakarea_OE	Metab_MVA_UVA.9.3-Methyl-2-oxovaleric acid.LOG_Peakarea_OE	Metab_MVA_UVA.90.Glutamine.LOG_Peakarea_OE	Metab_MVA_UVA.92.Glyceraldehyd.LOG_Peakarea_OE	Metab_MVA_UVA.93.Glyceric acid.LOG_Peakarea_OE	Metab_MVA_UVA.94.Glycerol.LOG_Peakarea_OE	Metab_MVA_UVA.96.Glycine.LOG_Peakarea_OE
M1_01_M1_pE_Bl		blank	MeOH-H2O					1	1	1	1	37	0.616667	0.616667				4.33379	5.52292							6.90193		5.11364	6.39234	6.02802			4.84797		5.78503	6.12785	4.36916		6.12316	6.1231		4.67718	5.82878	5.49599			6.52035	5.70501	5.27304			5.95436	4.3751	5.55791				4.4256		6.51115		5.9296	6.35344	6.26882			5.79718	6.23214	6.18676	4.25059	4.34379	4.61992	4.37791	5.11853		4.4194				4.70794	4.4581	4.81002	4.40618	4.34295		4.83221	5.36252		4.36196	5.11952	5.62186	4.33692		4.49522	4.44354			5.24162			4.66767						4.99583									5.09141		6.63352	7.0096	6.83665	7.82211	6.56651	7.29183	5.0654	5.74071			6.27277	6.30711	7.25013	6.73639	7.00401	4.52969	4.71761			4.50466	6.86183	5.09832	4.4686	4.76919				5.77895	5.73248	4.87257	6.37012	5.8671	6.2577				6.45964					5.33557	4.6709	4.49807		4.57212					4.77253	5.94146		5.10658	4.59349		5.19533	6.5608	5.49857		4.97953
M1_02_M1_pE_pool_QC		QC	serum					1	2	2	1	76	1.26667	1.26667		7.19445		8.58802	9.10345	6.17922		5.51532	7.55563		6.59019	9.95247		7.83553	8.84843	8.46939	6.44601	8.78278	7.63039	9.40052	9.91509	7.87449	8.65654	7.75233	6.81909	8.22058	7.41277	6.8926	8.07692	9.18752	5.67366	7.36386	8.73666	8.31804	7.9909	8.24645		8.01597	8.60815	7.73859	9.32276	8.103	8.48023	8.26647	7.98305	9.90786	8.58618	9.99913	9.28861	9.59066	8.90507	7.56239	9.06037	9.582	8.88399	9.25397	7.95375	7.95328	8.47973	8.41385	8.05589	7.75789		7.53932	7.82335	7.91351	8.09831	8.59597	8.40203	7.28624	7.3291	8.20027	10.11	8.69285	9.28326	9.68961	7.96035	8.62909	9.01045	7.93611	8.44796	9.20377	8.55968	8.22192	8.29592	7.62261	7.94718				8.47418	8.92225	8.30002	8.49956								8.11404		9.3519	9.67744	8.91902	10.4493	8.72125	9.76721	7.23135	7.87481	7.8063	8.12012	8.74707	7.73233	9.77209	8.61943	10.5675	7.79493	8.34128	7.4297	7.81498	7.9755	10.2636	8.2725	7.39292	9.26036	7.57049	8.67272	6.59011	6.13099	7.23484	7.11201	9.00671	7.39386	7.83466	6.5895	8.0862	8.4535	8.93819		6.81015	7.92317	7.22195	7.35553	9.17428	7.07096		6.91833		9.06759	8.95603	8.16214	8.98395	10.3399	8.15905	8.02806	8.46472	9.10598	9.5016	8.97598	8.0192	7.38012	7.63848
M1_03_M1_pE_4001946892_28489_IPAH	M1_03_M1_pE_4001946892_28489_IPAH	sample	serum	PH	IPAH			1	3	3	1	115	1.91667	1.91667		7.04836		8.85964	9.32974	6.50038		6.47235	6.22136		6.42287	10.2473		7.71582	8.85933	8.47779	7.14431	8.54944	7.62585	9.23506	10.0493	8.13416	8.64353	7.68832	6.61705	8.5904	7.89849	6.89093	8.34126	9.37168		7.09019	8.73894	8.56076	8.03911	8.20935		8.2996	8.51767	7.70031	9.19604	8.08722	8.62197	8.277	7.85488	9.87004	8.37537	10.0043	9.31938	9.35309	8.67886	7.66354	9.04764	9.46164	8.66248	9.1124	7.83681	7.86575	8.35494	8.32238	7.98969	7.36172		7.71559	7.87808	8.03818	8.29056	8.88251	8.82478	8.07889	7.74619	8.64933	10.1607	8.6607	9.27516	9.66778	7.78398	8.73693	8.96742	7.84286	8.54532	9.31621	8.50521	8.35828	8.24806	7.76407	7.98259				8.30234	8.77479	8.20415	8.3064								7.76993		9.64203	10.091	9.36917	10.6984	9.10463	10.0139	7.659	7.96147	7.67097	8.15888	9.05088	8.01588	9.86699	8.93141	10.7964	8.13436	8.60232	6.78446	7.42628	8.10628	10.431	8.52389	7.28382	9.46232	7.93684	8.94643	5.68201	6.70841	7.55411	7.09863	9.41435	7.72406	8.271	7.01468	8.16558	8.71701	9.03988		6.83295	7.91749	7.1708	7.71277	9.17578	6.60624		6.68186		8.74559	8.85123	8.05311	8.64169	10.2309	8.51095	8.18499	8.85926	9.00505	9.48442	9.32117	7.82873	7.69399	7.5515
M1_04_M1_pE_RP_03_28499_CTRL	M1_04_M1_pE_RP_03_28499_CTRL	sample	serum	HC_DC	CTRL			1	4	4	1	154	2.56667	2.56667		6.9212		8.14645	8.86393	6.11364		5.95212	7.27692		6.01021	9.87446		7.99342	8.93659	8.37854	7.21947	8.80154	7.54064	9.4624	9.84578	7.97452	7.71998	7.76422	6.77671	8.31011	7.11464	7.00586	7.89445	9.10322		7.19033	8.58123	8.19273	8.10631	8.54895		7.72802	8.61085	7.83874	9.16802	8.22469	8.32902	8.51216	8.13064	9.8876	8.71935	9.87442	9.31221	9.52004	9.03225	7.5058	8.85949	9.34977	8.82853	9.31297	8.16856	7.63343	8.3327	8.38677	8.07023	7.82861	7.17413	7.11014	7.98914	7.88451	8.11867	8.5594	8.2126	7.78349	6.94638	8.06081	10.0427	8.8477	9.21967	9.6212	7.99696	8.54768	8.84954	7.89469	8.35244	9.02404	8.55149	8.09067	8.21893	7.29977	7.83733				8.49171	8.92136	8.23406	8.3458								7.5006		8.65688	9.04958	8.38761	9.98134	8.34936	9.47338	7.19431	7.85997	7.85716	8.1692	8.57166	7.42673	9.41542	8.19898	10.1355	7.57008	7.99616	7.68653	7.94298	7.48329	9.86297	7.88162	7.04578	8.96099	7.0865	8.56745	6.54565	6.32136	7.34541	7.29185	8.72957	7.27094	7.41958	6.36253	7.53279	8.03403	8.97441		6.34825	7.70291	7.35217	7.3868	8.87652	7.29646		6.21068		9.47573	8.83558	8.10977	9.20214	10.2847	7.99086	7.97165	8.30692	9.1463	9.47271	8.88841	8.01882	6.98397	7.64693
M1_05_M1_pE_4001946987_28487_IPAH	M1_05_M1_pE_4001946987_28487_IPAH	sample	serum	PH	IPAH			1	5	5	1	193	3.21667	3.21667				8.9449	9.32064	7.12493			7.63713		6.30497	9.89033		7.59679	8.73029	8.42329	6.66128	8.92842	7.79308	9.2721	9.6917	7.85641	8.15168	7.38232	6.8135	8.01141	7.58722	6.9686	7.87379	9.07045	4.76405	7.1426	8.42594	8.10657	7.77766	8.00671		8.19722	8.40835	7.80835	9.38246	8.24822	8.71141	8.1091	7.76981	10.0774	8.55723	10.1399	9.25003	9.45505	8.74139	7.59898	9.24131	9.52994	8.80127	9.08775	7.66773	8.10495	8.52707	8.11817	7.89607	7.41908	7.19765	7.71521	8.22025	7.94356	8.47635	9.10922	8.92831	8.19695	8.04878	8.62801	10.0365	8.63307	9.31766	9.86858	7.84377	9.00576	9.02132	8.26617	8.62076	9.27385	8.58255	8.43862	8.33756	6.93227	8.05943				8.38595	8.83797	8.21927	8.29258								8.30794		10.0154	10.2944	9.50483	10.9432	9.24904	10.1323	7.72229	8.19818	7.73147	8.42909	9.25447	8.23218	10.1495	9.17227	11.0391	8.43428	8.84804	6.99939	7.69451	8.35131	10.6333	8.69325	7.76115	9.6372	7.95332	8.87603	6.33864	6.45213	7.30594	6.89971	9.56396	7.81963	8.29326	7.26665	8.45321	8.95552	8.63365		6.63242	7.7005	7.19125	6.66762	8.93562	6.99278		7.27763		8.91319	9.00254	8.12428	9.04115	10.3571	8.56653	8.04426	8.53127	8.83491	9.43662	8.92461	7.85712	8.05308	7.37287
M1_06_M1_pE_Bl		blank	MeOH-H2O					1	6	6	1	232	3.86667	3.86667					4.26323	5.34685			5.92875			7.3085			6.31728	6.08549				6.66685	6.04936	6.01544	5.35743		5.88942	6.34856	6.10742		6.20251	5.80956	4.91213		6.74776	5.93882	4.96351			6.00508	4.76096					6.09471		6.51315	5.56849		6.60111					6.56383	6.09187	5.58015	4.47246	5.50334	5.75378					4.90873				4.7226		4.64021		4.4378	5.65325	5.08449		5.18281	5.64348			4.51091		7.0353	5.55634	6.58231	5.6315		5.08109				6.00211	6.58713		5.04089								5.48396		6.5937	6.88259	6.90465	7.82862	6.83505	7.22916	5.12883	5.84006			6.17344	6.43047	7.19823	6.62304	7.22073		4.33808			4.92677	6.66535	4.95551		4.82599			4.38049	5.68081		5.59625	6.16569	5.97105	6.22566				6.64392		4.40939		4.79819		4.86116						6.55486	6.32236	5.09167	6.4298	4.85883	5.43599			5.6713	6.97086	4.59185	4.18589
M1_07_M1_pE_pool_QC		QC	serum					1	7	7	1	271	4.51667	4.51667		7.27339		8.57781	9.11809	6.05019		6.19915	7.49498		6.58308	9.96452		7.88041	8.84996	8.36125	7.09031	8.78453	7.69445	9.23633	9.93591	7.89438	8.66203	7.74782	6.79175	8.21753	7.31788	6.88475	8.08989	9.22563	5.89176	7.32276	8.62991	8.23846	8.00188	8.23007		8.07279	8.62773	7.85804	9.25927	8.24304	8.45119	8.2284	7.97041	9.89734	8.5442	9.97697	9.25032	9.55612	8.91472	7.56307	8.95632	9.57358	8.91265	9.2907	7.9042	7.94024	8.48782	8.40332	8.0802	7.75803	7.04464	7.53603	7.96269	7.92204	8.13017	8.63209	8.42102	7.38119	7.38839	8.15664	10.1117	8.69015	9.26418	9.69049	7.90254	8.63825	9.02068	7.93129	8.46502	9.19845	8.56882	8.22216	8.27314	7.62354	7.91652				8.45784	8.93119	8.22873	8.528								8.10153		9.3879	9.74386	8.93865	10.4685	8.75221	9.7846	7.29508	7.91968	7.80412	8.18763	8.81776	7.81792	9.78946	8.64795	10.6015	7.95879	8.34394	7.52602	7.87383	8.06204	10.2876	8.29362	7.60551	9.30879	7.53539	8.67593	6.34238	6.39305	7.2168	7.21369	9.05342	7.42941	7.80834	6.80292	8.05872	8.44558	8.93292		6.60594	7.84053	7.35941	7.30415	9.13918	7.115		6.69738		9.02527	8.95448	8.10428	9.01203	10.3339	8.19759	8.03351	8.43257	9.14851	9.47057	9.06147	7.96753	7.56986	7.53044
M1_08_M1_pE_4001944459_28496_CTRL	M1_08_M1_pE_4001944459_28496_CTRL	sample	serum	HC_DC	CTRL			1	8	8	1	310	5.16667	5.16667		7.21084		8.24318	8.94581	6.0007		5.83602	6.67987		6.86856	9.84637		7.7214	8.90634	8.23041	6.97443	8.49164	7.55128	9.283	9.91944	8.04526	8.16172	7.83177	6.57764	8.28795	6.94012	6.80084	7.89439	9.13458	5.39949	7.00376	8.64917	8.1476	8.10468	8.36424		8.17742	8.64826	7.81825	9.19379	8.04833	8.27781	8.31962	7.89317	9.84215	8.63027	9.85855	9.36249	9.60507	9.02414	7.57876	8.9318	9.55439	8.90168	9.22061	8.06979	7.84809	8.43003	8.26124	8.02417	7.78256	7.02545	7.60993	7.87709	7.87649	7.80214	8.26069	8.11814	7.43025	6.86731	7.72148	10.1253	8.72549	9.15751	9.45916	7.9453	8.59495	8.948	7.76626	8.18685	9.10439	8.45571	8.15683	8.25598	7.29519	7.82171				8.4328	8.86572	8.21739	8.47105								7.76846		8.79126	9.20387	8.47497	10.0594	8.41259	9.56452	7.25261	7.91399	7.77085	8.0005	8.42663	7.33334	9.24938	8.15728	10.1585	7.59556	7.98643	7.53981	7.69228	7.50632	9.76965	7.84963	7.15294	8.90264	6.8816	8.40428	6.50877	6.34743	7.0168	7.25331	8.83836	7.29178	7.48045	6.18001	7.59151	8.06206	9.02278		6.60906	7.83829	7.38453	7.26973	9.08208	7.25856		5.80564		9.25177	8.79647	7.99868	9.21117	10.2377	7.97692	7.83569	8.30559	9.12862	9.48228	8.8938	8.0359	6.91129	7.48998
M1_09_M1_pE_4010033097_28492_IPAH	M1_09_M1_pE_4010033097_28492_IPAH	sample	serum	PH	IPAH			1	9	9	1	349	5.81667	5.81667		7.0268		8.1716	8.75904			5.56209	7.51178		6.14189	9.83323		7.42315	8.76778	8.34645	6.83843	8.59123	7.56696	9.30131	9.75555	7.91837	7.88094	7.61023	6.80658	8.28621	7.23143	6.88023	7.83034	9.11694	5.98229	7.3855	8.60619	8.10343	7.96644	8.07511		7.89915	8.5283	7.89605	9.12977	8.32613	8.37254	8.13357	7.94619	9.81521	8.54448	10.0316	9.33164	9.47047	8.65989	7.56145	8.90292	9.46602	8.81125	9.03676	7.99049	7.76878	8.35682	8.10093	7.96609	7.65461	7.2515	6.86759	8.20026	7.71143	8.01437	8.53248	8.18834	7.65376	6.71658	7.73345	9.95501	8.59976	9.2724	9.68926	7.93087	8.4108	8.84913	7.65231	7.98961	9.17025	8.59324	8.14236	8.2794	7.26542	7.88902				8.38757	8.92402	8.28698	8.45803								7.16021		9.10568	9.5747	8.75686	10.2673	8.58184	9.58417	7.04414	7.83371	7.83873	8.42835	8.97189	7.73128	9.87868	8.55744	10.5838	7.74146	8.19783	7.84121	8.15011	7.90756	10.193	7.99717	7.63204	9.32084	7.37695	8.34313	6.5304	6.25807	7.14159	7.14127	8.82523	7.46066	7.72132	6.20381	7.69359	8.10876	8.78887		6.53711	7.73077	7.37481	7.25294	8.99027	7.47036		6.37112		8.72701	8.94244	8.1993	8.47345	10.2005	7.83971	7.75898	8.33871	9.10404	9.44602	8.89043	7.79655	7.40135	7.64403
M1_10_M1_pE_HO_Serum_28501_CTRL	M1_10_M1_pE_HO_Serum_28501_CTRL	sample	serum	HC_DC	CTRL			1	10	10	1	388	6.46667	6.46667		6.08917		7.81694	8.5684	5.24097		5.39354	5.85306		5.54707	9.66151		7.92563	8.61395	7.82919	6.3038	7.83927	7.26957	9.00527	9.56221	7.8571	7.50491	7.21317	6.39099	8.02933	6.80966	6.56747	7.72616	8.81316	5.92047	6.6838	8.37379	8.05588	7.78467	8.13388		7.45531	8.322	7.40608	9.04481	7.80168	8.23021	8.1131	7.78407	9.51874	8.40666	9.70808	9.24809	9.42569	8.60027	7.21506	8.81723	9.31305	8.70071	9.09533	7.83453	7.69273	8.29099	8.26207	7.80002	7.63782		7.28447	6.65928	7.84979	7.91341	8.40207	8.0633	7.57905	6.84198	7.68597	9.79848	8.35808	8.89087	9.32574	7.92281	8.32644	8.59296	7.60132	7.95077	8.97673	8.27538	8.07539	7.98742	7.21327	7.6916				8.36957	8.8617	8.21222	8.38261								7.62403		8.58669	8.6777	7.95525	9.50624	7.88706	9.14523	6.75712	7.48408	7.5274	6.93796	7.59759	6.88317	8.50552	7.5622	9.42373	6.96422	7.31013	6.4911	7.10873	6.70653	9.20231	7.20468	6.18878	8.14029	6.3118	8.02092	6.44258	6.39299	6.71408	6.89212	8.17899	6.75837	6.97674	5.78195	7.14521	7.54075	8.56214		6.65141	6.66299	6.94843	6.78433	7.56989	6.67981		4.75469		8.51895	8.84648	7.47154	7.86637	10.0923	7.32206	7.4814	7.74833	8.68687	9.31566	8.75541	7.43355	6.1757	7.34878
M1_11_M1_pE_Bl		blank	MeOH-H2O					1	11	11	1	427	7.11667	7.11667		4.36196		4.60699	4.2603	5.18543			6.05501			7.60283		5.50071	6.33619	6.00886		4.26499	4.66569		5.15692	6.18861	4.73657		5.75547	6.44162			5.7424	5.09742			6.671		5.3346					5.65055				5.73084	4.52676	7.10997	5.77114	7.29245	6.60994	6.67255	6.40628	5.81512	6.30571	7.02539	6.20327	5.76102				6.13103	5.49867	4.53492	6.11614			4.84791	4.70511	4.83748	4.36148	4.42937		5.04868	6.31852			4.70248						7.41454	5.99516	6.84723	6.00966	4.39201					6.48271	6.73137	6.31597									5.42676		6.31628	7.02412	7.14204	7.76075	6.72447	7.23179		5.69613		4.45396	6.21294	6.4716	7.26243	6.73845	7.03497		4.40567			4.88074	6.56184	4.95203		4.25428			5.98408	5.04825	5.5097		5.46506	5.94191	6.24106				6.59467		4.27188				5.6535	4.4411		4.50921		5.69952	6.05296	5.53312	5.37887	6.28838			4.6133	5.42222	5.72441	6.28983	5.72322		5.06083
M1_12_M1_pE_pool_QC		QC	serum					1	12	12	1	466	7.76667	7.76667		7.29443		8.53644	9.07133	6.05442		6.19045	7.47855		6.52444	9.95014		7.83771	8.85141	8.34535	6.97554	8.74217	7.81613	9.20653	9.96842	7.87738	8.64241	7.72891	6.72282	8.24767	7.3306	6.88866	8.09997	9.3274	5.89545	7.32684	8.64264	8.36134	8.0213	8.21624		8.16923	8.71546	7.81884	9.2411	8.2245	8.46565	8.09166	7.97866	9.90265	8.53496	9.96889	9.18719	9.57899	8.85135	7.54927	8.95722	9.58403	8.89894	9.27961	8.01701	7.92284	8.49255	8.4839	8.13174	7.75433	7.06368	7.52	8.06124	7.97577	8.16116	8.6644	8.44952	7.31352	7.40579	8.21408	10.1145	8.69361	9.27019	9.64674	7.84388	8.61555	8.97509	7.95871	8.43575	9.20988	8.59292	8.2305	8.31393	7.5635	7.92995				8.42489	8.92094	8.28717	8.53683								8.14578		9.37047	9.71633	8.88815	10.4238	8.71247	9.73798	7.20933	7.87256	7.8192	8.1362	8.8267	7.74289	9.74178	8.6038	10.5567	7.92773	8.36097	7.40744	7.80692	7.99829	10.2402	8.25696	7.50559	9.2661	7.54157	8.64893	6.48642	6.61316	7.02987	7.19171	9.02382	7.39462	7.72488	6.65686	8.02847	8.42961	8.93144		6.72686	7.76451	7.18727	7.37077	9.0415	7.15389		6.52734		9.03504	8.9869	8.12264	9.00663	10.34	8.12788	7.95001	8.44574	9.10402	9.46986	9.00452	8.00196	7.53556	7.56199
M1_13_M1_pE_4006493607_28491_IPAH	M1_13_M1_pE_4006493607_28491_IPAH	sample	serum	PH	IPAH			1	13	13	1	505	8.41667	8.41667		7.73855		8.37746	8.99268	5.52322		6.35294	7.83684		6.42699	9.88284		7.25049	8.74183	8.32497	6.70648	8.72043	7.91103	9.30323	9.74036	7.71256	7.83144	7.61554	6.79825	8.1414	7.35148	6.97582	8.0063	9.30561	4.67826	7.36078	8.37944	8.28195	8.02821	8.23299		8.14328	8.69468	7.78487	9.33192	8.25855	8.56309	8.3567	7.95007	9.88214	8.5403	9.82873	9.24092	9.49093	8.74546	7.63914	9.00075	9.57217	9.10011	9.02251	7.84051	7.97193	8.52443	8.18744	8.04658	7.62732	7.04193	7.55295	7.82468	7.8298	7.7861	8.22925	8.22498	7.22251	7.19446	7.72009	9.96694	8.77221	9.16882	9.42844	7.83686	8.52998	8.99126	7.90578	8.0958	9.19754	8.57183	8.12199	8.1863	7.84747	7.81493				8.47732	8.81443	8.21937	8.46971								8.55157		9.55675	9.52682	8.59233	10.2944	8.52377	9.67473	7.26453	7.73653	7.76296	8.47089	8.91883	7.66793	9.9042	8.55072	10.514	7.89865	8.31076	7.63354	8.09279	7.77489	10.1034	8.13491	7.56476	9.18308	7.28211	8.46949	6.35368	6.38864	7.14462	7.21394	8.86567	7.35798	7.5365	6.63945	7.92363	8.29169	8.93849		7.15245	7.6714	7.26313	7.49028	8.97148	7.37768		6.00558		8.55497	8.98199	8.21175	8.69672	10.2938	7.9504	8.05121	8.11602	9.04792	9.45897	8.91083	7.77032	7.1991	7.57966
M1_14_M1_pE_4010033273_28494_CTRL	M1_14_M1_pE_4010033273_28494_CTRL	sample	serum	HC_DC	CTRL			1	14	14	1	544	9.06667	9.06667		6.81217		7.84617	8.61019	5.65741		4.90111	7.10625		5.90091	9.90689		7.56503	8.75031	8.40654	6.70123	8.55438	7.71928	9.12375	9.96174	7.83187	8.33221	7.66331	6.67384	8.18128	7.35166	6.98211	7.96776	9.25243	6.05666	7.33808	8.43312	8.15074	7.97485	8.10955		8.01089	8.62928	7.71064	9.07959	8.03085	8.23876	8.1879	7.86896	9.70692	8.52708	9.81238	9.16849	9.52487	8.94914	7.40935	8.70723	9.47542	8.85456	9.18007	7.89477	7.63706	8.3419	8.30854	7.84978	7.6174		7.50072	7.733	7.66711	7.76619	8.31808	8.15786	7.53311	6.82591	7.88887	9.7882	8.439	8.85569	9.33725	7.83007	8.27993	8.74593	7.4449	8.12144	9.00935	8.42183	8.11861	8.16463	7.54345	7.71139				8.38877	8.84027	8.10033	8.46365								7.48315		8.6782	9.01311	8.25282	9.8341	8.20884	9.3369	6.90733	7.68373	7.54364	7.77769	8.30095	7.2344	9.088	8.01621	9.94048	7.39773	7.67756	7.34136	7.59951	7.43321	9.65856	7.56005	7.17125	8.73214	7.15016	8.32757	6.40962	6.36465	6.83559	7.18135	8.66533	7.14177	7.27513	5.57076	7.33925	7.83846	8.94341		6.51325	7.35878	6.41292	7.27532	8.68936	7.22822		6.16092		9.18971	9.00387	8.12977	8.9513	10.3346	7.79395	7.89559	8.44718	9.18577	9.37703	8.94468	7.96684	7.0905	7.71605
M1_15_M1_pE_4002011350_28488_IPAH	M1_15_M1_pE_4002011350_28488_IPAH	sample	serum	PH	IPAH			1	15	15	1	583	9.71667	9.71667		7.50929		8.51619	9.16726	5.4555		6.41296	6.75832		6.3091	9.92643		7.86278	8.73836	8.99022	7.19538	8.3532	7.69977	9.45803	9.76759	7.81609	9.00345	7.58715	6.70789	8.2787	7.51959	6.96626	8.01142	9.17709	5.90021	7.46224	8.6301	8.31027	7.99773	8.3927		8.0753	8.51682	7.79446	9.13041	8.28989	8.50141	8.34621	8.10119	9.95258	8.61935	9.93724	9.09524	9.64814	8.77361	7.74469	8.757	9.7719	8.96913	9.29758	8.00868	8.05735	8.66119	8.24129	8.02031	7.72849	7.83382	7.40341	8.2978	8.02432	8.1143	8.58196	8.55577	7.63034	7.60064	8.36605	10.1396	8.80866	9.22409	9.57119	7.8428	8.47297	9.05684	7.90692	8.38784	9.25221	8.6737	8.14789	8.24691	7.61797	7.79586				8.37732	8.87768	8.21141	8.52021								7.4924		9.32122	9.8261	9.01816	10.5701	8.87873	9.95121	7.45004	8.07321	7.96462	8.59111	9.10844	7.95058	10.0407	8.84286	10.8212	8.2162	8.57559	7.88848	8.23886	8.12365	10.4426	8.42401	7.75027	9.53315	7.48372	8.87513	6.37686	6.43239	7.20282	7.16128	9.01571	7.59509	7.94136	6.30685	8.3128	8.62181	8.86294		6.64038	7.88819	7.4379	7.46778	9.05321	7.47723		6.88417		8.90903	8.92838	8.22971	8.85395	10.3795	7.9941	7.91071	8.31204	9.05491	9.48055	9.0041	7.99953	7.54676	7.48713
M1_16_M1_pE_Bl		blank	MeOH-H2O					1	16	16	1	622	10.3667	10.3667												7.35816		5.46023	6.40897	6.59752				6.36367		6.33093	5.34475			6.3943			6.26536			5.65373	6.58193	5.93012				5.38358		5.61041				6.34349	4.6904				6.75022			6.59566	6.50328	7.31235		6.12501	5.47976		5.99304				5.79886			4.71932	4.80074	4.76478				4.72755	6.23724		4.63893				4.57488			7.23977		6.85489	6.14216		6.13198				7.04249	6.23895										5.47137		6.39575	7.04972	6.97374	7.71396	6.76656	7.43088	4.73159	5.5534		4.23926	6.1674	6.37855	7.30672	6.67798	7.24403		4.71118		4.38237	4.91985	6.39193	4.30294		4.4244			6.03678	5.93516		5.55743	6.11417	5.24272	6.27454				6.84607						5.89445			4.71119		5.83498	6.57159		4.9411			4.64725		4.98484	5.8526	5.73261		4.15338	4.83145
M1_17_M1_pE_pool_QC		QC	serum					1	17	17	1	661	11.0167	11.0167		7.22948		8.54453	9.08146	6.28034		6.21115	7.42537		6.5858	9.97233		7.86474	8.84204	8.43136	6.94647	8.72697	7.83398	9.35159	9.96379	7.83571	8.66792	7.65231	6.729	8.25133	7.3135	6.96181	8.09269	9.32041	5.75627	7.33408	8.5788	8.24858	8.00928	8.28863		8.16259	8.70636	7.86153	9.23592	7.98557	8.44582	8.23699	8.00975	9.86581	8.63516	9.96579	9.22176	9.56258	8.88206	7.60269	8.96763	9.57282	8.89069	9.26839	7.88256	7.90439	8.47907	8.31743	8.06293	7.69762	7.16945	7.50694	8.08818	7.96311	8.13785	8.6568	8.48229	7.28336	7.41813	8.23579	10.1171	8.69287	9.26899	9.6753	7.93779	8.64614	8.9735	7.90792	8.39301	9.1959	8.58197	8.22061	8.30072	7.53628	7.90211				8.40514	8.90559	8.2806	8.52366								8.11761		9.37471	9.73292	8.89102	10.4347	8.71881	9.75625	7.28408	7.88321	7.80755	8.16532	8.83049	7.77401	9.74654	8.6149	10.5689	7.96043	8.37186	7.40572	7.82641	8.07799	10.2511	8.25955	7.51614	9.26725	7.50665	8.64966	6.49651	6.54189	7.27541	7.23107	9.00877	7.41295	7.81146	6.47561	8.03243	8.41964	8.9391		6.85183	7.82154	7.29548	7.31817	9.11472	7.12703		6.71948		8.97177	9.01492	8.14898	8.99577	10.3365	8.12979	7.87025	8.42046	9.10677	9.476	9.00889	7.92813	7.63864	7.52232
M1_18_M1_pE_4002011864_28490_IPAH	M1_18_M1_pE_4002011864_28490_IPAH	sample	serum	PH	IPAH			1	18	18	1	700	11.6667	11.6667		6.90265		8.57853	8.94907	5.88068		6.36632	6.80585		6.85547	10.0008		8.06594	8.79091	8.67963	5.99356	9.1196	7.88745	8.9399	9.85128	7.87464	8.84336	7.49043	7.26249	8.01278	7.18402	6.81854	8.16082	9.14995	4.95119	7.69608	8.35268	8.21471	7.95515	8.02435		8.43797	8.48756	7.70613	9.44335	8.07042	8.57939	8.11861	7.67368	9.89805	8.39616	9.94133	9.20672	9.36707	8.55107	7.81688	9.02743	9.3928	8.65215	9.19138	7.72208	7.87345	8.48547	8.28691	7.99858	7.42328	7.14001	7.49522	7.90316	7.81349	7.93808	8.60623	8.45874	7.60317	7.44069	8.36816	9.9593	8.47717	9.03419	9.4536	7.48982	8.50609	8.66194	7.74276	8.34022	9.25299	8.54876	8.31341	8.29582	7.45191	7.96814				8.36371	8.83761	8.07682	8.2497								8.28381		9.29254	9.81185	8.98572	10.6447	8.8273	9.87856	6.89064	7.80086	7.68211	8.16847	8.92716	7.76465	9.94167	8.75279	10.7968	8.06694	8.5633	7.16801	7.71878	8.10789	10.4006	8.40604	7.3849	9.43803	7.17745	8.68046	6.39138	6.47098	7.15986	7.1189	8.91895	7.29054	7.76125	6.58473	8.13446	8.55647	8.87249		6.64821	7.64696	6.82057	6.1674	8.8281	6.84386		6.07985		8.89943	8.95919	8.05377	9.45018	10.5093	7.99085	8.20426	8.33648	8.95469	9.50883	9.07534	8.06042	7.46905	7.71692
M1_19_M1_pE_4010033635_28493_CTRL	M1_19_M1_pE_4010033635_28493_CTRL	sample	serum	HC_DC	CTRL			1	19	19	1	739	12.3167	12.3167		6.85361		8.11326	8.85609	5.83561		5.63168	6.93772		5.28703	9.92345		7.57393	8.82602	8.20485	7.10027	8.04047	7.618	9.15684	9.81241	7.8174	8.17757	7.64327	7.04949	8.13544	7.04045	6.73643	7.95271	9.22402	5.74283	7.45024	8.39384	8.20434	8.06501	8.26411		7.43639	8.68374	7.84847	9.07869	8.18255	8.29612	8.10904	7.91288	9.61113	8.47024	9.88556	9.1436	9.5261	8.71265	7.50589	8.74282	9.57921	8.80615	9.32297	7.97637	7.79034	8.46417	8.47193	8.13584	7.84226	6.94171	7.40512	7.99715	8.00353	8.01939	8.44581	8.17364	7.56147	6.86855	8.04697	10.1571	8.71709	9.20984	9.61066	7.91275	8.53069	9.01044	7.8857	8.41995	9.06923	8.52875	8.04156	8.24815	7.25418	7.78688				8.30535	8.89095	8.10577	8.48594								7.29504		8.8663	9.1907	8.43585	10.0184	8.36151	9.4783	7.13574	7.80591	7.85154	7.86943	8.36478	7.44029	9.39219	8.19286	10.132	7.55233	7.91144	7.48971	7.68088	7.45841	9.84967	7.79781	7.04032	8.85846	6.89597	8.52605	6.58151	6.46073	7.17257	7.18978	9.19159	7.55526	7.44518	6.34307	7.53889	7.9893	9.01467		6.73045	7.83696	7.22962	7.50685	9.20429	7.15491		6.23179		9.01268	8.95382	8.05392	8.69473	10.2723	7.80334	7.90407	8.33537	9.00836	9.4937	8.95891	7.84286	7.1758	7.77102
M1_20_M1_pE_AO_Serum_28500_CTRL	M1_20_M1_pE_AO_Serum_28500_CTRL	sample	serum	HC_DC	CTRL			1	20	20	1	778	12.9667	12.9667		7.44183		7.85385	8.59905	5.84406		4.67403	7.16175		6.01184	9.99555		7.90055	9.03978	8.17163	6.94446	8.98704	7.84188	9.40304	10.0097	7.77893	7.67609	7.92001	6.53755	8.29922	6.8897	6.57812	7.99408	9.52446		7.13592	8.42569	8.20426	8.20173	8.30255		8.40212	9.06237	7.72892	9.053	7.98745	8.36426	8.18019	7.86017	9.82763	8.51785	9.85162	9.28636	9.33044	9.08542	7.40179	8.69657	9.18621	8.82039	9.41401	8.11787	7.44456	8.26701	8.4858	8.11213	7.80622	6.79539	7.30452	7.70723	7.8758	7.90648	8.30529	7.82324	7.55513	6.28123	7.94579	9.99528	8.56582	9.21259	9.60552	8.10697	8.25427	8.63502	7.57586	8.45528	9.07777	8.45017	8.0845	8.19433	7.52645	7.80272				8.39169	8.8719	8.10011	8.21776								8.40044		8.33678	8.67254	8.06494	9.73924	7.96495	9.33561	6.86322	7.68562	7.61124	7.66295	7.96329	7.16255	8.62107	7.64445	9.68435	6.96325	7.60985	7.48117	7.54618	7.04302	9.43249	7.49453	6.75624	8.22892	6.24564	8.63134	6.7587	6.48339	7.22735	7.33594	8.38091	7.27203	7.36879	6.39331	7.17722	7.86292	8.97098		6.6721	7.89809	7.24417	7.57196	8.98023	7.27386		5.52431		9.28343	8.86755	8.28454	8.98494	10.2426	8.1601	7.88343	8.34852	9.29785	9.63494	9.05354	8.02295	7.07862	7.59294
M1_21_M1_pE_Bl		blank	MeOH-H2O					1	21	21	1	817	13.6167	13.6167		4.4472		4.69647	4.33227	4.34711			5.43692			7.39219		5.2678	6.61471	6.31565				6.53822	5.87095	6.51248	5.50682		5.52862	6.4577		4.60464	5.32195			4.6171	6.17223	5.82265	5.47044			4.48151	4.87104	5.63174			6.47527	6.3946		7.15939		6.29696	5.95377	6.28233	6.27898	3.001	6.44276	6.97194		6.00226	5.38968	5.78386	6.15403	6.54369	5.65839	4.25158		4.45889		5.02796	4.57827	4.75459	4.42646		4.88243		6.1289		4.53277	4.51466	5.63576					6.99489	5.82199	6.63684							6.65689	6.19321	6.02786									5.68364		6.4511	7.05496	7.13917	7.72618	6.70318	7.21331	4.84468	5.41117			6.28675	6.45434	7.25269	6.68632	7.15164	5.19096	4.74795			5.4316	6.53601	5.11162		4.78975			4.81422	5.86077	4.39174	5.4524	6.54882	5.45926	6.30742				6.86017				4.54108		5.4303					4.20919			4.45093	6.76156		5.20308				7.0179	5.35221	4.25356	4.82464
M1_22_M1_pE_pool_QC		QC	serum					1	22	22	1	856	14.2667	14.2667		7.23841		8.55527	9.09488	6.25757		6.43059	7.3367		6.25798	9.96208		7.79299	8.82349	8.42685	6.94553	8.73249	7.77345	9.2369	9.94648	7.86235	8.6971	7.68605	6.63036	8.22416	7.28208	6.97786	8.10557	9.25103	5.69426	7.25932	8.57862	8.27596	8.01924	8.26433		8.0918	8.63599	7.83986	9.17712	8.27004	8.4248	8.19115	7.99537	9.86207	8.51492	9.96426	9.17431	9.58398	8.87868	7.50441	8.94405	9.59052	8.8875	9.24777	7.91098	7.89803	8.47222	8.21931	8.13338	7.76947	7.24805	7.42227	8.1738	7.95949	8.13355	8.64847	8.45401	7.30413	7.36227	8.21192	10.1196	8.68056	9.25907	9.62983	7.89913	8.61266	9.00291	7.94307	8.44961	9.1883	8.5851	8.15525	8.29307	7.55703	7.85728				8.39143	8.90001	8.20164	8.49291								8.07167		9.38004	9.73758	8.89794	10.4391	8.73796	9.76599	7.2924	7.88374	7.82047	8.17938	8.82964	7.82126	9.75203	8.62334	10.5745	7.9644	8.35667	7.48759	7.8293	8.06059	10.2549	8.27281	7.57305	9.27186	7.58937	8.66535	6.65487	6.49445	7.22489	7.13945	9.02579	7.43982	7.77385	6.41086	8.04596	8.42387	8.93166		6.7523	7.71816	7.2305	7.3311	9.10327	7.19562		6.45918		9.03903	8.98068	8.10017	9.01868	10.3312	8.16237	7.91626	8.41549	9.10296	9.47882	9.0271	7.91217	7.58704	7.55788
M1_23_M1_pE_4005133869_28498_IPAH	M1_23_M1_pE_4005133869_28498_IPAH	sample	serum	PH	IPAH			1	23	23	1	895	14.9167	14.9167		5.899		9.09397	9.41436	6.03836		7.14249	7.57975		6.11225	9.8535		7.437	8.73304	8.31863	6.04461	8.46459	7.6025	9.14891	9.77909	7.80213	8.05618	7.5522	6.71819	8.1771	7.24562	6.96254	7.9043	8.95471	4.93333	6.94407	8.26202	7.98486	7.87902	7.89637		7.60351	8.61997	7.79952	9.14559	8.21096	8.40578	8.02956	7.97672	9.73874	8.55292	10.0495	9.16849	9.58106	8.45691	7.28595	9.26382	9.78927	8.81714	9.05428	7.82636	8.32094	8.68917	8.24757	7.83913	7.55214	7.54989	7.51059	8.13883	8.07924	8.17221	8.86913	8.82212	7.70271	7.877	8.38037	10.1631	8.77241	9.18894	9.78049	7.75738	8.95113	9.12375	8.15859	8.47442	9.19514	8.59388	8.0923	8.27818	6.05099	7.86095				8.222	8.79984	8.21502	8.50423								8.24505		8.72382	9.55344	8.71097	10.6634	8.83561	9.961	6.78132	7.64794	7.86929	7.7561	8.55752	7.71605	9.97375	8.67686	10.791	7.89039	8.50155	7.39547	7.87552	8.69744	10.7532	8.72585	8.11433	9.60279	7.9804	8.65584	6.38919	5.99708	6.93375	7.10585	7.97184	6.567	7.07844	6.5894	8.57759	8.70638	8.74286		6.52172	7.72524	7.11876	6.66206	9.15896	5.70404		7.16541		7.78961	8.99475	8.182	8.63851	10.0573	8.21499	7.69624	8.58857	9.10583	9.44619	8.87793	7.78576	7.6479	7.1876
M1_24_M1_pE_28056784_28497_CTRL	M1_24_M1_pE_28056784_28497_CTRL	sample	serum	HC_DC	CTRL			1	24	24	1	934	15.5667	15.5667		6.61641		7.50705	8.52473	5.08191		5.12899	7.45963		6.15518	10.0134		8.16113	8.80283	7.98593	7.34808	8.94816	7.77357	9.42239	9.83612	7.95013	9.6374	7.77398	6.92037	8.24198	7.46007	6.80972	8.10159	9.21995	6.06537	7.15213	8.51581	8.16517	8.03999	8.38794		8.13632	8.59959	8.0274	9.26349	8.38238	8.1469	8.16374	7.95101	9.56826	8.29802	9.65778	9.12749	9.4746	8.79602	7.73362	8.54836	9.27513	8.75868	9.29664	7.99161	7.37282	8.0849	8.54087	8.0711	7.73335	6.00301	7.18155		7.6737	7.6373	8.0132	7.86083	7.12337	5.96507	7.90092	9.78497	8.38863	8.96108	9.31742	8.29277	8.2294	8.6859	7.47654	8.24639	9.00072	8.32466	8.12808	8.07903	7.69621	7.76766				8.34852	8.73781	8.06801	8.32431								7.8728		8.17272	8.29568	7.66611	9.26138	7.60555	9.01505	6.15725	7.29384	7.51952	7.11796	7.551	6.69232	8.20059	7.30983	9.23196	6.44569	7.16109	7.06316	7.31304	6.60925	8.95845	6.96186	6.55331	8.12024	5.96411	8.12236	6.70395	6.6538	7.07267	7.12386	8.303	7.06201	6.93784	5.38549	6.60401	7.24408	9.13885		6.05687	7.46249	6.90961	7.40729	8.66593	6.72782		4.8716		7.86147	9.02868	8.00167	8.63136	10.4502	7.5269	7.95348	8.42486	8.9619	9.502	9.12532	7.89229	6.90229	7.64316
M1_25_M1_pE_4002007098_28486_IPAH	M1_25_M1_pE_4002007098_28486_IPAH	sample	serum	PH	IPAH			1	25	25	1	973	16.2167	16.2167		7.72789		8.92578	9.35329	6.92832		7.27933	7.98335		6.3212	9.9483		7.73678	8.87224	8.23214	6.64807	8.60011	7.49275	9.40556	9.71097	7.67671	7.82571	7.6131	6.65949	7.95378	7.12941	6.88703	7.94391	9.10487	5.75781	6.82564	8.38804	7.9656	7.94649	7.9445		7.84776	8.48188	7.50141	9.12903	7.87991	8.49271	8.09346	8.02372	9.95203	8.51146	9.93526	9.12613	9.60207	8.53106	7.45737	8.98069	9.53087	8.66906	9.23069	7.81386	7.84674	8.36643	8.10112	7.91299	7.57546	6.9468	7.495	7.95533	7.92668	8.45797	8.90658	8.78111	7.94403	7.75209	8.58058	10.1159	8.62834	9.20254	9.74614	7.99789	8.84085	9.11534	7.99608	8.67953	9.204	8.54845	8.20114	8.26693	7.16831	7.89537				8.40243	8.87727	8.27641	8.50955								7.48059		9.76302	9.97311	9.08737	10.6757	8.88456	10.0002	7.56237	8.10725	7.7291	7.93065	8.82968	7.97744	9.81746	8.76734	10.7454	8.0061	8.68944	6.79129	7.48762	8.12717	10.3896	8.65306	7.4629	9.38126	7.90025	8.85217	6.46345	6.38042	7.30082	7.03566	9.23514	7.42205	7.85506	7.00553	8.38725	8.67302	8.82651		6.74035	7.46979	7.0747	6.766	8.96444	5.93046		6.96707		8.59354	8.76982	7.98058	8.9863	10.2994	8.29268	7.9199	8.27282	8.97936	9.40352	9.00699	8.11443	7.89186	7.37882
M1_26_M1_pE_Bl		blank	MeOH-H2O					1	26	26	1	1012	16.8667	16.8667					4.15387				6.1319			7.71627		4.90866	6.30455	6.03312				6.54333	6.26794	6.2915	5.58036			6.4584		4.82569	6.13083	5.16266		5.0087	6.00327	5.91228	5.38828			6.01127	4.35176		5.32535		6.36981	6.31372		7.25574	5.74192	6.54744	6.99508				5.83479	7.18161	6.0076	6.39662	5.6824		6.0284		5.15943	5.18575	5.03602	4.72153		4.70469	4.70101	5.2141				4.90593	5.75351	5.32063		5.03486	5.47887	4.78596				6.05966		6.75472			5.99953				6.78177	6.77498		4.41485										6.48978	7.04707	7.1011	7.92578	6.69936	7.16632	4.34454				6.33547	6.35428	7.30817	6.5577	6.97751		4.41066		4.80177	4.49222	6.77494	4.76039		4.82389				5.0752		5.73811	6.31801	5.59533	6.28971				6.90702									4.3675						6.5035		4.69922				6.81483		4.03606
M1_27_M1_pE_pool_QC		QC	serum					1	27	27	1	1051	17.5167	17.5167		7.22352		8.5572	9.07334	6.36527		6.46494	7.27203		6.29318	9.96507		7.77804	8.84471	8.45776	7.03694	8.71495	7.74256	9.25547	9.92567	7.87492	8.66999	7.67352	6.74033	8.2061	7.18423	6.86632	8.10898	9.23463	5.61895	7.22338	8.54171	8.27476	7.97182	8.23816		8.06258	8.66627	7.8863	9.2147	8.08555	8.36847	8.18193	7.92063	9.85435	8.53509	9.93927	9.10335	9.54432	8.8535	7.48147	8.92472	9.57109	8.89416	9.25472	7.93817	7.83809	8.45063	8.17319	8.05188	7.67221	7.39709	7.37789	8.08235	7.97029	8.13514	8.64339	8.44719	7.28542	7.36053	8.21379	10.1075	8.68266	9.20611	9.60108	7.94324	8.55777	8.96767	7.93939	8.41614	9.17149	8.57677	8.12905	8.27074	7.51973	7.84005				8.36335	8.88109	8.21665	8.51013								8.01298		9.36627	9.71437	8.87709	10.4191	8.71701	9.74512	7.31303	7.9019	7.81639	8.15294	8.82553	7.75577	9.73596	8.59089	10.5583	7.96185	8.36667	7.4344	7.7871	8.03378	10.2392	8.24487	7.47962	9.2525	7.59431	8.65017	6.37662	6.4739	7.21353	7.10222	9.00642	7.38793	7.74245	6.53775	8.03863	8.4079	8.93623		6.78413	7.84103	7.17052	7.25342	9.07711	7.03277		6.76986		9.01637	8.94729	8.03064	9.02834	10.3197	8.16151	7.90238	8.36867	9.06738	9.45044	9.02925	7.91203	7.60555	7.46838
M1_28_M1_pE_4010033249_28495_CTRL	M1_28_M1_pE_4010033249_28495_CTRL	sample	serum	HC_DC	CTRL			1	28	28	1	1090	18.1667	18.1667		7.02939		7.65671	8.62329	5.78855		5.26282	6.4642		5.58986	9.90888		7.34689	8.99648	8.25192	7.11676	8.86615	7.63768	9.16863	10.1708	7.97958	7.87718	8.0348	6.53493	8.3713	6.82982	6.69434	7.94914	9.34106	6.488	7.24271	8.73822	8.31217	8.14552	8.25626		8.04283	8.78957	7.62597	9.16524	7.793	8.04739	7.73484	7.58739	9.57391	8.45626	9.77703	9.08809	9.55979	8.72349	7.39108	8.64195	9.47858	8.81625	9.03377	7.97138	7.59613	8.2436	8.16558	7.878	7.68513	6.66385	7.36428	7.42284	7.65069	8.03034	8.38562	8.21936	7.45407	6.82813	7.76368	9.89669	8.48715	8.88395	9.35095	8.03078	8.24677	8.6955	7.53721	7.87208	9.00038	8.31085	8.06785	8.01747	7.68924	7.63292				8.27161	8.7994	8.06548	8.49718								8.46523		8.31684	8.62685	7.92256	9.44312	7.78625	9.00338	6.4307	7.22961	7.53251	7.3258	7.78878	6.916	8.55458	7.58159	9.4487	6.89791	7.36701	7.09017	7.30567	6.93492	9.19223	7.18928	6.47651	8.20321	6.63302	7.83053	6.43329	6.40156	7.1812	7.23371	8.52516	6.94652	7.03499	6.34971	7.10176	7.43504	9.09399		6.39116	7.4409	6.78472	7.27329	8.89459	6.85059		5.48288		9.33565	8.9752	7.98198	9.29377	10.2736	7.44943	7.83148	8.24362	9.2146	9.56084	8.92993	7.77635	7.0063	7.53834
M1_29_M1_pE_Bl		blank	MeOH-H2O					1	29	29	1	1129	18.8167	18.8167				4.419								7.63079		5.40312	6.35056	5.87363				6.67208	4.57444	6.51632	5.33405		6.41737	6.61686		4.53523	5.52009	5.61179		4.26478	6.302		5.00233	4.33468		6.33857	4.77854	2.84605				5.84772		7.12221	5.76356	7.39455	6.88978		5.71029			7.4054	6.32811	6.359			5.94979	6.19627		4.81449	6.1172	4.99817		4.42464		4.43165	5.02956				6.02649	4.93914		5.09418	6.19104	4.38025		4.4941	4.43136	7.43875	5.84284	6.87824							6.93403	6.85388	5.71165	5.97241								5.94086		5.8282	6.68287	7.11854	7.83735	6.7571	7.39634	4.91547				6.18451	6.39488	7.21106	5.44343	6.9444	4.53252	5.0989	4.42251	4.40785	4.65592	6.54045	4.68053		4.55553			6.33771	6.04119		5.47937	5.72941		6.2766				7.06155						5.4648			4.59157			6.6008					5.30658		6.00607	6.11578	6.85438			4.92126
M1_30_M1_pE_pool_QC		QC	serum					1	30	30	1	1168	19.4667	19.4667		7.17077		8.55545	9.08652	6.2879		6.28984	7.06777		6.43564	9.90496		7.79145	8.79762	8.29798	7.18544	8.72154	7.71829	9.30532	9.91605	7.86042	8.6327	7.66436	6.78999	8.22166	7.09268	6.82324	7.95788	9.21719	5.69668	7.24835	8.44493	8.21961	7.98224	8.16482		8.00562	8.65341	7.8504	9.1904	8.13804	8.35151	8.21394	7.93855	9.76446	8.56002	9.91128	9.1788	9.55921	8.85323	7.47167	8.88422	9.54786	8.85633	9.24482	7.88679	7.86787	8.44907	8.19446	8.06633	7.70094	7.3203	7.44178	7.99541	7.9469	8.15159	8.63103	8.46206	7.25811	7.36632	8.17912	10.1139	8.68157	9.24702	9.6213	7.92232	8.59072	8.95708	7.98251	8.38514	9.14605	8.58794	8.10847	8.27209	7.50992	7.82885				8.37316	8.88914	8.00797	8.49322								8.02569		9.36449	9.72721	8.88763	10.436	8.72651	9.75622	7.27929	7.89999	7.80655	8.15242	8.82972	7.79563	9.74974	8.61071	10.5714	7.99218	8.37021	7.39238	7.7859	8.09113	10.2565	8.26828	7.56153	9.2767	7.58197	8.66522	6.56255	6.36604	7.22952	7.09317	9.00669	7.4517	7.77503	6.55314	8.05564	8.42999	8.91727		6.70349	7.81996	7.22163	7.26329	9.00074	7.08839		6.65059		9.05775	8.94042	7.97685	9.05331	10.3127	8.16974	7.9513	8.34716	9.03569	9.46416	9.00634	7.94684	7.60254	7.53081
M2_01_M1_pE_UM		UM	UM			exclude	outlier, machine not yet reached full performance	2	1	31	1	37	0.616667	0.616667
M2_02_M1_pE_UM		UM	UM			exclude	outlier, machine not yet reached full performance	2	2	32	1	74	1.23333	1.23333
M2_03_M1_pE_Blank		blank	MeOH-H2O					2	3	33	1	111	1.85	1.85				4.45372	4.69899	4.44676			5.97136		4.52047	7.79898		5.63113		4.62005		6.6599	5.16496	6.75805		6.40758						4.86785	6.28993	5.50021			6.28128	6.19888	4.88136			5.91419	4.55903	6.31175						4.25427				4.49829		6.29912														4.19135		4.45247					4.19297				5.87407								4.22802																			6.24631	6.27219		7.31091		7.35967	4.88255						5.80138	5.31126	6.72758				4.4789		6.13977	4.75135					6.2022	5.60263	6.2453			5.7515					6.63037					5.77028	4.22512					4.97086	4.7282		5.87788			6.45702				5.97508	5.98811		5.88842
M2_04_M1_pE_pool_QC		QC	serum					2	4	34	1	148	2.46667	2.46667	5.59219	6.98547	6.84684	8.36528	8.96367	6.0104	5.9368	6.5761	7.05539	6.45958	6.80606	10.3905		7.85754	8.67992	8.5174	7.4946	8.7488	7.93391	9.39864	10.0662	8.00576	8.44372	7.95448	6.96823	8.40314	7.28344	6.81697	8.59241	9.37415	6.32052	7.35769	8.32167	8.24589	7.88865	8.30726	6.47878	8.0216	8.89063	8.13401	9.10589	8.34499	7.74262	8.1933	7.57743	9.28746	8.18855	9.33124	9.23345	9.40504	8.43406	7.51186	8.4086	9.03907	8.7788	8.94571	7.31077	7.34776	7.81554	8.30041	7.688	6.85238	6.76471	7.12522	7.33741	8.05286	8.12395	8.52693	8.38451	7.34025	7.35981	8.17148	9.86416	8.36364	9.21748	9.50823	7.67957	8.25148	8.84456	7.58121	8.15727	9.14811	8.50168	8.25717	8.18262	7.78525	7.73827	7.96125	8.29279	8.47418	7.38567	8.14077	7.45586	7.81796	6.20939	6.77648	5.91296	7.09802	6.28416	6.9402	7.73174	8.11932	6.18434	9.12306	9.36344	8.53562	10.0511	8.40147	9.42558	7.01332	7.66115	7.29519	7.99181	8.59936	7.44945	9.49849	8.37428	10.3955	7.83326	8.25132	7.38713	7.6899	7.71677	9.98373	8.11284	7.3746	9.00758	7.32803	8.58383	7.29265	7.27385	6.51004	7.34925	8.65734	7.09193	7.41916	6.80435	7.88307	8.26912	8.91292	6.43969	6.78398	7.9338	7.30514	7.61275	9.21514	7.0441	5.82993	6.55114	8.20532	8.36727	9.0864	8.17348	8.05121	10.273	7.98303	7.58869	8.60267	9.19354	9.29842	9.46396	7.83111	7.70214	7.45633
M2_05_M1_pE_pool_QC		QC	serum					2	5	35	1	185	3.08333	3.08333	5.69995	7.06218	6.77091	8.37265	8.96791	5.68889	5.78741	6.64484	7.0432	6.51401	6.6315	10.3716		7.8475	8.67634	8.50632	7.48345	8.76253	7.83898	9.39793	10.0324	7.97741	8.43783	7.92123	6.77075	8.40488	7.35492	6.75429	8.58404	9.31312	6.27878	7.26455	8.27901	8.24058	7.92726	8.29539	6.5236	7.96986	8.83753	8.10273	9.10035	8.31205	7.70452	8.15171	7.50513	9.13577	8.12247	9.26979	9.20777	9.35429	8.41766	7.52147	8.3705	8.95569	8.75345	8.92703	7.47677	7.28652	7.78573	8.26158	7.66496	7.12029	7.08527	7.10995	7.32318	7.97323	8.07201	8.47617	8.38816	7.5494	7.31443	8.13338	9.80491	8.33108	9.2046	9.49022	7.69075	8.31008	8.84747	7.6216	8.10802	9.13843	8.47106	8.25352	8.18213	7.73006	7.80368	7.96308	8.26975	8.45803	7.44992	8.11985	7.19898	7.73209	6.18441	6.59015	5.211	6.98378	6.10956	6.90488	7.69143	8.11413	6.29877	9.13282	9.38055	8.52984	10.0634	8.40924	9.43215	7.02852	7.64253	7.2756	8.02103	8.59394	7.46187	9.51166	8.38783	10.4033	7.82729	8.23385	7.43501	7.68666	7.7216	9.99724	8.12145	7.44125	9.02338	7.33884	8.58933	7.3538	7.258		7.35197	8.66914	7.11201	7.45797	6.78128	7.90576	8.26875	8.92518	6.31654	6.7106	7.93231	7.20406	7.60074	9.15498	7.10533	6.12425	6.35469	8.1737	8.32807	9.03756	8.1957	7.96091	10.2693	7.98989	7.58171	8.58481	9.21327	9.30951	9.4578	7.73437	7.72164	7.35789
M2_06_M1_pE_UM		UM	UM					2	6	36	1	222	3.7	3.7	6.03926	7.97808	5.30129	8.48353	9.2453	5.99856	5.79834	6.66406	7.48743	6.47716	6.8538	10.2518	5.94339	8.03038	8.66725	8.46103	6.96591	8.64111	7.75683	9.73889	10.2049	7.99487	8.18662	8.12458	6.85654	8.47834	8.02985	7.09912	8.45435	9.43491	7.23975	7.25354	8.31986	8.68169	8.04872	8.46447	6.38472	7.86806	8.86717	8.80586	9.06852	8.53137	7.21957	7.74127	7.29485	8.66829	7.89249	8.94651	8.8285	9.02176	7.97496	7.49891	7.95746	8.6706	8.4006	8.40076	7.10079	7.28758	7.6389	7.73649	7.28815	6.90046	6.55513	7.00366	6.80986	7.88032	7.80161	8.1591	7.95736	7.27376	6.9657	7.53037	9.83828	8.31774	9.14272	9.35153	7.59782	8.22931	8.75165	7.69532	7.88896	8.69461	8.07934	7.56082	7.65111	8.9065	6.88595	7.14804	7.47768	7.69374	6.72111	7.65557	7.01161	7.41563	5.98719	6.53779		6.7162	6.19007	6.50981	7.22497	8.22748	5.92088	8.46369	8.9194	8.25215	9.86426	8.17307	9.21319	6.97855	7.25443	6.15433	7.67085	8.24645	7.19606	9.31909	8.15847	9.99679	7.51182	7.89221	7.30594	7.41659	7.66653	9.94314	7.91105	7.31258	8.91303	7.17639	8.71636	7.11216	7.24831	7.29554	7.29344	8.10718	6.85427	7.23904	6.40934	7.8446	8.31555	9.05476	5.98531	6.04482	8.15456	7.35961	8.07529	9.38681	6.91101	6.48918	6.84788	8.04578	8.13872	8.91109	8.15534	8.04874	10.1898	8.08387	7.786	9.2365	9.23515	8.96251	9.33283	8.03575	7.62209	7.52161
M2_07_M1_pE_4005153927_5_IPAH	M2_07_M1_pE_4005153927_5_IPAH	sample	serum	PH	IPAH			2	7	37	1	259	4.31667	4.31667	4.90769	7.24675	7.14683	7.97549	8.5985	6.59396	5.45915	5.98535	6.44526	6.24364	6.21567	10.2444	4.28313	7.53568	8.65707	8.70511	7.00406	8.75738	7.71495	9.03461	9.9206	7.90849	8.14365	7.81104	6.83377	8.48109	7.41828	6.5709	8.45525	9.29851	6.18119	7.66603	8.3814	8.15333	7.89582	7.96018	6.17469	7.8743	8.74597	8.09377	9.08945	8.31416	7.4243	7.86165	7.05581	8.91364	7.87879	8.96637	8.79875	8.94459	8.02531	7.5712	7.90592	8.56978	8.37905	8.42339	7.15856	6.7561	7.40944	7.83887	7.40107	6.60887	6.51311	6.39801	7.18618	7.38095	7.63246	8.06243	8.00054	7.30358	6.76131	7.64468	9.31419	8.03308	8.88803	9.24399	7.57151	7.78895	8.517	7.35158	7.85555	8.86261	8.09628	8.02364	7.83583	7.91114	7.55264	7.78163	8.08456	8.32701	6.99829	7.7743	6.78824	7.35604	5.82083	5.78028	5.5406	6.65533	5.34017	6.37033	7.49326	8.11051	5.88788	9.79757	9.79457	8.86157	9.99574	8.49134	9.35732	7.16968	7.74278	6.98872	8.32267	8.96956	7.90714	9.57001	8.41587	10.2357	7.76973	7.99202	7.52038	7.73987	7.90067	9.92021	7.68743	7.54296	9.20078	7.60358	8.20266	6.42703	7.08299	6.87551	7.2669	9.31078	7.58152	7.97993	6.57774	7.34643	8.00743	8.79488	5.9984	6.54755	7.56004	6.70009	6.69761	8.75096	7.24157	6.01604	6.91808	7.73124	8.5129	9.1116	8.19156	7.84087	10.2591	7.99698	7.42127	8.45153	9.07108	9.31678	9.33933	7.85353	8.04766	7.45898
M2_08_M1_pE_4003219794_27_DIAB	M2_08_M1_pE_4003219794_27_DIAB	sample	serum	HC_DC	DIAB			2	8	38	1	296	4.93333	4.93333	5.35442	5.53157	6.51127	7.46332	8.49392	4.73376		4.97819	7.08053	4.57527	6.68115	10.5377	4.48567	7.72623	8.57242	8.55409	7.55163	8.78415	7.74736	9.50514	10.1632	7.92913	7.61824	7.79678	6.76037	8.16909	7.22112	6.80555	8.75376	9.27291	6.5544	7.25586	8.21388	8.0091	7.80636	8.40554	6.99424	7.42834	8.82783	8.0925	8.98239	8.23618	7.31505	7.88374	7.20904	8.98389	7.76681	8.96078	8.86893	8.94799	7.91467	7.3835	8.0878	8.52554	8.25353	8.33903	7.06174	6.71843	7.34714	7.74595	7.28107	6.45665	6.83347	6.83601	6.24088	7.32628	7.56797	7.80714	7.5779	7.03116	6.35358	7.26866	9.31784	7.92325	8.72361	8.97845	7.7107	7.8553	8.29182	6.76358	7.51767	8.61948	7.9998	7.85658	7.75223	7.25256	7.34744	7.68328	7.89119	8.00017	7.14562	7.61695	6.84485	7.40416	5.80749	5.11823		6.11832		5.88117	7.14294	7.78537	4.85274	8.44218	8.55874	7.67169	9.25315	7.60346	8.83634	6.12633	6.92946	6.7123	7.28577	7.89853	6.68767	8.545	7.3426	9.29026	6.71416	7.19145	6.55163	6.91358	6.77748	8.97236	7.1315	6.68778	8.10189	6.72022	7.58109	7.23457	7.36491		7.19866	8.22059	6.93011	7.07492	5.07103	6.80574	7.09663	8.74848	5.82966	5.50571	7.30825	6.39719	7.59118	8.60341	6.44132	5.26491	5.27167	7.97494	8.33857	8.92833	8.34115	7.98611	10.2171	7.09573	7.52445	8.67435	9.34238	9.10415	9.61629	7.65354	7.65629	7.32942
M2_09_M1_pE_4012857618_35_CTRL	M2_09_M1_pE_4012857618_35_CTRL	sample	serum	HC_DC	CTRL			2	9	39	1	333	5.55	5.55	6.43058	6.21116	5.59302	7.53986	8.39705				6.35494	5.05788	6.08804	10.2362	5.04752	8.49401	8.70143	8.18009	7.96867	8.74481	7.61624	9.61186	9.97875	7.89521	7.80657	8.01543	6.72599	8.60514	6.97649	6.68042	8.45632	9.25746	6.75753	7.35973	8.35222	8.51308	8.1653	8.57391	6.46296	7.82742	8.85885	8.26116	8.90654	8.47944	7.24474	7.58898	7.34249	8.58549	7.77611	8.92001	8.72305	8.69431	7.80393	7.54184	7.77108	8.17423	8.09003	8.18487	7.00365	6.30762	7.28978	7.4808	7.07564	6.52266		6.5435	6.70196	7.55006	7.55845	8.06402	7.69867	7.24049	6.54861	7.42139	9.53093	8.03428	8.90672	9.21746	7.88201	7.97847	8.43431	6.97198	7.41922	8.61201	7.92544	7.57554	7.52281	7.61666	7.11921	7.35637	7.72258	7.91115	6.37614	7.74944	7.06256	7.18382	5.75601	5.85937	5.47579	6.53513	5.85699	5.99734	7.05258	6.83143	5.63856	8.89657	8.69449	7.75027	9.20005	7.57962	8.825	6.4012	7.24372	6.7243	7.72743	8.02865	6.70712	8.53955	7.31049	9.43068	6.76678	7.18092	7.32953	7.20567	7.03605	9.21826	7.15186	6.90826	8.35853	6.7225	7.76633	7.20755	7.22883	7.20276	7.02643	8.32211	7.06525	7.19561	5.10753	6.77015	7.27874	8.99713	5.46502	5.00722	7.75948	6.89203	7.89484	9.00176	6.74387	5.97239	5.6044	8.21819	8.68729	8.85073	8.18732	7.36765	10.1495	7.26689	7.41962	8.82267	9.14825	9.39065	9.33113	7.86436	7.20472	7.78724
M2_10_M1_pE_4011091108_10_IPAH	M2_10_M1_pE_4011091108_10_IPAH	sample	serum	PH	IPAH	exclude?	median high outliers	2	10	40	1	370	6.16667	6.16667	5.30034	7.50241	7.69764	8.90421	9.31443	6.76213	6.70076	7.17351	7.55817	7.12319	6.55791	10.4347	4.95166	7.68916	8.67107	8.46353	7.29773	8.43563	7.89537	9.46351	9.97009	7.84797	7.96983	7.87466	7.03041	8.3582	7.69405	6.9833	8.67698	9.3108	5.47419	7.17597	8.40699	8.11295	7.87723	7.98453	6.80462	8.15596	8.88586	8.01834	8.9988	8.19974	7.46085	8.09264	7.3906	9.20597	8.00402	9.10859	9.09091	9.17128	8.17092	7.45078	8.34486	8.76633	8.52432	8.62866	7.07591	6.7638	7.62496	8.01191	7.54597	6.64312	6.86994	6.69514	7.30874	7.73895	8.15303	8.76366	8.8044	7.87834	7.81445	8.51689	9.78362	8.47854	9.25317	9.63285	7.69916	8.82096	9.05567	7.74889	8.51219	8.89075	8.36689	8.00669	8.02746	7.5437	7.62854	7.79941	8.16035	8.27029	7.37058	7.88302	7.19249	7.54552	6.49105	6.43944	5.51183	6.69969		6.85854	7.65233	7.90274	5.8266	9.75421	9.95772	9.0114	10.2886	8.66359	9.40667	6.95575	7.6185	7.08875	8.15305	9.06508	8.03367	9.94918	8.85915	10.771	8.14218	8.61601	6.90568	7.44193	8.29024	10.3937	8.49404	7.69407	9.42285	7.94117	8.84474	7.24646	7.39612	7.29243	7.27423	9.32706	7.59052	8.01412	7.24793	8.27473	8.71835	8.73736	5.85968	6.85438	7.86505	7.25876	7.12965	8.9183	6.99419	6.49218	7.15326	8.14638	8.12854	9.0937	8.29941	7.96088	10.2774	8.49991	7.58821	8.70014	9.08589	9.33129	9.53174	8.03626	8.61301	7.28745
M2_11_M1_pE_UM		UM	UM					2	11	41	1	407	6.78333	6.78333	6.16498	7.98055	5.51589	8.47669	9.24107	5.62876	5.70838	6.64484	7.4665	6.60399	6.79529	10.2377	6.03447	8.00368	8.67819	8.43152	6.98407	8.62033	7.74142	9.71082	10.1924	7.94621	8.21931	8.11673	6.66248	8.48638	8.03546	7.05345	8.43928	9.42704	7.2524	7.16101	8.27421	8.64427	8.03802	8.42937	6.2497	7.89121	8.8907	8.82186	9.05812	8.54946	7.15921	7.7519	7.25196	8.75997	7.93367	8.95263	8.84743	9.03222	7.96354	7.50561	8.04352	8.71979	8.42826	8.44634	7.31928	7.14721	7.69631	7.81182	7.37728	6.74654	6.44082	7.06471	6.84819	7.8376	7.86296	8.17051	7.94252	7.25694	7.00386	7.52334	9.81719	8.33878	9.11891	9.3249	7.65958	8.26074	8.7418	7.67946	7.89437	8.69682	8.08475	7.55536	7.65901	8.89227	6.89424	7.03288	7.47427	7.66236	6.77281	7.75378	7.0248	7.38569	5.28222	6.37876		6.71412	5.96506	6.43576	7.23787	8.24535	6.05853	8.45616	8.91279	8.25632	9.85869	8.16278	9.2035	6.93565	7.26149	6.24083	7.65957	8.24058	7.17957	9.31378	8.11495	9.99078	7.49817	7.90932	7.27906	7.45091	7.64611	9.94207	7.93512	7.26209	8.90434	7.14881	8.72042	7.10763	7.14028	7.35354	7.3242	8.02424	6.79759	7.24124	6.53852	7.83026	8.31036	9.06485	5.96647	5.87607	8.19574	7.35409	8.06515	9.3785	6.94923	6.41805	6.60915	7.91123	8.15212	8.92715	8.20002	8.09174	10.1931	8.11639	7.74811	9.23136	9.23718	8.95743	9.33903	7.98263	7.69571	7.49743
M2_12_M1_pE_pool_QC		QC	serum					2	12	42	1	444	7.4	7.4	5.62211	7.00086	6.74507	8.38568	8.98239	5.98951	5.98542	6.57072	6.93838	6.62415	6.68048	10.3636	4.5827	7.86741	8.68443	8.48034	7.4761	8.74804	7.82895	9.36017	10.0081	7.94508	8.4558	7.93307	6.6638	8.42239	7.29094	6.73573	8.57053	9.29809	6.37533	7.40623	8.30301	8.22269	7.92535	8.30217	6.55531	7.93626	8.82865	8.15338	9.07957	8.32432	7.75336	8.20711	7.6032	9.30142	8.19278	9.36737	9.22713	9.38915	8.47601	7.55294	8.41036	9.00687	8.77506	8.9518	7.48387	7.23724	7.83105	8.27819	7.71359	7.10657	7.15622	7.13579	7.33016	7.94392	8.05233	8.44753	8.3131	7.55168	7.30429	8.10226	9.8534	8.37802	9.19685	9.47845	7.69378	8.38562	8.83919	7.4839	8.14805	9.15566	8.48372	8.25725	8.18254	7.72497	7.67081	7.96358	8.2954	8.46514	7.44942	8.14463	7.43581	7.80995	6.66477	6.78209	5.51185	7.0395	6.23102	6.8837	7.72411	8.11133	6.39311	9.13213	9.38271	8.5469	10.0726	8.42127	9.44006	7.05466	7.64138	7.31427	8.03223	8.6006	7.46804	9.52355	8.40534	10.4118	7.87493	8.27358	7.42247	7.74601	7.73209	10.0106	8.14612	7.36585	9.03248	7.31529	8.60146	7.03182	7.3364	6.78984	7.02437	8.67549	7.08635	7.46257	6.78265	7.92365	8.29122	8.93704	6.40833	6.73104	7.95758	7.23841	7.58402	9.17496	7.07418	6.05263	6.56509	8.1937	8.27642	9.06862	8.29544	7.97099	10.2714	8.00507	7.51967	8.5746	9.23574	9.317	9.45245	7.73758	7.82694	7.42964
M2_13_M1_pE_4001947574_11_CTRL	M2_13_M1_pE_4001947574_11_CTRL	sample	serum	HC_DC	CTRL		Pantroprazole	2	13	43	1	481	8.01667	8.01667	5.78387	5.68232	5.82624	7.8674	8.63011	5.27978		4.95793	6.29875	5.58289	5.86853	10.2419	4.44902	7.71809	8.6883	8.72811	7.64417	8.79026	7.5762	9.25311	10.0492	7.93698	8.2401	7.97423	6.67448	8.43592	6.93927	6.63908	8.43637	9.37043	6.25355	7.53594	8.33989	8.31296	8.04074	8.35636	6.33258	7.71325	8.7847	8.01603	8.92809	8.18765	7.52526	7.76108	7.37514	8.8399	7.8718	8.96889	8.81118	9.11833	8.63212	7.48849	7.89312	8.70163	8.72867	8.89004	7.51741	6.44531	7.80385	8.23935	7.73095	7.13633	6.88751	6.66222	7.11104	7.76308	7.69923	8.08259	7.86549	7.45111	6.94239	7.89329	9.64038	8.22624	8.93502	9.13052	7.53953	7.80167	8.53461	7.57994	8.03867	8.84288	8.16381	7.91429	7.86926	7.98291	7.44069	7.62093	7.98935	8.21921	7.10549	7.68472	6.77928	7.37848	6.21005	6.39168		6.95447	6.2064	6.34041	7.35033	7.25879	6.11921	8.973	9.25238	8.40527	9.7628	8.16241	9.13586	6.67766	7.41222	7.09327	8.29489	8.7574	7.51261	9.43631	8.13487	10.0511	7.53136	7.90513	7.66387	7.81393	7.65149	9.81501	7.75827	7.4179	8.97095	7.41777	8.4219	7.01563	7.29539	6.67015	7.27238	8.76229	7.41366	7.64434	6.23749	7.32565	7.9927	9.02294		6.25009	7.9867	6.9676	7.88022	9.05541	7.19077	6.2885	6.51792	8.03405	8.82811	9.02802	8.1847	7.51788	10.1903	8.24751	7.4553	8.45552	9.1509	9.35785	9.33918	7.64231	7.75035	7.73909
M2_14_M1_pE_4010045892_7_IPAH	M2_14_M1_pE_4010045892_7_IPAH	sample	serum	PH	IPAH			2	14	44	1	518	8.63333	8.63333	6.5844	7.388	5.32756	7.79254	8.39128	5.22873	5.3719	5.81457	7.10896	5.14121	6.97599	10.3619	4.48969	8.0466	8.55237	8.72828	7.353	8.65043	8.15095	9.30515	10.0129	7.75182	8.00511	7.82288	6.99372	8.4926	7.56901	6.78334	8.56582	9.43162	5.42635	7.06995	8.23122	8.29905	7.78015	8.0624	6.73718	7.89333	8.92472	8.18451	9.20126	8.30681	7.30316	7.41655	6.91082	8.7168	7.63155	8.97205	8.71793	8.84842	7.64488	7.68562	8.00504	8.59744	8.16297	8.30638	6.6892	6.55456	7.34628	7.76797	6.91175	5.77764	6.9387	6.58299	6.59377	7.41704	7.4492	7.9053	7.7653	6.93145	6.36351	7.38334	9.41339	7.85418	8.68104	8.96154	7.66744	7.89538	8.41228	6.84776	7.59149	8.80215	8.12699	7.78441	7.62172	7.82496	7.1623	7.42521	7.87055	8.13324	6.96024	7.72542	7.07925	7.35272	5.31403	6.14233	5.16206	6.69266	5.66132	6.42201	7.40645	7.69444	5.90988	8.99954	9.04217	8.0927	9.70174	7.93967	9.12251	6.42466	7.23373	6.61151	7.97797	8.4324	7.15447	9.24061	7.97228	9.99882	7.37632	7.87258	7.56091	7.77527	7.45224	9.73268	7.69961	7.46624	8.68599	6.79908	8.03379	7.25257	7.28374	4.5519	7.10921	8.3337	7.05525	7.29008	6.17858	7.37805	7.60531	8.8543	5.8359	6.57618	7.48859	6.06006	7.72003	8.94163	7.05265	5.8795	6.03154	7.69057	7.99369	9.15842	8.29769	7.40808	10.4551	7.23726	7.73428	8.83589	9.24455	9.25507	9.45335	7.69574	7.76753	7.07458
M2_15_M1_pE_4003206538_29_DIAB	M2_15_M1_pE_4003206538_29_DIAB	sample	serum	HC_DC	DIAB			2	15	45	1	555	9.25	9.25		5.38851	6.24069	7.84641	8.61898	4.71979	5.33756	5.61398	7.70548	5.74695	6.54474	10.3109	4.30433	6.61689	8.56666	8.50967	7.71712	7.80057	7.65223	9.54664	10.055	7.95792	7.30386	7.92784	6.70792	8.28994	7.11269	6.84767	8.55214	9.34934	6.14612	6.95566	8.30443	8.07836	7.8036	8.42813	6.37215	7.01577	9.00418	8.43384	9.05905	8.57127	7.16242	7.98295	7.31867	8.71412	7.70416	8.79871	8.67554	8.95344	7.95314	7.42986	8.00544	8.57584	8.22077	8.36774	6.99476	6.6854	7.21421	7.79613	7.05951	6.49137	5.24267	6.36288	6.53767	7.37597	7.25968	7.71364	7.67066	6.9561	6.62051	7.42032	9.40031	8.00309	8.57676	8.70024	7.72253	7.90403	8.38329	7.03886	7.45756	8.67532	8.00463	7.86811	7.72886	7.93209	7.25767	7.60026	7.83522	8.04606	6.9957	7.77678	6.95984	7.37383	5.4708	6.1005		6.23521	5.49333	6.21279	7.19523	7.33485	5.13371	8.82266	8.98699	7.96354	9.47548	7.70793	8.75735	6.11079	6.84821	6.80116	8.02338	8.62958	7.16641	9.42395	7.98308	9.93972	7.24923	7.66804	7.3177	7.63941	7.5143	9.61998	7.59425	7.41492	8.61808	7.03899	8.09662	7.04673	7.16073	6.28109	7.31157	8.02056	6.95503	7.35277	5.82712	7.51655	7.7438	9.03849		5.70724	7.35239	6.54723	7.61769	8.75384	6.93288	5.90897	6.04673	7.976	8.04977	8.9573	8.3472	8.25894	9.97742	7.52796	7.19646	8.62063	9.25898	9.24577	9.40744	7.61216	7.64119	7.10946
M2_16_M1_pE_4006615277_34_CTRL	M2_16_M1_pE_4006615277_34_CTRL	sample	serum	HC_DC	CTRL		Pantroprazole	2	16	46	1	592	9.86667	9.86667	5.54645	7.40203	5.99725	7.44837	8.12127	4.84749		5.01596	7.11887	5.21046	6.90507	10.3406	5.00633	7.74717	8.63568	8.22196	7.65878	8.44928	7.84569	9.37251	9.98174	7.95054	7.78459	8.05421	6.86291	8.44888	6.98536	6.61699	8.57241	9.28447	6.37948	7.0412	8.49242	8.2123	7.93308	8.37542	6.58782	8.79287	8.94378	8.17887	8.84959	8.33737	6.98076	7.73068	7.25168	8.69743	7.65436	8.71585	8.66517	8.71866	7.8582	7.4668	7.85175	8.27522	8.08305	8.33165	6.92486	6.15329	7.16425	7.69035	7.02773	6.26956	6.96471	6.68095	6.36322	7.30927	7.38013	7.79358	7.60734	6.9997	6.3105	7.48607	9.2978	7.8335	8.59931	8.79458	7.77531	7.80081	8.17677	6.72442	7.46818	8.43794	7.92885	7.53082	7.56312	7.41808	6.95443	7.13453	7.59874	7.71031	6.99928	7.67176	6.99878	7.22313	4.80112	5.87355		6.27057	5.39134	5.98211	6.92581	7.68034		8.38858	8.69163	7.744	9.31115	7.52702	8.65932	5.77999	6.62917	6.70574	7.75182	8.16855	6.79015	8.86981	7.47314	9.51706	6.71571	7.17271	7.27474	7.39907	7.04541	9.22521	7.02019	6.91068	8.26602	6.49017	7.82723	7.04018	7.27063	6.84697	7.09592	7.95234	6.92727	7.24282		6.72077	7.1947	8.99888	5.47246	5.0008	7.32064	6.37522	7.65756	8.65431	6.94671	5.77912	5.70123	7.80574	8.15299	9.17124	8.21745	7.80288	10.1923	7.26148	7.35254	8.65345	9.18208	9.27997	9.43313	7.65195	7.51212	7.46988
M2_17_M1_pE_Bl		blank	MeOH-H2O					2	17	47	1	629	10.4833	10.4833			4.25758		4.46528				6.46872		4.67469	8.10534				6.46495	4.55975		4.67045		5.56646	6.40139	4.65298		5.125	6.38574		5.27257	6.58134					6.24349	5.11807			6.17512				4.35686		4.12667		5.2841						6.50121														4.61124	4.27443					4.25438	4.20545									5.17543		4.24047	4.72252			5.19181	4.2202													6.18513		6.0301		6.49504	7.31323	4.14011	7.64691	4.99019			4.46153	4.52055	4.45319		4.59816	6.28841									4.53532				6.24049			6.03505		5.8479				6.81063					5.24306	4.78221			4.38544		6.76964			5.94775			6.07036	5.1608			6.16758	6.66743	4.33003
M2_18_M1_pE_pool_QC		QC	serum					2	18	48	1	666	11.1	11.1	5.72497	7.09864	6.87765	8.35626	8.96051	6.18935	6.02831	6.64984	6.86507	6.53013	6.80872	10.3809	4.90164	7.83895	8.67598	8.48027	7.60428	8.76051	7.95276	9.35841	10.0684	7.9171	8.46191	7.93949	6.87409	8.41309	7.20757	6.75637	8.58486	9.41681	6.32885	7.28186	8.29084	8.2473	7.90907	8.28379	6.7424	8.02526	8.97769	8.1897	9.05953	8.33861	7.73821	8.11218	7.58989	9.31927	7.93747	9.29781	9.16199	9.34594	8.43726	7.53811	8.30155	8.94364	8.72558	8.89657	7.41037	7.26229	7.76803	8.25284	7.63918	7.04547	7.16255	7.09061	7.46592	8.01194	8.11922	8.51218	8.36936	7.18104	7.31891	8.13607	9.85354	8.28735	9.1678	9.41124	7.69997	8.21372	8.76303	7.50264	8.19766	9.16816	8.49693	8.27883	8.17657	7.80168	7.72138	7.99396	8.29324	8.47061	7.48234	8.16233	7.46311	7.68865	6.57284	6.76559		7.1149	6.37608	6.92379	7.78491	8.11116	6.2655	9.14646	9.37914	8.5206	10.0379	8.38339	9.42123	7.05054	7.63986	7.28536	8.0308	8.61274	7.47663	9.50197	8.37775	10.3803	7.74154	8.23372	7.41416	7.72466	7.72803	9.98076	8.08485	7.37922	9.01687	7.28472	8.58049	7.04965	7.09622	6.60974	7.31288	8.6751	7.10445	7.47576	6.84289	7.89197	8.26856	8.93867	6.34227	6.80806	7.94939	7.15889	7.61462	9.19453	7.11401	6.10347	6.55216	8.11541	8.3037	9.06842	8.24691	7.97107	10.2999	7.98012	7.55201	8.58583	9.26278	9.29896	9.48012	7.77383	7.83909	7.43288
M2_19_M1_pE_4004624466_23_DIAB	M2_19_M1_pE_4004624466_23_DIAB	sample	serum	HC_DC	DIAB		Ketamine Peak well visible, pantoprazole only in plasma not serum visible	2	19	49	1	703	11.7167	11.7167	5.89032	5.78437	6.33015	7.95915	8.80794	5.05139	5.26566	6.15898	7.01803	5.49591	6.80398	10.3315	4.41771	7.72151	8.69695	8.37575	7.65979	8.55993	7.81313	9.45143	10.1432	7.95767	7.46019	7.95948	6.76642	8.23779	7.00203	6.90516	8.54468	9.36188	6.33513	7.20261	8.1775	8.11555	7.97604	8.4538	6.58348	7.47185	8.83227	8.29693	9.16761	8.44399	7.32641	7.84827	7.23726	8.9373	7.7747	8.94219	8.89184	9.11403	8.21144	7.52986	8.21417	8.73835	8.49414	8.46119	7.18175	6.91571	7.57688	7.72024	7.18779	6.85599	6.31648	6.81183	6.86328	7.38665	7.39879	7.74454	7.8037	7.00142	6.6874	7.43147	9.49574	8.10999	8.7533	9.03848	7.78053	8.04701	8.607	7.28353	7.59758	8.84791	8.22782	8.0976	8.01032	7.70847	7.68822	7.88917	8.13345	8.30105	7.1146	7.72117	7.05636	7.39966	6.15593	6.27244		6.68631	5.68764	6.63419	7.43233	8.29235	5.83231	8.55245	8.85758	7.9225	9.60105	7.81331	9.00475	6.29645	6.96279	7.01353	7.89453	8.32717	6.91691	9.19803	7.85569	9.92999	7.12407	7.71102	7.43474	7.55183	7.40357	9.55901	7.59209	7.43968	8.64515	6.90386	8.03352	7.2133	7.12244		7.34094	7.8796	6.85651	7.28269	5.65153	7.50106	7.77745	8.97009	6.04968	6.26789	7.38077	5.85852	7.69692	8.88883	6.98259	5.43329	6.0677	7.88466	8.05848	9.11138	8.35684	8.14368	10.1356	7.67098	7.30062	8.70299	9.28846	9.25926	9.43163	7.71655	7.54437	7.39846
M2_20_M1_pE_4012769211_12_CTRL	M2_20_M1_pE_4012769211_12_CTRL	sample	serum	HC_DC	CTRL			2	20	50	1	740	12.3333	12.3333		6.73739	6.26989	7.76999	8.43385			5.89696	7.18141	5.77353	6.74952	10.2563	4.73536	7.50464	8.63967	8.56233	7.75886	8.58557	7.74973	9.46792	10.0929	7.89895	7.63621	7.90432	6.73145	8.25112	7.01925	6.58621	8.48434	9.36038	6.41638	6.94802	8.30372	8.2207	7.87453	8.34432	6.37366	7.57585	8.84933	8.34614	8.99505	8.51893	7.38634	7.94408	7.44904	8.94602	7.97892	8.96426	8.93165	9.01102	8.15804	7.50403	8.16093	8.52057	8.32526	8.35671	7.16339	6.64018	7.3284	7.66432	7.19017	6.63755	7.00243	6.60324	6.81732	7.3086	7.36817	7.81985	7.63692	6.95028	6.36356	7.34204	9.46796	8.06455	8.73835	9.0696	7.83763	8.07943	8.44556	6.92659	7.57148	8.72432	8.1172	7.99703	7.92803	7.7852	7.48814	7.72119	7.96919	8.0992	7.29678	7.84194	7.1869	7.2889	6.26538	6.4006	5.33208	6.8439	5.84274	6.64663	7.40084	7.10971	5.9892	8.86042	9.07438	8.14598	9.64289	7.97707	8.99142	6.47494	7.1879	6.8314	8.205	8.60363	7.26008	9.19124	7.91105	9.91207	7.33482	7.64107	7.51635	7.70551	7.49521	9.51713	7.47575	7.25531	8.71504	6.84205	7.85116	7.14885	7.15358	6.92741	7.34506	8.38085	7.20502	7.48099	5.86719	7.20442	7.51143	8.97659	5.67654	6.23834	7.5504	6.42857	7.83053	8.71806	7.36094	6.13295	5.93327	7.69628	9.24644	8.91856	8.41601	7.38098	10.2702	7.48746	7.25466	8.58768	9.38497	9.19078	9.344	7.78899	7.79217	7.04272
M2_21_M1_pE_4010055561_1_IPAH	M2_21_M1_pE_4010055561_1_IPAH	sample	serum	PH	IPAH			2	21	51	1	777	12.95	12.95	5.27554	6.96007	7.91064	7.61965	8.46575	5.47602	5.26567	5.45762	6.47336	5.62427	6.45381	10.2457	4.20738	7.24103	8.61417	8.65607	7.77878	8.80456	7.82044	9.15221	10.1388	8.1016	7.63621	8.12684	6.86847	8.47406	6.91454	6.55807	8.46476	9.28845	6.47269	7.5853	8.40687	8.24246	8.1069	8.33264	6.24685	7.95848	8.9694	8.07573	9.0563	8.19683	7.31504	7.44184	6.57262	8.68599	7.5578	8.75467	8.52589	8.84641	7.99344	7.50618	7.39828	8.43236	8.25641	8.33616	6.97698	6.32129	7.20272	7.63593	7.18001	6.44242	6.75183	6.84865	6.73026	7.53426	7.50134	7.87432	7.83994	7.15658	6.17346	7.50451	9.37663	7.83021	8.71684	9.23739	7.65803	7.7015	8.50745	7.03174	7.6567	8.68499	7.91666	7.75621	7.62701	7.60058	7.13845	7.58041	7.86112	8.15552	6.93528	7.67508	7.00786	7.28063	5.72283	5.49846	5.61693	6.45333	5.52145	6.1424	7.27504	8.82269	5.74377	8.89491	9.11421	8.17436	9.56432	7.88708	9.01389	6.62347	7.17717	6.79538	8.04958	8.50068	7.2199	9.08858	7.87894	9.76483	7.2575	7.70833	7.47607	7.63082	7.31999	9.441	7.58544	7.20249	8.63608	6.9324	8.03991	6.85224	7.11612	6.90813	7.42611	8.87187	7.27767	7.50014	6.35895	7.11117	7.55368	9.04902	6.21529	6.40894	7.37788	6.47449	7.55582	8.70052	7.33269	5.78882	6.12683	7.69205	6.96452	9.01253	8.30507	8.3507	10.1933	7.55234	7.24117	8.40198	9.38224	9.27179	9.35058	7.54525	7.65693	7.5959
M2_22_M1_pE_4007762550_30_DIAB	M2_22_M1_pE_4007762550_30_DIAB	sample	serum	HC_DC	DIAB			2	22	52	1	814	13.5667	13.5667	5.67211	5.46421	6.6247	8.16928	8.79358	4.86774	5.56781	6.26873	6.36903	6.21026	6.75918	10.3818	5.50865	7.67104	8.74818	8.49617	7.64797	8.50477	7.91814	9.44367	10.1446	8.02929	8.55648	7.99356	6.80045	8.48459	7.04213	6.78521	8.60989	9.36217	6.38861	7.04264	8.33074	8.15849	7.82908	8.27663	6.56129	8.03724	8.88649	8.37132	9.10156	8.50509	7.16216	7.71801	7.39361	8.905	7.93228	9.00916	8.8463	9.07782	8.25752	7.55787	8.0874	8.69558	8.46481	8.47921	7.21916	6.90884	7.48703	7.85832	7.33511	6.76811	7.09355	7.13447	6.83252	7.54029	7.59934	7.99415	7.92641	7.20635	6.9412	7.76407	9.44475	7.99418	8.77842	9.05822	7.74993	7.93099	8.56659	7.30512	7.76666	8.77554	8.0442	8.08971	7.86781	7.59668	7.42194	7.80661	7.9468	8.17712	7.1546	7.79093	7.00747	7.51928	5.63181	6.25616		6.75085	5.70443	6.54572	7.36742	7.33298	5.42003	8.88475	9.21086	8.14221	9.64926	7.92044	8.90123	6.17682	6.94763	6.82759	8.10373	8.56973	7.32346	9.44373	8.22426	10.2055	7.47066	7.97386	7.70709	7.82176	7.82874	9.99565	7.94992	7.62807	9.23211	7.55365	8.42866	7.03841	7.25444	6.90092	7.21135	8.16246	7.07264	7.50812	5.95806	7.78606	8.18556	8.84527	5.63909	5.93638	7.5584	6.56992	7.3433	8.80771	7.06007	5.95586	6.81755	7.86522	7.69113	9.13241	8.36114	8.03312	10.2515	7.94821	7.50912	8.39249	9.26473	9.27461	9.47783	7.81781	8.16197	7.43154
M2_23_M1_pE_UM		UM	UM					2	23	53	1	851	14.1833	14.1833	5.97893	7.97209	4.99722	8.45745	9.22282	6.03981	5.57944	6.63007	7.41806	6.53333	6.78109	10.2377	5.87294	7.968	8.66031	8.44034	7.08132	8.59351	7.76437	9.72785	10.2172	7.89732	8.21272	8.1535	6.52799	8.50554	7.90028	7.04784	8.4575	9.45147	7.24525	7.16968	8.27227	8.6515	8.02825	8.40305	6.53175	7.92729	8.92006	8.83712	9.04223	8.55415	7.29227	7.77215	7.22959	8.74236	7.86199	8.9081	8.83	8.99523	7.96519	7.46926	7.98362	8.67654	8.38103	8.39199	6.89866	7.24663	7.60674	7.77747	7.3083	6.8798	6.80063	7.0195	7.1365	7.88851	7.84741	8.17533	7.97207	7.25465	6.97118	7.5026	9.93332	8.43801	9.14168	9.31532	7.60884	8.28721	8.76393	7.71452	7.83919	8.70506	8.10718	7.57356	7.66769	8.87721	6.90621	7.11209	7.4684	7.66393	6.92705	7.69011	7.0622	7.30263	5.65065	6.45564		6.72476	5.94424	6.52632	7.23588	8.23692	6.01459	8.42341	8.88615	8.19935	9.81792	8.12189	9.16442	6.85296	7.26316	6.09336	7.64173	8.19776	7.20478	9.28743	8.099	9.96089	7.46247	7.86501	7.30529	7.56181	7.60975	9.91122	7.91442	7.22067	8.89216	7.15265	8.70034	7.10595	7.14232	7.34905	7.13732	8.08615	6.82917	7.17268	6.50847	7.79034	8.29589	9.05867	6.19606	6.06005	8.18996	7.3582	8.09832	9.44034	6.93871	6.35749	6.68982	8.02625	8.12607	8.91136	8.22622	8.10335	10.2177	8.08502	7.72205	9.26971	9.25129	8.92546	9.32462	7.99406	7.77841	7.45657
M2_24_M1_pE_pool_QC		QC	serum					2	24	54	1	888	14.8	14.8	5.67237	6.94487	6.81454	8.32436	8.92426	6.08562	5.88205	6.53731	6.73849	6.51735	6.71127	10.3486		7.79839	8.66393	8.47943	7.61138	8.72152	7.87691	9.36126	10.0339	7.90532	8.42866	7.87907	6.78418	8.41049	7.21773	6.75038	8.57549	9.35692	6.40973	7.26688	8.28481	8.2552	7.9003	8.27713	6.59952	7.99456	8.90998	8.15485	9.07297	8.30855	7.69283	8.22045	7.60269	9.31173	8.1891	9.35364	9.229	9.3653	8.46895	7.52262	8.42831	9.00966	8.76214	8.94266	7.32062	7.23954	7.8167	8.25967	7.63448	7.18867	7.08312	7.19519	7.36099	7.99641	8.08884	8.47493	8.34678	7.55972	7.3117	8.12211	9.87322	8.41327	9.21079	9.56217	7.64689	8.33224	8.75359	7.7104	8.21294	9.16955	8.49925	8.26903	8.20234	7.70573	7.8169	7.984	8.30777	8.48392	7.42872	8.20488	7.5873	7.82885	6.64477	6.7782	5.70126	7.05652	6.50285	7.00788	7.72278	7.99762	6.41068	9.12737	9.34567	8.48521	10.0158	8.36404	9.40364	7.00823	7.61805	7.35507	8.00656	8.58669	7.47659	9.47543	8.34268	10.3552	7.80301	8.22703	7.37463	7.72849	7.687	9.95323	8.08538	7.37548	8.98199	7.26451	8.55337	7.17473	7.27425		7.30115	8.64928	7.06971	7.44328	6.78971	7.88295	8.23162	8.91349	6.44879	6.80777	7.95448	7.27541	7.59654	9.24578	7.08838	5.90664	6.50566	8.18257	8.31412	9.06894	8.27942	7.95862	10.2987	7.95933	7.54078	8.58105	9.25551	9.2783	9.45048	7.73585	7.85616	7.3767
M2_25_M1_pE_4012771329_17_IPAH	M2_25_M1_pE_4012771329_17_IPAH	sample	serum	PH	IPAH		Pantroprazole	2	25	55	1	925	15.4167	15.4167	6.16541	7.37376	6.85546	7.08069	7.70274	4.97905			6.61501		6.96255	10.2478	4.30873	8.12382	8.69938	8.08235	7.2019	8.91672	8.08776	9.01158	10.1095	7.93483	8.9279	8.04999	6.79814	8.39115	6.99848	6.69041	8.46594	9.66253	6.4519	7.12525	8.48613	8.25937	7.85541	8.04876	6.42395	8.21167	8.89664	7.7701	9.01458	7.87778	7.37125	7.52315	7.3488	8.59674	7.74504	8.9694	8.76769	8.74421	7.85351	7.71917	7.9228	8.32812	8.12893	8.2167	6.82258	6.27236	7.21264	7.58724	7.14242	6.28367	7.13769	6.91335	6.62265	7.33771	7.48453	7.95814	7.57016	6.92404	6.09328	7.11777	9.38697	7.96324	8.61669	9.18991	7.7469	7.86033	8.26971	6.74255	7.43264	8.62468	7.95951	7.64046	7.50039	7.81697	6.97904	7.41036	7.73851	7.9779	6.89414	7.83024	7.04333	7.23091	5.87149	5.97368	4.88593	6.60975	5.4143	6.10667	7.12315	7.79588	5.76244	8.44047	8.41189	7.58495	8.89391	7.28326	8.48129	5.77196	6.77164	6.63824	7.11514	7.60059	6.30923	7.93768	6.94563	8.83142	6.2909	6.4663	6.82841	6.63356	6.40808	8.75127	6.52134	6.18452	8.15144	5.07824	7.29431	7.14973	6.93395	6.85224	7.25248	8.6745	7.03246	7.18184		6.00761	6.71218	8.97605	5.59654	5.28168	7.50587	6.07767	7.2439	8.7434	6.61864	5.02111	4.67297	7.8301	8.58088	9.09152	8.16995	7.64622	10.4029	6.7304	7.55943	8.38137	9.1647	9.28725	9.3477	7.75204	7.55594	7.20312
M2_26_M1_pE_4004630504_33_CTRL	M2_26_M1_pE_4004630504_33_CTRL	sample	serum	HC_DC	CTRL			2	26	56	1	962	16.0333	16.0333	5.63651	5.37947	6.94127	7.48687	8.19599	4.38282	5.26835	5.04546	6.25741	5.4618	6.39882	10.2444	4.09994	7.68785	8.65409	8.22463	7.73242	8.54126	7.8396	9.22614	10.0763	7.87214	8.41865	7.98763	6.75861	8.31751	6.92405	6.65525	8.44944	9.36483	6.5976	7.10159	8.1286	8.11101	7.81877	8.21442	6.3428	7.76881	9.06179	8.38477	9.02668	8.48629	7.3775	7.72385	7.20802	8.85964	7.82557	8.90513	8.80903	8.88251	8.02768	7.58308	7.84366	8.3576	8.25812	8.41027	6.71025	6.2186	7.35123	7.62048	7.18738	6.55393	6.92692	6.3573	6.93254	7.51199	7.46486	8.00771	7.80175	7.15358	6.65466	7.49072	9.5436	8.0209	8.90657	9.19105	7.55285	8.05343	8.47337	7.1566	7.57737	8.81622	8.14985	7.86566	7.76305	7.54012	7.34781	7.6586	7.95669	8.13262	7.1018	7.82009	7.01614	7.45673	5.60853	6.01746	4.99376	6.41539	5.44851	6.09814	7.13197	8.32832	5.58073	8.47926	8.73545	7.84418	9.38476	7.72193	8.82473	6.23636	6.96223	6.77292	7.61495	8.19859	6.88574	8.93209	7.61939	9.6326	6.98003	7.49805	7.23238	7.12144	7.17879	9.32779	7.27379	6.98605	8.40516	6.60788	7.7802	7.0522	7.19199	7.15313	7.28307	7.95824	6.96962	7.24706	5.65753	6.98668	7.32813	8.97006	5.49445	6.24816	7.64877	6.82312	7.43459	8.89816	6.93956	5.78214	5.51761	7.84738	7.88186	9.09249	8.3435	7.57947	10.3532	7.29399	7.29939	8.49077	9.30829	9.25823	9.34212	7.71783	7.50896	7.33274
M2_27_M1_pE_4015278181_16_IPAH	M2_27_M1_pE_4015278181_16_IPAH	sample	serum	PH	IPAH			2	27	57	1	999	16.65	16.65	5.22946	6.93549	6.66128	7.31301	8.14074			4.7267	6.79179	5.06693	6.2626	10.3096		7.51523	8.5896	8.25412	7.92747	8.47204	7.91109	9.29179	10.0182	7.83867	7.65101	7.93186	6.84096	8.17118	6.90024	6.36056	8.51295	9.34326	6.44855	7.28054	8.14061	8.17667	7.90916	8.23298	6.63593	7.80626	8.95592	8.16654	8.86389	8.32972	7.37392	7.8777	7.17465	8.92196	7.76069	8.92254	8.66794	8.81565	7.93806	7.43735	8.02023	8.46655	8.18869	8.44324	6.81268	6.52748	7.37291	7.97178	7.20448	6.261	6.75589	6.51908	6.64261	7.42186	7.39647	7.69551	7.5601	6.91416	6.27288	7.38483	9.49607	8.06552	8.80201	9.04566	7.69395	7.87836	8.44662	6.99157	7.78657	8.72736	8.07288	7.83184	7.68773	7.22145	7.26449	7.65996	7.96553	8.09899	7.23625	7.89123	7.02925	7.27357	6.26625	6.33966	5.60979	6.55894	5.86827	6.53922	7.296	7.35395	5.95559	8.54436	8.51948	7.63045	9.1671	7.40224	8.69433	6.11207	6.94309	6.86237	7.53402	8.05335	6.64547	8.6236	7.28319	9.31529	6.67958	7.1263	6.9967	7.16566	6.87653	9.02911	7.05283	6.78134	8.0507	6.64293	7.80651	7.09838	7.02833	7.09892	7.13407	8.15257	7.04378	7.41166	5.83805	6.681	7.11696	8.90578	5.50422	5.75376	7.53086	6.59841	7.75409	8.87613	6.69224	5.97793	5.4404	8.02202	8.63799	8.83639	8.33437	7.59118	10.205	7.20534	7.27003	8.45862	9.28079	9.25594	9.39854	7.76207	7.58062	7.48803
M2_28_M1_pE_4007762633_31_DIAB	M2_28_M1_pE_4007762633_31_DIAB	sample	serum	HC_DC	DIAB			2	28	58	1	1036	17.2667	17.2667	4.78252		7.37317	7.57733	8.35187	4.68172		5.63573	6.5323	5.02134	6.51384	10.3625	4.57809	7.5028	8.70837	8.35271	7.73642	8.33153	7.6676	9.32131	10.0471	7.87037	7.61472	7.93627	6.7389	8.34549	6.96448	6.76636	8.56813	9.30241	6.31351	7.21476	8.22358	8.26255	7.88575	8.32753	6.76472	7.73651	8.94051	8.2516	9.12156	8.36357	7.19588	7.79661	7.06111	8.88269	7.72288	8.78151	8.68926	8.9631	7.92726	7.48883	7.53286	8.45488	8.2623	8.39159	7.01895	6.60618	7.29151	7.62442	7.20534	6.63226	4.74908	6.36345	6.55564	7.40313	7.49156	7.78254	7.76704	6.88117	6.57729	7.47315	9.45565	8.02662	8.78592	9.00634	7.63166	7.64882	8.49345	7.10685	7.58334	8.71206	8.01947	7.73014	7.619	7.58076	7.08755	7.49696	7.76332	8.08594	7.11267	7.81326	7.09692	7.58691	5.44035	5.55524		6.32406	5.56739	6.17743	7.18453	7.35374	5.33126	8.3177	8.66376	7.76034	9.34804	7.64135	8.86016	6.25689	6.97344	6.69921	7.94792	8.22738	6.93868	9.009	7.64385	9.63302	7.00974	7.51029	7.44462	7.56416	7.23595	9.32482	7.40571	7.20405	8.49341	6.71321	7.9341	7.0044	7.31911	5.4883	7.30054	7.98521	7.02114	7.18413	5.7071	7.2664	7.55629	8.95325	4.79415	6.20734	7.53434	6.66842	7.49823	8.74688	6.98856	5.93456	5.75732	7.6869	7.74771	9.09967	8.27421	7.5062	10.2673	7.29676	7.34837	8.3724	9.29591	9.34357	9.44942	7.64297	7.64008	7.36501
M2_29_M1_pE_Bl		blank	MeOH-H2O					2	29	59	1	1073	17.8833	17.8833					4.46256	4.60054						8.10465		5.89797	5.5357	6.35372		4.35624		6.01079		6.30117	5.68457			6.60309	6.38478	5.66065	6.24228			6.13863		5.89277	4.98135			6.12415	5.2282	4.84544								5.71751		5.80198	4.4941				4.74494	4.38698				4.25286																	5.94071					5.88931		4.59947	4.56488			5.88073	4.79424	5.92509		4.68534												6.40296	5.02855		6.95933	6.6442	7.32967	4.3758				4.92611	4.44734	6.33022		6.61368		4.26459				6.06833						6.22599	5.76922									7.11531	4.24055				4.45499				4.46248					5.8879			5.78382	5.37989		5.81655	6.57933	5.96712
M2_30_M1_pE_pool_QC		QC	serum					2	30	60	1	1110	18.5	18.5	5.60067	7.05686	6.88522	8.34897	8.94286	6.11087	5.96029	6.6507	6.70379	6.60425	6.89002	10.3671	4.28076	7.82099	8.67211	8.46391	7.57521	8.75981	7.97295	9.36209	10.0867	7.83991	8.43351	7.91547	6.89104	8.40705	7.1679	6.70243	8.58333	9.4197	6.36041	7.3302	8.32041	8.26612	7.87911	8.24524	6.63859	7.96407	8.95983	8.26054	9.06275	8.3964	7.72109	8.21481	7.67568	9.33191	8.17916	9.3739	9.25102	9.39155	8.46302	7.52871	8.42784	9.05556	8.78135	8.95939	7.05762	7.28499	7.83149	8.27793	7.64557	6.96944	7.11299	7.1839	7.36031	8.02273	8.13947	8.51004	8.36988	7.29491	7.35124	8.13311	9.87357	8.4151	9.18149	9.57534	7.66107	8.35893	8.80895	7.61134	8.16594	9.18274	8.51199	8.29108	8.20217	7.80691	7.75233	8.02221	8.30985	8.50725	7.46972	8.17977	7.50847	7.78458	6.71116	6.88206	5.31694	7.15367	6.50395	7.04605	7.84692	8.10279	6.25319	9.09386	9.34817	8.50398	10.0281	8.37697	9.40609	7.00992	7.6551	7.31852	7.99361	8.58021	7.45716	9.48468	8.36533	10.3659	7.816	8.24516	7.39007	7.63354	7.71148	9.95943	8.0911	7.40821	8.99025	7.31215	8.58236	7.19233	7.24652	5.55909	7.29893	8.65828	7.13559	7.43562	6.83298	7.90586	8.24579	8.91531	6.32691	6.81845	8.00227	7.25673	7.64115	9.24418	6.91546	6.1061	6.50806	8.19704	8.34063	9.0846	8.27999	8.08909	10.3029	7.98397	7.53519	8.60102	9.26163	9.29484	9.46699	7.77423	7.90958	7.40157
M2_31_M1_pE_4012786275_13_CTRL	M2_31_M1_pE_4012786275_13_CTRL	sample	serum	HC_DC	CTRL			2	31	61	1	1147	19.1167	19.1167	5.63287	6.56134	6.00505	7.11774	8.1104	5.01217			6.4826	4.66572	6.56496	10.2992	4.48778	8.25971	8.68049	8.14505	7.35865	8.98831	8.18701	9.33247	10.1256	7.91193	8.24698	8.03565	6.73548	8.61173	7.13111	6.8228	8.50795	9.40132	6.28572	7.23344	8.3106	8.31235	7.92319	8.17279	6.75726	7.53622	8.99469	8.25536	8.96811	8.36762	7.2327	7.85876	7.18105	8.8281	7.77245	8.8439	8.59544	8.73639	8.0329	7.54039	7.73211	8.24593	8.21139	8.37766	6.75779	5.73375	7.26213	7.73886	6.94254	6.04646	6.96028	6.72116	6.78076	7.61218	7.65412	8.11432	7.75845	7.34885	6.55339	7.57641	9.53499	8.22854	8.85417	9.27138	7.59745	7.85607	8.40337	7.15167	7.75911	8.63987	8.07522	7.72955	7.71022	7.78841	7.15856	7.3147	7.71639	7.92627	7.11041	7.83362	6.95374	7.33583	6.24215	6.29701	5.62153	6.60887	5.68014	6.47926	7.2235	7.81828	5.85647	8.11816	8.31992	7.64687	9.12794	7.44547	8.67427	6.0966	6.91042	6.83422	7.4756	7.85165	6.60457	8.48867	7.25527	9.2619	6.71966	7.16661	7.18353	7.06237	6.88163	8.92321	6.82919	6.83222	8.31338	6.79628	7.7401	6.94807	6.94266	7.06058	7.3186	7.93477	6.92276	7.22062	5.91267	6.41846	7.05013	9.01795	5.88019	5.95082	7.64863	6.68996	7.66514	8.77197	6.68444	5.63635	5.36575	7.94209	8.72756	9.0465	8.18868	8.00122	10.3823	7.25766	7.53271	8.36607	9.26436	9.34086	9.39062	7.68138	7.51357	7.4666
M2_32_M1_pE_4003211431_24_DIAB	M2_32_M1_pE_4003211431_24_DIAB	sample	serum	HC_DC	DIAB			2	32	62	1	1184	19.7333	19.7333	5.10706	6.48681	6.14394	7.63769	8.39899	5.13627		5.69753		5.39896	6.55659	10.349		8.33345	8.70933	8.27396	7.646	8.5145	7.84235	9.36287	10.1141	7.8277	7.56528	8.03447	6.29809	8.47012	6.89371	6.70423	8.55274	9.39573	6.24537	7.00394	8.09555	8.32301	7.93224	8.32375	6.65198	8.01007	9.00239	8.36249	8.98506	8.49565	7.12861	7.69594	7.04738	8.77436	7.62312	8.76037	8.63989	8.96724	7.8793	7.43981	7.97707	8.61411	8.19903	8.40235	6.77749	6.73196	7.37436	7.81193	7.12307	6.23537	6.62027	6.63719	6.57518	7.17997	7.05275	7.39717	7.48983	6.46401	6.16377	7.33123	9.379	7.78848	8.57706	8.84924	7.67808	7.8075	8.42789	6.97064	7.60742	8.68424	8.04223	7.85262	7.83949	7.41818	7.33816	7.49511	7.8434	8.0765	6.96234	7.72672	6.99023	7.48339	5.99891	5.80996		6.49676	5.32248	6.4303	7.40812	7.34518	5.2219	8.20668	8.66999	7.75189	9.40481	7.68842	8.84378	6.24979	6.73704	6.80106	7.73609	8.23064	6.89393	9.01425	7.68223	9.66788	7.00755	7.479	7.36571	7.42864	7.28303	9.3514	7.37722	7.2353	8.47073	6.76572	8.10939	7.00798	7.23235	6.95952	7.21345	7.74403	6.71439	7.11353	5.95555	7.27442	7.59784	8.91629	5.97957	6.27236	7.44957	5.91441	7.68034	8.68143	7.05297	6.05224	5.88909	7.76103	8.13372	9.08278	8.2176	8.05657	10.2735	7.35997	7.39991	8.4982	9.24239	9.30583	9.43589	7.73389	7.64392	7.30796
M2_33_M1_pE_4001606913_32_CTRL	M2_33_M1_pE_4001606913_32_CTRL	sample	serum	HC_DC	CTRL			2	33	63	1	1221	20.35	20.35	5.62135	6.15101	5.26012	7.80951	8.4965		5.12596	5.92676	5.70258	5.70861	6.63241	10.3142	4.47136	7.57099	8.70234	8.57018	7.56994	8.80538	7.99553	9.31765	10.1392	7.88606	8.86064	7.95889	6.7351	8.57597	6.99338	6.7204	8.51416	9.42523	6.02699	7.38324	8.10742	8.35766	7.85936	8.31538	6.50826	7.57345	8.98799	8.25397	9.06662	8.38814	7.20929	7.72585	7.26751	8.89829	7.8344	9.14447	8.99313	8.95237	7.85729	7.47841	8.29576	8.62711	8.34049	8.52183	7.17463	6.8701	7.53314	7.92373	7.35172	6.68246	7.05207	6.67303	6.8412	7.33142	7.31424	7.87723	7.6596	6.87855	6.59101	7.50954	9.50294	8.0648	8.78892	9.05208	7.47675	8.14491	8.38453	7.18659	7.65754	8.86488	8.25587	8.00175	7.9595	7.47319	7.50857	7.67936	7.97124	8.15668	7.0115	7.87996	7.06636	7.28942	5.70585	6.14584	5.31955	6.5012	5.37997	5.78569	7.29267	7.77942	5.46916	8.40179	8.71427	7.80918	9.4449	7.68469	8.87239	6.26275	6.85508	6.9691	8.0245	8.33874	6.93127	9.10096	7.82596	9.83578	7.13701	7.61921	7.54453	7.77319	7.38494	9.56577	7.5586	7.28238	8.56283	6.7808	7.99693	6.99252	7.29729	6.03385	7.32448	7.92492	6.8119	7.22662	5.32864	7.2284	7.59399	8.92759	5.27715	6.01139	7.55842	6.4432	7.64435	8.95886	7.16134	5.79708	5.87161	7.68492	8.21848	9.07477	8.35664	8.10633	10.3373	7.2263	7.42147	8.63924	9.3435	9.32588	9.39903	7.74494	7.6433	7.35814
M2_34_M1_pE_UM		UM	UM					2	34	64	1	1258	20.9667	20.9667	6.15232	7.99133	5.51517	8.44348	9.19988	5.69372	5.91412	6.58072	7.38176	6.46617	6.84189	10.2439	5.95331	7.95662	8.63135	8.41888	7.06626	8.59434	7.79555	9.71773	10.1985	7.86011	8.21426	8.15341	6.25009	8.50688	7.89367	7.06322	8.46468	9.45132	7.30876	7.07096	8.32286	8.64934	8.03208	8.38385	6.57169	7.87006	8.93171	8.84162	9.00681	8.56668	7.31833	7.75811	7.23855	8.72066	7.89931	8.96366	8.85528	9.01213	7.95053	7.46	8.06098	8.68822	8.40361	8.43558	7.26637	7.29027	7.65086	7.77417	7.36668	6.92368	6.91357	7.03687	6.85762	7.89306	7.8497	8.15643	7.90839	7.20804	6.94757	7.48696	9.92941	8.3525	9.10362	9.42193	7.7162	8.36771	8.72654	7.78988	7.90052	8.7286	8.14089	7.58633	7.69526	8.88141	6.87279	7.12018	7.46315	7.67313	6.86042	7.70079	6.7025	7.27628	5.46623	6.43921	5.84842	6.74646	5.94439	6.48432	7.26445	8.18564	5.80624	8.42059	8.87549	8.20066	9.80125	8.10769	9.15686	6.89744	7.22542	6.20265	7.63505	8.18324	7.17192	9.27259	8.09715	9.94664	7.43722	7.85537	7.26531	7.40959	7.60626	9.89661	7.89371	7.2143	8.8719	7.11175	8.68763	7.12337	7.17154	7.42535	7.21706	8.06447	6.71364	7.13872	6.44112	7.79723	8.27589	9.07732	6.19222	6.16636	8.2168	7.31567	8.07612	9.46087	6.94516	6.457	6.70755	8.00629	8.15403	8.88891	8.16455	8.06749	10.1971	8.0494	7.72577	9.24773	9.25461	8.90767	9.34789	8.02149	7.81183	7.48725
M2_35_M1_pE_pool_QC		QC	serum					2	35	65	1	1295	21.5833	21.5833	5.6286	6.96727	6.84322	8.34971	8.93816	5.95198	6.03616	6.66222	6.82659	6.57451	6.72881	10.3493		7.79643	8.66422	8.46115	7.61249	8.72338	7.87191	9.34639	10.0132	7.7968	8.42779	7.91891	6.78812	8.42338	7.24919	6.7198	8.5796	9.354	6.4562	7.22822	8.28046	8.26547	7.89514	8.24328	6.68902	7.96729	8.9132	8.19557	9.03218	8.33679	7.83991	8.20846	7.67138	9.29673	8.22084	9.35034	9.2294	9.40179	8.41645	7.47652	8.36276	9.01542	8.76894	8.93694	7.4982	7.14751	7.75408	8.26445	7.7174	7.20281		7.13009	7.23376	7.94758	8.02871	8.42358	8.2511	7.48878	7.2447	8.07278	9.92202	8.42935	9.29867	9.60198	7.70649	8.1512	8.78101	7.62717	8.16841	9.15513	8.4893	8.26918	8.1847	7.7261	7.79785	7.97343	8.28698	8.46842	7.4519	8.19009	7.54573	7.79914	6.48521	6.73172	5.62283	7.09118	6.27071	6.81563	7.77055	8.12489	6.34013	9.09889	9.34451	8.49795	10.0228	8.37428	9.40842	6.96466	7.64538	7.31488	8.01685	8.5828	7.42323	9.48337	8.37257	10.3663	7.78127	8.23348	7.42153	7.67582	7.70216	9.96439	8.09481	7.38063	8.99502	7.30252	8.56187	7.2277	7.23404	7.04149	7.29951	8.65615	7.02143	7.40761	6.88451	7.91082	8.26498	8.91309	6.40192	6.74694	8.01603	7.1484	7.60552	9.25985	7.03277	6.15227	6.5429	8.20889	8.26897	9.05127	8.25349	7.96369	10.2701	7.96631	7.4869	8.58828	9.2462	9.27886	9.44515	7.74396	7.88183	7.41008
M2_36_M1_pE_4006487141_8_IPAH	M2_36_M1_pE_4006487141_8_IPAH	sample	serum	PH	IPAH			2	36	66	1	1332	22.2	22.2	5.98252	7.94352	6.84923	7.04098	8.01416	5.05782			6.52356	4.83999	7.06814	10.3121	4.8894	7.66081	8.68699	8.08346	7.49853	9.2537	8.04227	9.24688	9.9645	7.72339	8.92227	8.05108	6.89613	8.69006	7.78899	6.84916	8.52738	9.39529	6.41921	7.24051	8.36123	8.23227	8.0144	8.16147	6.90196	8.13947	8.97324	8.07451	9.16272	8.14458	7.45121	7.81356	7.34262	8.9477	7.84504	8.98787	8.69775	8.83691	8.03859	7.69874	7.89295	8.34033	8.25377	8.05725	7.06892	6.55434	7.29897	7.41155	6.99716	6.38226	6.95907	6.81178	6.00461	7.27445	7.71407	8.10009	7.64022	7.265	6.51373	7.04217	9.42046	8.09344	8.77411	9.30475	7.70749	7.71502	8.3004	7.0976	7.24415	8.63295	7.99948	7.53659	7.43284	7.81865	6.99918	7.42675	7.73462	8.00994	6.99766	7.79294	6.87349	6.95051	6.14051	6.38223	4.95392	6.66437	5.72291	6.3422	7.22207	7.90246	5.83184	8.34648	8.03965	7.21133	8.8194	7.10358	8.47158	4.79569	6.52182	6.62875	7.14362	7.22808	5.6953	7.83279	6.56989	8.89806	5.59302	6.80918	6.92974	6.58505	6.33019	8.62383	6.4671	6.49756	8.09826	5.83002	7.05836	7.01736	7.28575	7.19719	7.12142	8.062	6.77687	6.63609	5.57465	6.37443	6.75807	8.97621	6.15712	4.57813	6.96733	6.24501	7.56049	8.62562	6.01663	5.66549		8.05269	8.00082	9.05236	8.09471	8.18712	10.3278	6.96149	7.66038	8.66164	9.10725	9.3551	9.40116	7.94056	7.79103	7.51673
M2_37_M1_pE_4003208924_25_DIAB	M2_37_M1_pE_4003208924_25_DIAB	sample	serum	HC_DC	DIAB		very high 186_pyridoxine Peak at 1 min RT earlier than all other samples	2	37	67	1	1369	22.8167	22.8167	5.26066	6.92438	5.92299	7.70791	8.42999	5.56074	5.92548	5.94019	6.65925	5.90925	6.5557	10.4513		7.96889	8.60351	8.59417	7.51961	8.94158	7.92616	9.48691	10.1169	7.77453	8.10974	7.96418	6.82679	8.38893	7.13595	6.60683	8.66389	9.33498	6.24364	7.07991	8.36553	8.25462	7.79159	8.28219	6.92758	8.52693	8.94374	8.19568	9.07279	8.30065	7.62303	7.82179	7.03968	8.91821	7.63091	8.90341	8.7571	9.05989	7.92547	7.49996	7.81524	8.6123	8.30299	8.34818	7.01232	6.89727	7.38787	7.65924	6.98186	6.50017	6.87347	6.69923	6.67682	7.42009	7.71921	7.90323	7.78766	6.97327	6.66215	7.3188	9.55809	8.13844	8.95355	9.30533	7.71513	7.96025	8.72443	7.3296	7.70418	8.73329	8.03537	7.90852	7.72441	7.80082	7.25181	7.6366	7.8401	8.1792	7.15325	7.75471	6.85479	7.54738	6.01553	5.93198	5.6601	6.44702	5.43202	6.15022	7.21199	7.72268	5.51895	8.26801	8.63037	7.75063	9.44224	7.79302	9.08802	6.65358	7.38739	6.68835	7.64401	7.98495	6.72943	8.80615	7.64682	9.64219	7.13965	7.73067	7.10708	7.32088	7.06061	9.25554	7.5504	6.93864	8.27689	6.45554	7.92756	7.25504	7.31356	6.63367	7.26293	8.17552	6.84351	7.19374	7.3591	7.3201	7.54609	8.78972	5.72684	6.68888	7.56574	6.93014	7.30823	8.78349	7.00963	5.69814	5.81579	7.8968	8.43244	9.09637	8.27461	8.34791	10.3386	7.29391	7.44038	8.69744	9.33881	9.24085	9.54584	7.64596	7.54827	7.2372
M2_38_M1_pE_4006487258_6_IPAH	M2_38_M1_pE_4006487258_6_IPAH	sample	serum	PH	IPAH			2	38	68	1	1406	23.4333	23.4333	5.83244		7.08941	8.13427	8.7241	5.94267	5.91155	6.1882	6.4236	5.99917	7.25105	10.63	4.66334	7.46149	8.56849	8.58988	7.25469	9.01787	7.96752	9.25478	10.0259	7.82827	8.21697	7.70062	7.05634	8.32662	7.38531	7.06478	8.85202	9.27522	6.09859	7.01402	8.10788	8.06676	7.59919	7.90938	7.31965	8.43338	8.69086	8.28726	9.34927	8.36155	7.4265	7.92467	7.3275	9.04648	7.88752	9.03207	8.90092	9.1872	8.16426	7.60274	7.9056	8.67556	8.39153	8.70651	7.17573	6.74091	7.48968	7.95349	7.51971	6.61197	7.22314	7.30275	7.06445	7.40559	7.64234	8.18196	8.31188	7.1838	7.10095	8.11592	9.48435	8.02355	8.66095	8.94713	7.75789	7.88932	8.57685	7.0734	7.93209	8.8052	8.2143	7.98113	7.93397	8.05305	7.36464	7.6683	8.02073	8.22631	7.16524	7.88604	7.05287	7.47662	5.89133	6.33904		6.6472	5.59272	6.48727	7.60907	8.92464	6.06635	9.21503	9.49819	8.48921	9.85452	8.11362	9.04461	6.4395	7.1028	6.86975	7.99716	8.78475	7.5268	9.56203	8.28571	10.1781	7.54597	7.93124	7.01008	7.46291	7.90525	9.93577	7.84618	7.55236	9.07295	7.59675	8.37285	7.36815	7.4303	7.1296	7.10155	8.84317	7.19842	7.61438	6.42299	7.73262	8.03567	8.66962	5.3521	6.15427	7.37515	6.3118	6.93873	8.69601	6.75225	5.96351	6.73076	7.83915	7.18271	9.21622	8.26223	8.00758	10.5756	7.86319	8.10393	8.56821	9.03815	9.13543	9.71009	7.75114	8.28597	7.04999
M2_39_M1_pE_Bl		blank	MeOH-H2O					2	39	69	1	1443	24.05	24.05						5.00024			5.45322			8.37027		6.04772	6.24181	6.50669	4.59349		4.20231	6.60632		6.43069	5.60389		4.993	6.67385			6.62077		5.04666			6.25806			4.68563	6.64738	4.98949					4.25564				5.93365		5.72605			4.35699													4.23259							4.74855									5.77636		4.86872			4.28579	5.9658	4.53634	6.0819	4.58632	4.77898										6.18753		6.05753			7.58052	6.48941	7.60207	5.33166	5.74349				4.36364	6.32866	4.67567	6.34564				4.32962		6.22334			4.48744			6.35704	5.40885		6.0672	6.18669		5.54866				6.73867					4.67285				4.29981		6.37087	6.99263		5.99247		4.25344	5.8736	5.33659			7.59664	4.24104	4.29325
M2_40_M1_pE_pool_QC		QC	serum					2	40	70	1	1480	24.6667	24.6667	5.52689	7.16186	6.87376	8.35512	8.96386	6.29082	6.2444	6.64967	6.89558	6.62303	6.9346	10.3729	4.49425	7.7908	8.64669	8.46152	7.6822	8.74891	7.98934	9.32705	10.0854	7.78648	8.49044	7.94714	6.68148	8.42641	7.15874	6.74953	8.622	9.43098	6.43662	7.26451	8.31569	8.27493	7.87469	8.26468	6.73974	8.03402	9.01846	8.22101	9.0483	8.35914	7.71898	8.15346	7.6093	9.33888	8.18286	9.33829	9.21167	9.37817	8.38882	7.58444	8.44173	8.96145	8.73368	8.93597	7.39392	7.19931	7.85701	8.27058	7.60094	7.10545	7.02771	7.17451	7.42932	8.00373	8.11077	8.52166	8.34752	7.28881	7.34081	8.15818	9.89175	8.4397	9.28097	9.58936	7.66527	8.33387	8.94783	7.53182	8.20008	9.1872	8.53568	8.2862	8.20858	7.79895	7.80516	7.99797	8.30737	8.4805	7.459	8.20186	7.55996	7.74273	6.569	6.93228	5.40623	7.08059	6.29135	7.08081	7.7733	8.07183	6.60247	9.14469	9.3845	8.54144	10.0418	8.38192	9.41026	6.92396	7.69198	7.32631	8.02441	8.61973	7.4656	9.51696	8.38871	10.3755	7.83477	8.23042	7.45999	7.68899	7.71536	9.98245	8.09498	7.40068	9.02324	7.34929	8.59357	7.10559	7.40415	7.04248	7.30314	8.65317	7.03883	7.48835	6.91038	7.90297	8.26002	8.93139	6.41417	6.80318	7.9707	7.11002	7.62867	9.09077	7.09344	6.09145	6.68275	8.20228	8.29849	9.0529	8.27513	7.95408	10.2991	7.99179	7.53855	8.60235	9.25564	9.28571	9.46242	7.78346	7.87412	7.39784
M2_41_M1_pE_4004628301_28_DIAB	M2_41_M1_pE_4004628301_28_DIAB	sample	serum	HC_DC	DIAB			2	41	71	1	1517	25.2833	25.2833	5.09981		6.33339	7.55007	8.39626		5.26364	5.3255	6.35854	5.37624	6.72337	10.2998	4.53357	7.45028	8.68369	8.0731	7.73646	8.92879	7.85211	9.3011	10.0206	7.89019	7.49514	7.97286	6.58955	8.3807	6.71839	6.56384	8.53952	9.34617	6.53483	6.9641	8.0637	8.24014	7.89485	8.3824	6.4638	7.85262	9.07253	8.26493	9.01364	8.41747	7.28192	7.59248	6.88112	8.78763	7.56552	8.81789	8.62402	8.88869	7.83984	7.42481	7.77083	8.45473	8.21982	8.14721	6.78636	6.68749	7.21875	7.47708	7.10271	6.51118	6.29021	6.46001	6.65537	7.35	7.29176	7.6992	7.59968	6.78282	6.11654	7.00202	9.5281	8.07193	8.88269	9.15814	7.60381	7.87081	8.54446	7.0489	7.36679	8.75337	8.06294	7.81796	7.76386	7.72736	7.38465	7.53945	7.87202	8.12485	7.11295	7.6526	6.82741	7.28134	5.21171	5.82132	4.91212	6.18774	5.04259	6.01164	7.04697	8.3729	5.14065	8.30352	8.44477	7.51946	9.19146	7.43715	8.77808	5.84468	6.87161	6.64987	7.55086	7.90375	6.67834	8.66755	7.39705	9.46454	6.75397	7.37714	7.17232	7.42397	7.01679	9.18444	7.31028	7.02046	8.20417	6.43575	7.60962	7.00008	7.20683	7.10605	7.14513	7.81593	6.83667	7.28288	4.84057	7.01182	7.28708	8.89215	5.45238	5.89922	7.56251	6.78688	7.65063	8.82891	6.63468	5.9527	5.22393	7.81339	8.12401	9.0031	8.2495	8.22968	10.2738	7.18344	7.28623	8.58719	9.23808	9.23285	9.39539	7.67162	7.3349	7.41352
M2_42_M1_pE_SOA21_20_CTRL	M2_42_M1_pE_SOA21_20_CTRL	sample	serum	HC_DC	CTRL			2	42	72	1	1554	25.9	25.9		6.83717	6.73908	7.26214	8.14862	5.4815	4.73668		6.86918	5.01612	6.539	10.2754	4.31114	7.8672	8.62693	8.36737	7.42352	8.741	7.63118	9.32416	10.0003	7.65575	7.64022	8.00562	6.59202	8.3125	6.98138	6.52165	8.49586	9.29218	6.6942	7.20581	8.23369	8.22455	7.98298	8.22056	6.40796	7.6989	8.97527	7.8714	8.81155	8.00245	7.28681	7.48601	6.95404	8.62105	7.60382	8.86043	8.65033	8.7182	7.83165	7.19205	7.43043	8.23493	8.06649	8.38113	6.70131	5.99788	6.83356	7.59517	7.12633	6.45393	7.07318	6.71502	6.66683	7.56909	7.82128	8.14278	7.72432	7.26654	6.2094	7.5529	9.44384	7.87632	8.81101	9.36335	7.63055	7.60625	8.2996	6.94551	7.80624	8.70849	8.01561	7.78212	7.68039	7.6448	7.16767	7.44815	7.81974	8.00862	7.03629	7.86939	6.98999	7.23161	5.86091	6.04577	5.1442	6.55074	5.65591	6.15082	7.14603	8.02414	5.20293	8.76117	8.80934	7.95002	9.22659	7.65685	8.75443	6.30149	6.9283	6.77507	7.83705	8.18672	6.8732	8.72591	7.51425	9.4582	6.96332	7.26654	7.42869	7.31025	6.9586	9.16588	7.05905	6.73118	8.23763	6.74122	7.88619	7.06591	7.14653	7.08987	7.21375	8.8591	7.27058	7.40533	6.21615	6.75256	7.19963	8.82397	5.91708	6.14807	7.51672	6.52135	7.39409	8.7429	7.48645	5.85076	5.56418	7.80323	8.81685	8.83423	8.40099	7.54538	10.207	7.17962	7.28897	8.06261	9.38998	9.31523	9.35646	7.65563	7.45633	7.4202
M2_43_M1_pE_4008428894_9_IPAH	M2_43_M1_pE_4008428894_9_IPAH	sample	serum	PH	IPAH			2	43	73	1	1591	26.5167	26.5167	5.21089	6.47783	5.84691	8.23175	8.86608	5.91169	5.28351	6.45774	7.17775	6.40987	6.90211	10.5865	5.14542	7.72944	8.48681	8.55144	7.82164	8.26722	8.10947	9.39228	9.98953	7.63525	7.79209	7.70805	6.84825	8.34277	7.65404	6.78453	8.80934	9.45574	5.75725	7.4108	8.12999	8.2334	7.67557	8.19113	7.29544	8.07918	9.03637	8.12447	9.13441	8.21642	7.26025	7.64981	6.88578	8.9027	7.46543	8.68056	8.66959	8.93263	7.91842	7.57126	7.98989	8.59043	8.29386	8.57307	6.89349	6.74357	7.52986	8.0317	7.01097	6.11409	6.15953	6.4353	7.03127	7.54829	7.59004	8.06766	8.32837	7.29302	7.30706	8.22691	9.63162	8.11594	8.98183	9.15269	7.64521	8.23725	8.80132	7.6794	8.31323	8.85083	8.26176	7.939	7.98573	8.16733	7.47283	7.28778	8.04549	8.17965	7.2292	7.59494	6.70621	7.33943	5.79401	6.10959		6.03159	5.20721	6.4044	7.24858	7.92859	5.37669	9.89338	9.50917	8.46258	9.73919	8.13362	9.0167	6.63744	7.55021	6.9027	7.58289	8.47974	7.53257	9.39139	8.36482	10.2006	7.70155	8.01506	6.38646	6.8073	7.71683	9.80076	7.79759	7.25561	8.90005	7.30232	8.55136	7.35272	7.4181	7.22192	7.18619	9.03086	7.25292	7.55045	6.45492	7.75644	8.2399	8.44007	5.1656	4.6251	7.73774	6.8281	7.31961	8.95097	6.45659	6.16899	6.65396	7.85345	8.75142	9.02671	8.37268	8.07839	10.386	8.06044	7.79409	8.76775	9.12336	9.24242	9.6749	7.69967	8.24989	7.28984
M2_44_M1_pE_1001841450_18_CTRL	M2_44_M1_pE_1001841450_18_CTRL	sample	serum	HC_DC	CTRL			2	44	74	1	1628	27.1333	27.1333	4.95096		5.64253	7.46217	8.19765	5.29197	4.76265	4.75197	6.34983		6.52106	10.2598		7.2731	8.61462	7.87375	7.50286	8.56872	7.80642	9.09629	9.95086	7.73634	8.65424	7.87446	6.76632	8.2814	6.7471	6.90851	8.48864	9.31397	6.29338	6.6445	8.06747	8.16265	7.77493	8.0827	6.363	7.35635	8.93148	8.32463	8.86398	8.46132	7.33382	7.69708	6.8375	8.81168	7.62342	8.94935	8.74763	8.86332	7.84076	7.40284	8.13849	8.55932	8.23467	8.40991	6.87587	6.45387	7.33074	7.83518	7.31039	6.61167	6.64526	6.61476	6.41953	7.294	7.29339	7.66019	7.54945	6.69531	6.13067	7.2861	9.466	7.88235	8.82801	9.05273	7.6836	8.06982	8.47648	6.92809	7.64875	8.76058	8.16738	7.88553	7.83395	7.34028	7.52633	7.71534	7.99974	8.11202	7.25286	7.55998	6.80377	7.2824	6.01074	6.15497	5.25218	6.52689	5.85476	6.47007	7.31782	6.60853	5.77251	8.22151	8.18914	7.17151	9.17525	7.26143	8.73405	5.44788	6.5148	6.93354	7.64155	7.83628	6.21347	8.62934	7.10882	9.39083	6.01583	7.01453	7.34288	7.22282	6.94115	9.10267	7.01162	6.86572	8.00701	6.43375	7.8131	7.21987	7.22216	6.98525	7.11214	7.68255	6.62822	6.98413		6.75718	7.11525	9.0583	5.37552	5.69578	7.23673	6.29526	7.64473	8.9833	6.42474	5.62733		7.58576	7.51992	9.02516	8.21847	7.76957	10.2361	7.08519	7.32826	8.27289	9.16914	9.24967	9.35944	7.70943	7.54424	7.37015
M2_45_M1_pE_UM		UM	UM					2	45	75	1	1665	27.75	27.75	6.02629	7.96211	5.17361	8.43	9.18852	5.8343	5.70257	6.53343	7.3649	6.55134	6.80689	10.233	5.73429	7.93688	8.63123	8.42903	7.0996	8.59046	7.80162	9.7029	10.1906	7.83681	8.19068	8.16325	6.32749	8.50956	7.84199	7.00698	8.44909	9.47411	7.28103	7.04584	8.37931	8.61453	8.04574	8.38614	6.54946	7.89147	8.97794	8.82426	9.01899	8.54384	7.16638	7.72449	7.18057	8.72663	7.87469	8.92139	8.81987	8.97209	7.96501	7.47741	7.97296	8.66216	8.39358	8.41767	6.92284	7.19981	7.65708	7.74255	7.32746	6.72947	6.91064	6.98005	6.92974	7.84565	7.84881	8.13642	7.93092	7.21377	6.98321	7.46309	9.79173	8.30568	9.10481	9.28395	7.67468	8.23147	8.6921	7.55565	7.8865	8.70891	8.12038	7.56785	7.67817	8.86751	6.8708	7.00087	7.47574	7.66855	6.88008	7.59939	6.71534	7.16439	5.29507	6.27351		6.5941	6.09569	6.32681	7.19139	8.15299	5.82482	8.424	8.86539	8.20009	9.8021	8.11068	9.12295	6.81817	7.20867	6.20561	7.64448	8.20356	7.18598	9.28119	8.09556	9.939	7.43496	7.85051	7.30351	7.49582	7.64215	9.89735	7.89245	7.26456	8.8817	7.07426	8.67799	7.07347	7.22373	7.48871	7.33259	8.03374	6.81227	7.16661	6.29387	7.76415	8.26344	9.05681	6.27937	6.0243	8.11746	7.33882	8.0919	9.34895	6.9455	6.49311	6.67885	7.9638	8.17784	8.88334	8.17597	8.06936	10.1921	8.07038	7.70186	9.27236	9.26703	8.90182	9.34218	7.99264	7.80276	7.47411
M2_46_M1_pE_pool_QC		QC	serum					2	46	76	1	1702	28.3667	28.3667	5.41333	7.0373	6.75829	8.36799	8.95623	6.17254	6.09644	6.58187	6.87373	6.58796	6.77062	10.3561	4.87009	7.77523	8.63551	8.4746	7.63555	8.71345	7.90514	9.35565	10.0207	7.8096	8.45023	7.95238	6.75564	8.4313	7.15615	6.73995	8.57925	9.38129	6.44784	7.1564	8.33143	8.28529	7.88535	8.25389	6.65067	7.99362	8.95941	8.17534	9.03964	8.29559	7.68088	8.15309	7.59535	9.29128	8.17608	9.31622	9.18007	9.36913	8.42064	7.49254	8.40405	9.00535	8.76468	8.9069	7.40533	7.10387	7.77875	8.25481	7.5912	7.12658	7.08833	7.09892	7.34997	7.98898	8.07606	8.45111	8.34368	7.51945	7.28715	8.09238	9.85051	8.37181	9.15569	9.38069	7.72496	8.31445	8.78008	7.52166	8.21592	9.15378	8.49575	8.24069	8.18654	7.68878	7.68282	7.95115	8.28253	8.45257	7.52048	8.18211	7.48175	7.64744	6.50824	6.68619	5.93267	7.03697	6.33875	6.91106	7.72339	8.0734	6.32647	9.11312	9.34641	8.49979	10.0294	8.38951	9.40834	7.05766	7.70123	7.33292	8.00833	8.59775	7.43765	9.49482	8.37798	10.3781	7.81906	8.24187	7.41042	7.73643	7.72317	9.97826	8.09569	7.38118	9.01045	7.30698	8.59811	6.97634	7.26812	6.81291	7.03394	8.65521	7.09008	7.43523	6.81698	7.89461	8.25462	8.90921	6.41688	6.77194	7.96063	7.07902	7.62754	9.24119	7.04748	5.92775	6.48851	8.17048	8.33323	9.02634	8.33295	7.99891	10.2837	7.99857	7.49387	8.58812	9.26753	9.26899	9.45193	7.76228	7.8873	7.32879
M2_47_M1_pE_4007807631_4_IPAH	M2_47_M1_pE_4007807631_4_IPAH	sample	serum	PH	IPAH			2	47	77	1	1739	28.9833	28.9833	5.4343	7.27329	6.35781	7.83982	8.55284	5.20574	4.89549	5.96778	6.72216	6.11215	6.92744	10.2719	5.06521	7.6434	8.44712	9.10903	7.57916	8.24657	7.86691	9.35518	9.91539	7.66325	9.13619	7.89259	6.79311	8.38309	7.17712	6.7399	8.48052	9.33544	5.71658	7.19058	8.40224	8.22154	7.80428	8.14241	6.47503	7.91549	8.86923	8.13655	9.00284	8.20972	7.32363	7.7673	7.09654	8.81881	7.82218	8.8134	8.58435	8.91743	7.95421	7.70137	7.30387	8.50796	8.34853	8.51198	6.99145	6.48164	7.386	7.8408	7.07893	6.50177	6.37133	6.67017	6.93085	7.54258	7.5543	8.03853	7.98755	7.18739	6.91878	7.75403	9.39058	7.87908	8.76697	8.99937	7.72537	7.57252	8.43803	7.25133	7.78808	8.83833	8.04909	7.84419	7.65407	8.03734	7.20715	7.58497	7.91173	8.15362	7.07786	7.92548	6.72735	7.302	5.43563	6.22126	5.17686	6.6503	5.24371	6.14962	7.35301	7.89575	5.77482	9.13538	9.37586	8.46297	9.73897	8.08072	9.00573	6.53279	7.27835	6.87276	8.45825	8.89017	7.58384	9.61031	8.28398	10.2072	7.60981	7.93776	7.75969	8.02684	7.77817	9.87704	7.66155	7.47533	9.24959	7.4378	8.32879	7.11421	7.06828	6.63313	7.29344	8.85099	7.47923	7.66696	6.02544	7.53609	7.99057	8.81529	5.40605	6.30561	7.51789	6.49479	7.56566	8.78283	7.28257	6.1021	6.71458	7.73255	8.6229	9.12368	8.22014	8.13756	10.3476	7.70452	7.5331	8.38419	9.1279	9.23452	9.36946	7.72307	8.11375	7.18402
M2_48_M1_pE_4003206442_26_DIAB	M2_48_M1_pE_4003206442_26_DIAB	sample	serum	HC_DC	DIAB			2	48	78	1	1776	29.6	29.6	5.03264		7.04868	7.88897	8.57462	5.33704	5.37801	6.02974	6.72477	6.05299	6.50927	10.259	4.43921	7.82754	8.63675	8.38433	7.59532	8.52003	7.7647	9.3418	10.0809	7.83199	8.02508	7.94399	6.74195	8.4487	7.01857	6.7291	8.49419	9.4051	6.45551	7.35376	8.17795	8.32478	7.86217	8.21098	6.43858	7.61729	9.01135	8.36583	8.91799	8.46181	7.30312	7.75405	7.22913	8.99095	7.80917	8.84049	8.8888	9.04856	8.14528	7.52787	7.96856	8.62786	8.41759	8.41542	6.96037	6.85999	7.43122	7.70236	7.27827	6.67931	6.6279	6.99339	7.12077	7.57188	7.61202	8.02361	8.02153	7.19245	6.93322	7.60833	9.60648	7.93652	8.88197	9.02542	7.51948	8.10899	8.5699	7.32813	7.6215	8.8588	8.25768	7.97781	7.96269	7.48903	7.51067	7.68422	7.97355	8.04443	7.02104	7.63622	6.96813	7.38861	5.79168	5.60628	5.4651	6.33844	5.61566	6.0471	7.176	7.1737	4.92598	8.71961	9.05362	8.16116	9.60207	7.98247	8.99831	6.62684	7.14513	6.93181	8.10841	8.57737	7.28285	9.26603	8.05776	9.94554	7.40969	7.72573	7.44426	7.7255	7.49204	9.6307	7.59685	7.27691	8.65276	7.01274	8.06128	7.04748	7.26049	7.11106	7.3124	8.32605	7.14025	7.43623	5.5969	7.37039	7.81282	8.87753	5.66666	5.7086	7.81549	6.97108	7.58174	8.97846	7.34579	6.25047	6.25534	7.90483	7.79985	9.06791	8.21264	7.55257	10.2379	7.59593	7.30153	8.51877	9.2393	9.29429	9.35967	7.58179	7.72618	7.23627
M2_49_M1_pE_4012784541_15_CTRL	M2_49_M1_pE_4012784541_15_CTRL	sample	serum	HC_DC	CTRL			2	49	79	1	1813	30.2167	30.2167	5.91983	7.42542	6.18808	7.73802	8.43092	5.18897	4.76701	5.6741	6.68455	5.58179	6.84285	10.4798		7.74106	8.69681	8.40883	7.43959	8.65795	8.0232	9.20843	10.1237	7.76692	9.3496	7.93067	6.81495	8.4598	7.16591	6.50365	8.68777	9.49059	5.86099	7.14324	8.50667	8.26631	7.89969	7.99529	6.82986	7.7556	8.99549	8.10996	9.21396	8.1538	7.00684	7.70547	6.82022	8.75609	7.50858	8.77729	8.66446	8.94352	7.65136	7.53413	8.05013	8.65025	8.2036	8.32549	6.72345	6.62314	7.42851	7.76356	7.08671	6.21264	6.59449	6.32426	6.58644	7.275	7.32867	7.7699	7.71483	6.77388	6.3933	7.34569	9.35766	7.80641	8.63727	8.76481	7.70958	7.89191	8.42353	7.15688	7.57422	8.74085	8.05802	7.89647	7.75049	7.8637	7.26342	7.53898	7.8595	8.09168	7.05119	7.64559	6.87116	7.36506	5.74245	6.15077	4.88195	6.41266	5.37803	6.39917	7.30433	7.7949	5.05863	8.75247	8.73191	7.59445	9.37884	7.58306	8.89226	5.85788	6.70943	6.69245	8.01578	8.33033	6.76791	9.07933	7.69902	9.79478	7.14217	7.70042	7.4496	7.65729	7.18197	9.42565	7.57017	7.25303	8.37413	6.50801	7.82467	7.26378	7.37807	6.76592	7.27352	8.1382	6.93435	7.2794	5.6042	7.38166	7.47735	9.00097	5.10459	6.14248	7.2379	6.45612	7.72249	8.8151	7.15127	5.07532	5.92273	7.68453	7.20704	9.07971	8.43336	8.52325	10.3782	7.02193	7.72635	8.7711	9.3726	9.31845	9.56393	7.74342	7.87556	7.50231
M2_50_M1_pE_4005136372_2_IPAH	M2_50_M1_pE_4005136372_2_IPAH	sample	serum	PH	IPAH			2	50	80	1	1850	30.8333	30.8333	4.72969	7.38952	7.03633	8.24974	8.90106	5.43061	5.37505	5.97198	6.81004	6.37874	6.71315	10.2407	4.04305	7.42291	8.64375	8.51475	7.44665	8.43356	7.6636	9.14265	9.80796	7.83403	7.50807	7.90055	6.58967	8.41312	7.15584	6.52621	8.47845	9.34914	5.70863	7.92625	8.28676	8.28434	7.93143	7.93668	6.51364	7.76544	8.79468	8.20775	8.85495	8.29482	7.2257	7.78641	6.86809	8.92611	7.74997	8.87239	8.7358	9.03962	7.98445	7.43569	7.91122	8.6173	8.4577	8.68948	7.18748	6.5971	7.42323	7.98037	7.48921	6.6448	6.71463	6.50205	7.02231	7.69437	7.69867	8.19737	8.30739	7.36421	7.20496	8.11287	9.64913	8.16537	9.02541	9.31031	7.35844	8.03407	8.78468	7.72758	8.21693	8.81572	8.15829	7.80917	7.83894	7.73841	7.3421	7.38508	7.94634	8.13234	7.16617	7.68233	6.89844	7.47149	6.12702	6.41227	5.3227	6.80161	5.97133	6.54149	7.53275	7.39816	6.22358	9.35446	9.42381	8.56882	9.66309	8.14893	8.93925	6.58775	7.33615	7.05647	8.61955	9.19142	7.74501	9.55818	8.34373	10.2124	7.64515	7.95111	7.22959	8.56172	8.08841	9.93564	7.8434	7.66059	9.06964	7.48371	8.52631	7.02378	7.15627	7.55988	7.15365	9.36196	7.6422	7.83234	6.42002	7.70689	8.32679	8.77553	5.38582	6.16889	7.76958	7.13841	6.95282	8.89272	7.35177	6.13203	6.79869	7.78377	8.62898	8.69312	8.09561	8.04189	10.3639	8.20754	7.38437	8.26298	8.86892	9.27844	9.3395	7.6859	8.18777	7.77501
M2_51_M1_pE_Bl		blank	MeOH-H2O					2	51	81	1	1887	31.45	31.45									5.11433		4.49478	8.25739		6.05825		6.63447				6.57509		6.31326	5.63168	4.42931		6.80517	5.42543	5.62029	6.54719	5.34527	5.45388	5.4632		5.79423	4.75297			6.06746			4.68875			4.25622				5.90472	5.58044	6.21224		5.23585	4.28345	5.4489	5.41856	5.55845				4.55819						4.49718							5.34827		4.64263				4.13094			5.85877	4.73958	4.83809	4.69911			5.76604	4.75276	5.90963			4.3803									5.00737		6.50434		5.36265	7.49314	5.80048	7.52837	4.87221			4.26742	4.39775	4.49001	6.13894	5.05519	6.69204		4.33447	4.37291			6.12659			4.87966								5.72985					6.92834					4.39916	5.27786					6.29775			5.9285			5.8936	5.32981			7.13995	6.35099	4.14188	5.58426
M2_52_M1_pE_pool_QC		QC	serum					2	52	82	1	1924	32.0667	32.0667	5.34657	7.06926	6.90205	8.36635	8.96158	5.98655	5.96931	6.61868	6.72941	6.50768	6.79956	10.3585	4.77473	7.77296	8.64105	8.44969	7.64273	8.73528	7.9697	9.32202	10.063	7.77064	8.45916	7.98556	6.67198	8.41175	7.14943	6.68356	8.58108	9.44004	6.37553	7.19815	8.34231	8.27747	7.87809	8.23087	6.80004	8.02286	9.01265	8.2416	9.04176	8.37587	7.79015	8.15233	7.4684	9.11728	8.03391	9.27095	9.21425	9.29812	8.38297	7.45511	8.36159	8.95766	8.75059	8.93185	7.40636	6.94948	7.7534	8.26223	7.62241	7.11564	6.9849	7.16361	7.32727	8.0192	8.11728	8.50648	8.37895	7.27585	7.34004	8.17444	9.88277	8.35206	9.24012	9.52468	7.67273	8.09473	8.88149	7.73551	8.17206	9.19551	8.52001	8.30216	8.21787	7.77523	7.73297	8.00197	8.3269	8.50943	7.40937	8.08969	7.15101	7.66979	6.69052	6.85843	5.41491	7.13727	6.48967	6.981	7.77781	8.06255	6.47976	9.1284	9.3509	8.50247	10.0286	8.36723	9.405	6.99993	7.64011	7.30159	8.04619	8.59076	7.4468	9.4854	8.37115	10.3774	7.77132	8.23349	7.44613	7.6836	7.72088	9.97438	8.09941	7.38087	8.99707	7.32297	8.59023	7.05717	7.24982		7.28056	8.6936	7.10648	7.42273	6.80874	7.88811	8.26119	8.90929	6.38868	6.76845	7.93117	7.29714	7.61786	9.30595	7.16149	6.07944	6.49272	8.13935	8.41666	8.99709	8.32256	8.03601	10.3065	7.9755	7.51473	8.59854	9.27079	9.27871	9.46958	7.70487	7.87906	7.44417
M2_53_M1_pE_1001839975_19_CTRL	M2_53_M1_pE_1001839975_19_CTRL	sample	serum	HC_DC	CTRL			2	53	83	1	1961	32.6833	32.6833		5.35795	6.42106	7.99778	8.62844	5.03349	5.60596	5.90883		6.03539	6.58774	10.3167	4.53714	7.46739	8.61351	8.40612	7.70136	8.54453	7.88396	9.25543	10.01	7.70511	7.91434	7.78214	6.71798	8.25385	6.93563	6.71223	8.52487	9.32483	6.05208	7.18233	8.32946	8.20207	7.71797	8.14571	6.43885	7.63446	8.9776	8.32488	9.04928	8.44994	7.13163	7.98127	7.51255	8.81477	7.96248	8.8351	8.79834	9.01564	8.46833	7.44865	7.98316	8.50559	8.48516	8.74598	7.31817	6.25703	7.51912	7.99795	7.2702	6.54812	6.88948	6.87477	6.5568	7.58928	7.30355	7.8744	7.82227	7.21845	6.73752	7.79969	9.56331	7.99765	8.70022	8.98033	7.47781	8.05666	8.43943	7.35721	7.85102	8.75925	8.11015	8.00054	7.89169	7.46087	7.46118	7.63313	7.9923	8.13589	7.08465	7.9138	7.16855	7.37043	5.68167	6.06269		6.3745	5.53813	6.59371	7.33235	7.38685	5.66584	9.26678	9.07778	8.01346	9.62716	7.86327	9.00766	6.25728	7.17276	6.97923	8.30442	8.57205	7.24591	9.30882	7.94846	9.95416	7.32384	7.80954	7.79323	7.89469	7.68326	9.66967	7.65824	7.67089	8.89051	7.8378	8.61216	7.0918	7.20339		7.1967	8.4187	6.95908	7.42023	6.35316	7.46528	8.08359	8.89632		6.15604	7.43753	6.40687	7.43154	8.76538	7.26061	6.16867	6.27427	8.04688	9.15358	8.99856	8.38977	8.06784	10.2858	8.20922	7.47019	8.39331	9.29607	9.24877	9.41262	7.77377	7.83517	7.14707
M2_54_M1_pE_4008429144_3_IPAH	M2_54_M1_pE_4008429144_3_IPAH	sample	serum	PH	IPAH		Pantroprazole	2	54	84	1	1998	33.3	33.3	4.62825	7.01823	7.4126	7.63652	8.24044		4.79021	5.28281	7.15051	5.33225	6.78474	10.2312	4.70248	7.61184	8.58684	8.3874	7.66768	8.60728	7.82161	9.19464	9.80728	7.56062	7.95627	7.81091	6.86866	7.97152	7.02359	6.69124	8.4437	9.24297	6.33743	7.02228	7.83367	8.08917	7.72929	8.25219	6.45459	7.79086	8.88536	8.09874	8.96793	8.21918	7.0397	7.33333	6.97487	8.6559	7.59354	8.79685	8.74625	8.82233	7.77446	7.3082	7.82832	8.3992	8.06631	8.30823	6.51132	6.54938	6.96693	7.5909	6.94114	6.17556	6.89568	6.98704	6.74146	7.25452	7.30637	7.6356	7.4654	6.55627	5.99545	7.2222	9.12258	7.49976	8.41636	8.70284	7.40271	7.67888	8.10279	6.49626	7.41071	8.67695	7.98474	7.75533	7.63728	7.726	7.1	7.54178	7.80258	8.08086	6.88927	7.77708	6.99691	7.28477	5.9989	6.45291	5.78466	6.82702	5.89773	6.24383	7.35195	8.15876	5.63108	9.2303	8.93817	7.84499	9.45462	7.62508	8.87825	6.13568	6.88926	6.73888	7.72322	8.13638	6.79741	8.88013	7.59593	9.75239	6.86587	7.50367	7.36772	7.41487	7.24822	9.46075	7.34952	7.06548	8.55688	6.57808	7.79145	7.00644	7.21257	6.84751	6.94275	8.4438	6.91167	7.04822	5.20406	7.03656	7.35053	8.69334	5.42057	5.76544	7.12295	5.62758	7.65775	8.52771	6.75488	5.76173	5.61771	7.53541	8.99576	8.92421	8.3708	8.21427	10.219	7.12392	7.45698	8.45064	9.17842	9.09146	9.34108	7.89763	7.75654	6.94488
M2_55_M1_pE_4012784470_14_CTRL	M2_55_M1_pE_4012784470_14_CTRL	sample	serum	HC_DC	CTRL			2	55	85	1	2035	33.9167	33.9167	6.26211	6.33269	6.45257	7.26448	8.07338	5.26257		5.23499	7.18466	4.85356	6.8255	10.3839		7.61811	8.57002	8.3244	7.54077	9.00568	8.10786	9.36631	10.0854	7.78872	8.89348	8.02057	6.83553	8.51256	7.07961	6.80314	8.60057	9.46782	5.99565	7.16117	8.41568	8.32392	7.74524	8.08641	6.80033	8.021	8.969	8.08743	9.09635	8.17836	7.18735	7.60174	6.79518	8.42278	7.69459	8.83047	8.51423	8.65336	7.83219	7.55137	7.66017	8.26626	8.02681	8.33269	6.63316	5.90964	7.23068	7.80821	7.16247	6.22037	7.20537	6.92241	6.65373	7.47561	7.61943	8.14717	7.72837	7.18683	6.29062	7.4093	9.32842	7.81133	8.54108	8.97179	7.7964	7.82967	8.1194	6.69964	7.60166	8.53789	8.04091	7.56467	7.57218	7.75576	6.94776	6.99249	7.61191	7.79887	6.66518	7.69445	6.66186	7.32988	4.78216	6.06575		6.309	4.91379	6.22877	7.00293	8.4768	5.0934	8.60325	8.73731	7.93294	9.22092	7.63449	8.75498	6.24834	6.7522	6.10153	7.44132	7.98896	6.78945	8.58723	7.42296	9.36946	6.785	7.0859	7.06783	7.05651	7.07994	9.24054	7.03445	6.72944	8.56331	6.36681	7.74496	7.12652	7.31659	6.87168	7.05198	8.59544	7.11449	7.4836	4.76631	6.6699	7.06353	8.97197	5.30898	5.53091	7.35128	6.40729	7.50709	8.8111	6.66487	5.44663	5.80648	7.59028	7.26669	9.03173	8.19588	8.13406	10.4658	7.04378	7.6052	8.65207	9.18641	9.28836	9.47771	7.71779	7.78472	7.23127
M2_56_M1_pE_pool_QC		QC	serum					2	56	86	1	2072	34.5333	34.5333	5.50098	7.05604	6.74414	8.37124	8.96504	5.82341	5.80936	6.52772	6.81481	6.4134	6.67402	10.3393	4.31485	7.76609	8.63191	8.45813	7.65618	8.71198	7.9123	9.32485	10.028	7.71933	8.40002	7.95767	6.76363	8.41417	7.10111	6.72095	8.58492	9.38771	6.39695	7.34308	8.25816	8.30543	7.84643	8.23526	6.55003	7.9685	8.95848	8.18728	9.01403	8.29403	7.74846	8.09428	7.54675	9.33526	8.07489	9.24541	9.1934	9.2926	8.37208	7.49906	8.37965	8.91841	8.71102	8.87996	7.45645	7.25598	7.72602	8.24479	7.65469	7.11742	7.19815	7.07622	7.4002	7.99237	8.06813	8.46308	8.36624	7.4906	7.27216	8.12477	9.86898	8.36282	9.20159	9.49162	7.61001	8.39222	8.94227	7.73883	8.16247	9.15996	8.49838	8.26625	8.18527	7.72335	7.70768	7.96662	8.29087	8.45963	7.46233	8.0315	7.21138	7.73486	6.55911	6.79987	5.51846	7.04253	6.35095	6.90018	7.7271	8.04473	6.44257	9.12213	9.36734	8.51029	10.0426	8.37483	9.40671	6.89857	7.59012	7.28744	8.02167	8.58996	7.46408	9.49646	8.37871	10.3837	7.80477	8.23337	7.41811	7.78345	7.75196	9.98209	8.11093	7.43519	9.00963	7.34026	8.56755	7.04733	7.26607	6.25331	7.24143	8.64405	7.04085	7.43544	6.79445	7.88029	8.25021	8.89645	6.3408	6.76089	7.95742	7.07015	7.56999	9.24618	7.12576	6.10112	6.44851	8.18723	8.38089	8.9967	8.32453	7.9649	10.3015	7.97538	7.51874	8.59014	9.25452	9.27723	9.43308	7.7307	7.87301	7.32977
M2_57_M1_pE_UM		UM	UM					2	57	87	1	2109	35.15	35.15	6.06049	7.94875	5.31077	8.44905	9.21344	5.78213	5.6183	6.60994	7.29015	6.54126	6.77144	10.2258	5.91443	7.91896	8.64095	8.40155	7.16908	8.59938	7.76737	9.69418	10.1743	7.84033	8.19785	8.14783	6.49135	8.4848	7.7906	6.96428	8.45234	9.47873	7.22495	7.25352	8.29572	8.62017	8.00342	8.38249	6.43026	7.86822	8.97679	8.84438	8.99695	8.5235	7.03828	7.70737	7.13271	8.63332	7.85415	8.89777	8.76539	8.94938	7.92061	7.50824	7.92946	8.6843	8.33702	8.33908	7.04969	7.25568	7.68248	7.71893	7.25006	6.9091	7.02878	7.04094	6.81358	7.85068	7.8625	8.16032	7.88644	7.17424	6.95609	7.46111	9.90633	8.16976	9.1037	9.23598	7.68059	8.26273	8.69665	7.70047	7.8501	8.67669	8.09156	7.57847	7.63786	8.85322	6.95367	7.18518	7.49263	7.67046	6.66819	7.55692	6.84353	7.14424		6.46774	4.90988	6.78734	5.9089	6.46982	7.26349	8.19611	5.92284	8.42988	8.88426	8.21616	9.80804	8.11193	9.13167	6.84979	7.23942	6.01339	7.66838	8.20349	7.19558	9.285	8.10714	9.95735	7.44441	7.84847	7.31241	7.49274	7.62755	9.9144	7.90533	7.30383	8.89631	7.09827	8.69105	6.97344	7.07863	7.45373	7.31557	8.1025	6.79141	7.22691	6.46171	7.7946	8.28228	9.04791	6.09145	5.75908	8.16472	7.35418	8.09487	9.41181	6.93255	6.39554	6.88562	7.97269	8.2271	8.82496	8.19991	8.17778	10.2227	8.06371	7.69188	9.26055	9.25891	8.90012	9.3239	8.04169	7.80824	7.47074
M2_58_M1_pE_pool_QC		QC	serum					2	58	88	1	2146	35.7667	35.7667	5.75985	7.06026	6.84978	8.34501	8.96247	5.9437	5.91591	6.60844	6.6757	6.51909	6.6921	10.3301	4.54118	7.76556	8.63425	8.46356	7.625	8.72508	7.8882	9.35348	10.0019	7.78586	8.4344	7.93338	6.6398	8.42569	7.08901	6.76502	8.55592	9.36398	6.42553	7.22503	8.33764	8.31697	7.84199	8.24403	6.49581	7.98456	8.94464	8.20947	9.03856	8.35681	7.74815	8.14063	7.28758	9.21937	8.05738	9.25742	9.20958	9.28978	8.3499	7.47219	8.37724	8.97119	8.738	8.88936	7.39966	7.34108	7.74855	8.23703	7.66378	7.11545		7.10661	7.30289	7.95898	8.04104	8.4332	8.31746	7.48917	7.2552	8.07979	9.84185	8.27818	9.20846	9.49752	7.63241	8.17712	8.88002	7.69324	8.16895	9.14981	8.48443	8.25552	8.16987	7.73042	7.79553	7.96029	8.28483	8.45748	7.41363	8.04098	7.2306	7.63677	6.61145	6.6289	5.80154	7.06102	6.35674	6.87584	7.70373	8.08909	6.30046	9.13668	9.36471	8.51494	10.0278	8.37347	9.39634	7.04191	7.61271	7.26577	8.0494	8.6071	7.48044	9.50057	8.37838	10.3803	7.83668	8.22577	7.38985	7.79199	7.73975	9.98569	8.09777	7.41584	9.0167	7.30845	8.56933	7.20493	7.07501	7.17537	7.22646	8.66182	7.06226	7.47517	6.74103	7.86232	8.26718	8.91653	6.26538	6.65768	7.93772	7.13743	7.61769	9.17215	7.14498	5.97127	6.51279	8.15371	8.37222	9.04035	8.32731	8.01166	10.2926	7.98754	7.49979	8.5893	9.26705	9.27889	9.43023	7.72105	7.88808	7.38004
M2_59_M1_pE_UM		UM	UM					2	59	89	1	2183	36.3833	36.3833	5.99918	7.9923	5.20623	8.43441	9.20591	5.54083	5.80345	6.4817	7.19887	6.44718	6.71056	10.2276	5.65247	7.8886	8.62961	8.42833	7.14105	8.60082	7.77878	9.69176	10.1789	7.81582	8.16843	8.17705	6.19428	8.48982	7.74525	6.97959	8.4265	9.49406	7.27356	7.18488	8.31767	8.60062	8.02989	8.35926	6.4832	7.83594	8.99532	8.8317	9.00077	8.5263	7.13982	7.73494	7.27628	8.65664	7.83024	8.83901	8.7499	8.962	7.89196	7.50575	7.89492	8.62179	8.32646	8.34055	7.10828	7.24028	7.56908	7.71604	7.29567	6.77023	6.75943	6.99571	6.98477	7.81694	7.84786	8.11563	7.88245	7.138	6.92728	7.44751	9.90377	8.28907	9.16086	9.32874	7.53427	8.17743	8.73675	7.64493	7.76051	8.66554	8.09008	7.53471	7.62843	8.84719	6.94251	7.14903	7.48927	7.66105	6.73878	7.81574	6.58913	7.18776	5.61598	6.44852	4.98041	6.60848	6.1425	6.35224	7.26215	8.19383	5.8168	8.43056	8.87617	8.19654	9.79663	8.07697	9.12556	6.90952	7.24713	6.18123	7.67433	8.20747	7.19347	9.27948	8.08619	9.94936	7.44415	7.83717	7.31854	7.41028	7.63915	9.9039	7.87451	7.26375	8.88229	7.15411	8.68949	6.85563	7.10554	7.4111	7.33152	8.07107	6.77514	7.18837	6.34872	7.78656	8.28182	9.03465	5.92479	5.96549	8.16777	7.36028	8.09292	9.40708	6.92479	6.22163	6.7479	7.92114	8.20519	8.81573	8.24796	8.15196	10.2148	8.06471	7.6839	9.26634	9.27808	8.89609	9.32778	7.99113	7.79016	7.40029
M3_001_M01_nEpE_BL		blank	MeOH-H2O					3	1	111	1	37	0.616667	0.616667			4.50934	4.09392	4.94736	5.61419			5.56413	4.36601	5.23614	7.66947	4.71506	5.4649	5.77173							6.34051	5.57378	5.37066	5.42642	6.29698	5.41715		6.18581	5.21373	4.68072		5.96168			4.41931	6.30895	5.53983	5.01598	5.84391		4.15905		5.99123					5.08851		5.02583		4.47494								4.17606		4.16002	4.24011		4.82868		5.49843	4.55783	4.26227	4.98317	4.9159	5.73944	4.29336	4.26402	4.54776		4.24251			4.64325	6.08087	6.09965	4.77478	6.72724		4.26647	5.64254		5.77057	4.98534	5.56986	3.8307	3.851										6.10351		6.42076	7.37042	6.63926	7.9826				5.15389	5.50149	5.33957		5.43808			4.87634	3.96734	4.33644			4.31049			3.93935	4.42459	5.46195	5.50085	5.84323	5.86881	6.64309						7.29612	4.59715			4.17246	3.69598	5.48279	3.99698			4.70684	5.34996	7.37698	6.15661	5.72417			5.20406		6.22515	5.82034	6.7496		5.4594	5.51604
M3_002_M01_nEpE_QC		QC	plasma					3	2	112	1	74	1.23333	1.23333	5.26666	7.27298	6.97799	8.40827	8.82897	6.86761	6.56289	6.91866	6.6676	6.93263	6.35893	10.0602	4.89766	6.74111	8.49754	8.13481	7.28662	8.74356	7.96657	8.93338	9.63808	7.78566	8.59554	7.89406	6.44242	7.91439	7.02749	6.03121	8.19699	9.30413	5.87375	6.88083	8.36219	7.50095	7.54332	7.59117	6.91635	7.80749	9.02502	7.83213	8.59829	8.15024	7.70822	8.45111	7.83091	9.59558	8.44329	9.57495	9.41866	9.56337	8.54484	7.21046	8.62835	9.15757	8.90623	9.0499	7.40254	7.46967	8.00783	8.41608	7.75359	7.11431	7.86545	7.078	8.13768	7.78097	7.89335	8.43073	8.26572	7.12548	7.14488	7.96956	9.74164	8.26402	9.14448	9.46429	7.36998	8.22316	8.68354	7.49002	8.03475	8.88064	8.22592	7.93858	7.95171	7.50899	7.56386	7.63583	8.03111	8.27906	7.99058	8.47444	7.86466	8.05969	7.28959	7.3664	6.98834	7.70817	7.10287	7.51431	8.31829	7.90715	7.18615	9.20091	9.48435	8.67138	10.3014	8.63263	9.73774	7.39308	7.95737	7.50276	7.98121	8.68345	7.54631	9.63788	8.50596	10.5301	7.99149	8.4663	7.28669	7.71994	7.82976	10.087	8.26378	7.42171	9.07217	7.39936	8.60382	6.88468	7.04409	7.11339	6.9929	8.67703	7.14638	7.54271	7.18127	7.99555	8.3189	8.51351	6.83407	7.25731	7.79225	7.17988	6.46906	9.0439	7.11152	6.41375	6.84276	8.04753	8.01518	9.41053	8.33035	8.53758	9.99815	7.89497	7.11544	7.70403	9.08889	8.85793	9.1392	7.31808	7.43147	6.83413
M3_003_M01_nEpE_QC		QC	plasma					3	3	113	1	111	1.85	1.85	5.34516	7.2525	6.93427	8.41558	8.83227	6.84051	6.56561	6.89603	6.74211	6.88523	6.34514	10.0562	4.7815	6.77102	8.50197	8.1472	7.28634	8.73693	7.90415	8.93525	9.61468	7.7983	8.58773	7.88892	6.49506	7.90497	7.05533	6.07	8.17664	9.27487	5.86795	6.87564	8.33842	7.50673	7.52287	7.5643	6.86677	7.80493	8.98231	7.82097	8.60482	8.16842	7.94571	8.42915	7.82015	9.58114	8.41025	9.56175	9.40401	9.54238	8.53173	7.17851	8.60774	9.14303	8.86293	9.05115	7.48417	7.4241	7.98816	8.40734	7.7701	7.14981	7.84662	7.05813	8.11539	7.74813	7.85611	8.39265	8.23412	7.32276	7.10025	7.92942	9.71973	8.24304	9.11725	9.44369	7.45185	8.2122	8.65839	7.4704	7.99768	8.84779	8.18995	7.91861	7.89925	7.4984	7.54825	7.49338	8.04953	8.24271	8.03886	8.43145	7.86388	8.07933	7.26711	7.34023	6.96644	7.67081	7.09478	7.46916	8.29568	7.90925	7.16987	9.20423	9.48577	8.67425	10.3048	8.6423	9.7376	7.41947	7.9888	7.50135	7.97399	8.68793	7.55477	9.64342	8.51177	10.5333	8.00709	8.47861	7.27203	7.66393	7.84297	10.0914	8.26816	7.41585	9.0799	7.40449	8.60741	6.86557	7.08006	7.30875	7.01976	8.69546	7.11434	7.53246	7.16208	8.00107	8.3187	8.52453	6.81226	7.28057	7.74002	7.15984	6.44816	9.01646	7.08493	6.48199	6.83915	8.01643	7.95324	9.41432	8.33433	8.45087	10.002	7.89868	7.1069	7.73341	9.0952	8.86501	9.12556	7.30034	7.43937	6.9396
M3_004_M01_nEpE_UM		UM	UM					3	4	114	1	148	2.46667	2.46667	5.80199	8.04667	4.78819	8.3476	9.10667	6.61498	6.05066	6.56911	6.85014	6.55272	6.51975	9.98589	5.79879	7.08554	8.58763	8.13105	7.54023	8.6557	7.83143	9.57727	9.84664	8.0207	8.35735	8.13577	6.27257	8.12946	7.26737	6.39626	8.09104	9.41961	6.82851	6.70693	8.19731	8.05321	7.84051	8.0539	6.75725	7.71747	9.04108	8.5741	8.57393	8.57703	7.45082	7.73159	7.12104	8.92244	7.87574	9.15259	8.8457	9.02232	7.91895	7.14226	8.19733	8.79857	8.3628	8.32841	7.02317	7.32306	7.72191	7.8105	7.18283	6.56175	7.39727	6.82889	7.62062	7.29133	7.20915	7.59348	7.39389	6.63906	6.25325	6.8374	9.57327	8.02276	8.82839	9.11693	7.59357	7.9688	8.49519	7.3705	7.6264	8.33397	7.60188	7.3726	7.4081	8.59967	6.74993	7.17718	7.40333	7.61733	7.4825	8.01022	7.36895	7.57245	6.74858	7.05178	6.63403	7.40414	6.80988	7.05251	7.86006	8.0946	6.80289	8.52538	8.87169	8.16982	9.85665	8.22703	9.38393	7.18085	7.47982	6.38597	7.73263	8.27129	7.20558	9.22455	8.02782	9.88934	7.40939	7.86285	7.30541	7.54981	7.63526	9.82589	7.82785	7.30823	8.84255	7.17195	8.57265	6.87912	7.08122	7.40845	7.17699	8.17257	6.99953	7.20391	6.70457	7.67423	8.15116	8.86866	6.54803	6.66568	7.7748	7.00486	7.38382	9.10989	7.04186	6.61113	6.79132	7.69329	7.81629	9.28146	8.18178	8.43931	9.9504	8.01079	7.37888	8.57207	9.11368	8.55656	9.05668	7.49866	7.47305	7.06057
M3_005_M01_nEpE_058_1_1001848113_M3	M3_005_M01_nEpE_058_1_1001848113_M3	sample	Heparin	HC_DC	non-PH COPD			3	5	115	1	185	3.08333	3.08333	4.652	6.74763	6.70737	7.72192	8.40349	6.52778	5.81982	5.89051	5.83815	6.02931	6.66453	9.9843	5.17066	6.83788	8.59473	7.90955	7.71535	8.38906	7.78493	8.82999	9.79148	7.94214	8.27561	8.09361	6.3238	7.9168	6.63363	6.12923	8.12164	9.2825	5.93664	6.52229	8.52241	7.36285	7.67827	7.55518	6.69842	7.0999	9.12866	8.07975	8.55412	8.40625	7.5248	7.62982	7.39415	8.97449	7.90099	9.29728	8.98407	9.2016	7.98022	7.01059	8.31353	8.91826	8.43298	8.65016	7.1061	7.15001	7.6058	8.11344	7.37508	6.80417	7.50664	6.35164	7.80603	6.83908	6.9037	7.46912	7.27807	6.56982	5.77294	6.93624	9.3326	7.6765	8.52008	9.02633	7.50268	7.78232	8.28255	6.83974	7.49595	8.40867	7.70924	7.43961	7.47569	6.51957	6.94252	7.33104	7.59963	7.81716	7.46192	8.18371	7.47687	7.73476	6.65192	7.0302	6.54438	7.43722	6.80243	6.99483	7.97053	8.03605	6.76095	8.28807	8.47853	7.73707	9.52724	7.97603	9.21536	6.87139	7.27969	7.15466	7.52551	7.96874	6.77768	8.67423	7.54682	9.70726	7.16125	7.49056	7.34078	7.50358	7.34541	9.57607	7.59217	7.1305	8.27311	6.56512	8.07644	6.83585	7.05979	7.03727	7.14526	7.89794	7.04698	7.12362	6.22649	7.3312	7.54249	8.7134	6.54701	6.72935	7.42233	6.42604	6.13636	8.73243	7.02563	6.34741	5.93448	7.57132	8.20807	9.37399	8.39539	8.43547	9.84054	7.25298	6.77724	7.8625	9.30698	8.88969	9.07091	7.04404	6.934	6.78543
M3_006_M01_nEpE_105_1_4004624569_M3_M5	M3_006_M01_nEpE_105_1_4004624569_M3_M5	sample	EDTA	HC_DC	CTRL BioPersMed			3	6	116	1	222	3.7	3.7	4.48447	6.39117	4.21304	7.49506	8.05757	6.3951	5.51896	5.87994	5.03496	5.43861	5.6541	9.99257	4.18024	6.36476	8.36817	7.8814	7.39457	8.11443	7.62708	9.04349	9.59458	7.86957	7.76685	7.96871	6.27735	7.84725	6.81425	5.79074	8.15878	9.26474	6.25393	6.65859	8.15796	7.25795	7.33198	7.55252	6.81024	7.33512	9.0525	8.04887	8.47506	8.35416	7.23803	7.49256	7.21168	8.96298	7.82431	9.23156	9.02188	9.11312	7.94981	7.09956	8.15819	8.75502	8.38888	8.31181	7.13619	7.00257	7.44434	7.6741	7.15663	6.68664	7.33154	6.3728	7.67352	6.94311	7.00619	7.52956	7.27578	6.64509	5.81171	6.66389	9.2507	7.57614	8.69367	9.11996	7.42633	7.79698	8.23575	6.81428	7.22274	8.36578	7.77438	7.21775	7.4321	7.37451	6.94909	6.97511	7.49294	7.57695	7.47966	8.09442	7.51291	7.65127	6.60454	6.64434	6.4497	7.1901	6.69359	6.75739	7.70502	7.2978	6.55275	8.44013	8.65629	7.79077	9.46158	7.81978	9.0955	6.66443	7.20766	7.05563	7.66928	8.18279	6.86569	8.89238	7.56008	9.73851	7.03403	7.67194	7.40072	7.42953	7.30112	9.52294	7.45032	7.16943	8.36675	6.70264	7.58131	6.95243	6.87662	7.22534	7.10076	8.4053	7.42832	7.24576	6.30846	7.13804	7.29578	8.4524	6.61109	6.57318	7.36065	6.46012	7.0773	8.711	7.0471	6.3289	6.13331	7.35734	6.76734	9.39021	8.26318	8.44394	9.90133	7.0034	6.80863	7.80657	9.06424	8.69489	9.08386	7.56225	6.98308	6.8671
M3_007_M01_nEpE_012_1_28066372_M3	M3_007_M01_nEpE_012_1_28066372_M3	sample	Heparin	PH	PH II LV			3	7	117	1	259	4.31667	4.31667	5.37278	7.10913		8.61775	8.9355	6.83113	6.79422	7.21838	7.05695	6.73612	6.52433	10.214	4.51077	7.41072	8.48772	8.0138	7.0068	9.36639	8.2372	9.03647	9.57854	7.86562	8.85991	7.8296	6.56474	7.92378	6.97343	6.32124	8.34912	9.21312	5.13153	6.88117	8.57192	7.58533	7.53486	7.51814	7.10265	7.99268	8.97899	7.80574	8.85652	8.05316	7.99072	8.32673	7.43425	9.51862	8.19494	9.42932	9.30466	9.57211	8.36895	7.35853	8.64422	9.23582	8.83585	9.06245	7.41257	7.50604	8.03523	8.47239	7.69551	7.02519	7.63562	7.36112	7.85072	7.71394	7.69596	8.31154	8.50615	7.29696	7.39144	8.28419	9.59848	8.09826	8.93894	9.19195	7.56285	8.19036	8.65165	7.46086	8.07757	8.73297	8.03802	7.78242	7.70956	7.40733	7.30409	7.03087	7.92612	8.27361	8.01603	8.34935	7.73083	8.0845	7.04652	7.1258	6.70811	7.46217	6.81771	7.41283	8.2481	8.34111	6.91221	9.5048	9.53839	8.58793	10.4205	8.51444	9.66526	7.1234	7.72963	7.32355	7.75606	8.50822	7.4337	9.69483	8.51436	10.6229	7.93097	8.55358	6.9611	7.32045	7.92765	10.1735	8.43914	7.45126	9.15617	7.45943	8.69949	6.97469	7.18818	7.46903	7.13124	8.92078	7.54592	7.69895	7.19607	8.29962	8.57742	8.4806	6.45625	7.44464	7.35142	6.81512	6.6106	8.83541	6.72883	5.86649	6.89161	7.73806	8.60699	9.44858	8.34637	8.29469	10.1303	7.85585	7.52124	8.08401	9.05852	9.00693	9.28146	7.46153	7.65797	6.85738
M3_008_M01_nEpE_046_1_4011083458_M3	M3_008_M01_nEpE_046_1_4011083458_M3	sample	Heparin	PH	PH IV CTEPH			3	8	118	1	296	4.93333	4.93333	4.61079	5.57561	6.37531	8.59071	8.95628	6.04012	6.6133	7.13055	5.37493	7.05923	5.76957	9.95998	4.61917	6.14816	8.52809	8.49088	7.2099	8.17098	7.78411	8.56557	9.51156	7.85798	7.81052	7.75731	6.47055	7.74734	6.7054	6.31676	8.11799	9.13354	5.57486	7.25915	7.99433	7.44684	7.55821	7.07039	6.68238	7.54735	8.81578	7.69624	8.60004	8.03055	7.54121	8.51753	7.60431	9.38245	8.25329	9.10797	9.17202	9.50753	8.9892	7.1783	8.37892	8.96653	8.92166	9.429	7.74002	7.09044	7.82479	8.60171	7.88612	7.08403	7.51614	6.65785	7.79218	7.30078	7.10903	7.58129	7.85183	6.97046	6.51899	8.13995	9.57652	8.25812	8.84733	8.99407	6.98544	8.07517	8.5566	7.37323	8.39041	8.51961	8.0297	7.60868	7.74657	6.44575	7.2272	7.40271	7.83725	8.10105	7.81291	8.17695	7.57377	7.96647	7.26448	7.08528	6.671	7.41732	6.55025	7.00611	7.81832	7.75952	6.70317	8.73287	9.29978	8.41391	10.0629	8.28516	9.26891	6.74996	7.52683	7.3239	8.03457	8.81281	7.69758	10.0501	8.71627	10.654	8.01433	8.71006	7.17039	7.54441	8.07208	10.1616	8.33542	7.57742	9.13716	7.68455	9.31747	6.80383	6.91637	7.14516	6.96868	8.20791	7.17576	7.55361	7.48004	8.1805	8.76639	8.57256	6.27119	7.27739	7.55464	6.9973	6.09918	8.65219	6.92985	7.0224	7.1555	7.76913	7.50663	9.18083	8.30052	8.5993	9.80136	8.56068	6.74128	8.08365	9.04518	8.85787	9.0712	7.2107	7.60265	7.02671
M3_009_M01_nEpE_022_1_1001848072_M3	M3_009_M01_nEpE_022_1_1001848072_M3	sample	Heparin	PH	PH III Lung	exclude?	median high outlier, PCA outlier of its group	3	9	119	1	333	5.55	5.55		6.49421	6.51475	8.79407	9.14519	6.89607	6.99717	7.30117	5.37149	7.25078	5.84738	9.97549	3.7987	5.22716	8.58041	8.2386	7.33681	7.92055	7.72084	8.59367	9.50599	7.82606	8.34814	7.72999	6.56773	7.99693	6.65939	6.00899	8.12844	8.9999	5.85777	7.32544	8.29443	7.48514	7.72305	7.60382	6.68903	7.24275	8.87121	7.93412	8.58796	8.27167	8.23986	8.58032	7.86429	9.75602	8.47259	9.79766	9.62415	9.68227	8.52067	7.18649	8.99165	9.41175	9.11292	9.02214	7.50704	7.70183	8.29313	8.55034	7.91858	7.27616	7.95878	6.98081	8.35451	7.93006	7.99021	8.63069	8.7008	7.55483	7.68067	8.17122	9.91135	8.46929	9.46194	9.71641	7.2222	8.72964	9.10611	8.03628	8.26305	9.28256	8.30826	8.27996	8.21139	7.17047	7.89648	7.55899	8.36274	8.5363	8.26831	8.58676	8.0773	8.26357	7.43927	7.32023	7.10748	7.6868	7.19779	7.60937	8.43712	7.71837	7.34473	9.04034	9.71477	8.87706	10.6549	8.98172	10.0714	7.61683	8.14298	7.68697	8.17613	8.90069	7.77133	10.0195	8.8503	10.8416	8.26447	8.73712	7.25685	7.72571	8.09429	10.3388	8.60431	7.62192	9.27443	7.70344	8.55276	6.84204	7.01847	7.37463	6.97568	8.43112	7.16879	7.53817	7.40291	8.32037	8.60089	8.64331	6.7957	7.58805	8.05841	7.45607	6.18167	9.36381	7.00141	6.31691	7.07664	8.1359	5.70993	9.47452	8.30262	8.69561	9.91698	8.06511	7.12261	7.96769	9.01438	9.07495	9.08228	7.2669	7.42733	7.29224
M3_010_M01_nEpE_BL		blank	MeOH-H2O					3	10	120	1	370	6.16667	6.16667				4.6151	4.63817		4.1186	3.83294	5.6231		5.42559	8.05731	3.56341	5.01176	5.9088	6.43252			4.01633	6.29999	5.33925	6.16371	5.66163	5.42616		6.46855	5.92558		6.59491	5.77754	5.04932		6.06396	5.16611	4.06938	4.34603	6.2535		4.21994			3.84044	5.48842	6.14695			4.7567		6.80529	6.16679	5.92217		6.52343	6.32124	6.08204	5.927		4.22964	4.87133	5.39335	4.80477	4.31068	4.29889		5.0517	4.19352	4.46131	5.38968	4.71714			5.63888	6.40521		5.07691	5.35937		4.22367	4.20462			6.6358		6.00353	6.68527		5.52102	6.34123	5.32877		5.93754	6.42784	5.81814		4.64358		4.42128	4.94925		3.92995	5.86766	5.30874		6.57305		6.21783	7.64751	6.5361	7.99757		5.73532	4.58755	5.31905	4.70251			5.75401	5.97277	4.46088	5.24438	4.31116	4.5529	5.06105	6.9569	4.40835		5.35572					5.96362	5.68841	6.79782		5.32899			3.85521	7.07388				4.50321	4.16405		4.41956		3.80803	4.95257	6.12073	7.45115	6.16102	4.821		4.64695	4.79428	5.25715	4.046		7.0296	5.68759	5.23444	5.48316
M3_011_M01_nEpE_QC		QC	plasma					3	11	121	1	407	6.78333	6.78333	5.45659	7.28946	6.99229	8.43107	8.84209	6.88906	6.59177	6.86235	6.68301	6.84916	6.38208	10.0685	4.77508	6.67496	8.50877	8.19076	7.34827	8.7558	7.95779	8.99192	9.63746	7.86783	8.60644	7.91773	6.48744	7.92257	7.00229	6.06193	8.22033	9.30105	5.87376	6.86803	8.3351	7.55175	7.54708	7.59566	6.92216	7.8466	9.03039	7.86841	8.64316	8.18003	7.95728	8.44716	7.82324	9.5798	8.4107	9.57551	9.41477	9.5562	8.53067	7.19949	8.62071	9.16325	8.88249	9.05776	7.39126	7.4617	7.96546	8.41264	7.75011	7.09177	7.85804	7.09716	8.13054	7.81984	7.929	8.47394	8.3005	7.18605	7.18523	8.00157	9.77029	8.29786	9.16873	9.48991	7.52539	8.25214	8.70936	7.5084	8.04685	8.88938	8.18146	7.94435	7.91395	7.56178	7.55793	7.68328	8.0715	8.29224	8.02864	8.55468	7.89289	8.11415	7.30076	7.38064	6.99296	7.7057	7.14686	7.5182	8.31735	7.90922	7.14338	9.22358	9.50134	8.68889	10.3209	8.65147	9.75352	7.40238	7.97276	7.5279	7.98471	8.70496	7.55628	9.65664	8.52561	10.5655	8.03681	8.47966	7.29469	7.70476	7.86923	10.1033	8.28752	7.41604	9.09294	7.39547	8.62037	6.92433	7.0917	7.18375	6.96975	8.71236	7.15748	7.53118	7.21863	8.02241	8.3388	8.52354	6.85059	7.2977	7.77993	7.18076	6.48547	9.0456	7.11436	6.48801	6.84954	8.04544	7.96701	9.42384	8.34629	8.50049	9.98934	7.91474	7.1478	7.75816	9.1046	8.8649	9.14396	7.35119	7.46596	6.94315
M3_012_M01_nEpE_082_1_4002005520_M3_M5	M3_012_M01_nEpE_082_1_4002005520_M3_M5	sample	Heparin	HC_DC	CTRL			3	12	122	1	444	7.4	7.4	4.05415	7.30003	6.70868	7.37444	7.96935	5.72535	4.65394	5.18217	6.27353	5.63409	6.02465	10.2301	4.93849	6.58786	8.5014	7.99063	7.58053	8.45348	7.77048	9.03425	9.57814	7.70263	8.01077	7.74664	6.56312	7.76984	6.60798	6.04093	8.38934	9.27619	5.87022	7.2369	8.17531	7.5394	7.49204	7.57555	7.02606	7.69525	9.06074	7.9616	8.46745	8.30344	7.21534	7.91805	7.55989	8.97186	7.95841	9.12217	8.88455	8.98572	8.05116	7.06956	7.96812	8.50133	8.31499	8.69888	7.19441	6.68059	7.39702	8.008	7.37183	6.75947	7.56648	6.10701	7.83152	7.22881	7.17567	7.93083	7.47993	6.9838	5.89754	7.27659	9.36274	7.839	8.6234	9.12821	7.51419	7.68362	8.10241	6.82946	7.67048	8.20285	7.76021	7.21376	7.4365	7.13408	6.83134	6.95108	7.39696	7.42496	7.58385	8.20906	7.48687	7.61619	6.39085	6.55616	6.12243	6.93166	6.33718	6.62438	7.49361	7.0004	6.37162	9.05536	8.70113	7.82061	9.30083	7.75038	8.96362	6.67078	7.46592	6.97943	7.56873	8.03012	6.81385	8.52	7.43802	9.44475	7.04057	7.27961	6.85873	7.099	6.94615	9.0891	7.14508	6.67813	8.16316	6.3343	8.03153	6.96456	7.19793	7.30609	7.08028	8.68089	7.23308	7.19632	5.99022	6.8347	7.35692	8.59823	5.85563	6.39392	7.52504	6.72287	5.51406	8.62735	6.69376	6.1053	5.72474	7.77391	8.19544	9.20075	8.28223	8.46185	9.95812	7.14457	7.00718	7.40335	9.19015	8.90077	9.2925	7.13894	7.01404	7.08269
M3_013_M01_nEpE_051_1_30643391_M3	M3_013_M01_nEpE_051_1_30643391_M3	sample	Heparin	PH	PH IV CTEPH			3	13	123	1	481	8.01667	8.01667	5.69377	7.45772	6.30053	7.7162	8.29438	6.24578	5.89611	6.01401	6.59572	6.19053	6.0354	10.2119	4.52713	6.689	8.46934	8.05324	7.35961	8.68338	8.02291	9.1593	9.46754	7.94013	8.14277	7.83448	6.36723	8.18459	7.03355	5.85661	8.33185	9.34303	4.53167	6.94782	8.3193	7.55744	7.50107	7.35282	6.97295	7.24847	9.07545	7.53787	8.74363	7.83057	7.56181	7.93087	7.26067	9.10321	8.06186	9.2301	8.8943	9.02033	8.07468	7.17399	8.00465	8.61759	8.35769	8.39992	7.02911	6.91323	7.48688	7.78805	7.16142	6.48461	7.41402	6.45168	7.71168	7.0272	7.31539	7.96459	7.76744	7.06306	6.58312	7.39833	9.16196	7.75235	8.58136	9.05651	7.64497	7.58784	8.14609	6.86837	7.42354	8.44186	7.78034	7.45824	7.44638	7.46118	7.05214	7.22836	7.67389	7.91337	7.67595	8.18998	7.46707	7.61044	6.93208	6.94752	6.71399	7.40074	6.58815	6.86024	7.81216	8.42909	6.64056	9.09777	8.93301	8.03729	9.58655	7.97153	9.12401	6.83954	7.58774	7.16295	7.88753	8.41485	7.1259	9.09528	7.83178	9.83928	7.30752	7.78218	7.16026	7.4652	7.42414	9.5048	7.57364	7.13002	8.76685	7.01482	7.83417	7.01692	7.11843	7.14261	7.01419	8.67586	7.3019	7.35579	6.60126	7.23071	7.60975	8.47197	6.26539	6.77007	7.17088	6.25913	5.79526	8.45802	6.94902	6.43429	6.36543	7.44709	8.72942	9.44475	8.40845	7.82956	10.0822	7.53146	7.16923	7.9519	9.00626	8.78781	9.25668	7.45271	7.89987	6.77836
M3_014_M01_nEpE_033_1_4008454412_M3	M3_014_M01_nEpE_033_1_4008454412_M3	sample	Heparin	PH	PH III Lung			3	14	124	1	518	8.63333	8.63333	6.16161	8.08115	6.77416	8.21474	8.53575	6.62202	6.36707	6.73517	6.3488	6.80135	6.39138	10.117	4.74274	6.57722	8.48574	7.96138	7.54648	8.56931	8.28093	9.31517	9.30937	7.66631	8.31112	7.7284	6.71536	8.23203	7.49322	5.93559	8.22954	9.24751	5.20563	6.9893	8.26807	7.92599	7.56508	7.73378	6.96449	7.5388	8.9443	7.72744	8.84085	7.96161	7.49747	7.98263	7.20879	9.23272	7.86121	9.2798	9.01835	8.92624	7.86338	7.21886	8.20266	8.59444	8.2917	8.41414	6.93298	7.05695	7.50191	7.89857	7.31057	6.49538	7.36473	6.49414	7.76488	7.17663	7.61454	8.34721	8.00978	7.34005	6.73959	7.57095	9.30514	7.91507	8.84032	9.13897	7.33513	7.92134	8.21147	7.10428	7.74295	8.37209	7.81825	7.24073	7.44571	7.59021	6.96027	6.81638	7.44551	7.71958	7.73703	8.159	7.55759	7.51317	6.92403	6.92075	6.67803	7.30672	6.7623	6.991	7.83508	7.83029	6.76564	9.85387	9.60836	8.66387	9.76934	8.30648	9.12246	6.8901	7.58671	7.09461	7.92661	8.76086	7.71475	9.50555	8.49722	10.373	7.89783	8.24961	6.72964	7.29036	7.88386	9.9011	7.97502	7.28105	8.92087	7.28405	8.17412	6.93958	7.11833	7.45787	6.97956	9.13263	7.46053	7.87753	6.86635	7.62162	8.0157	7.6339	6.2734	6.86327	7.38747	6.83397	6.02208	8.63118	6.87173	6.44496	6.94273	7.59307	9.13132	9.58317	8.2434	8.05954	10.0827	7.58905	7.25506	7.95988	8.69506	8.85388	9.16496	7.38034	7.78272	6.96408
M3_015_M01_nEpE_010_1_4006487279_M3	M3_015_M01_nEpE_010_1_4006487279_M3	sample	Heparin	PH	IPAH			3	15	125	1	555	9.25	9.25	5.74699	5.24259	5.87945	8.38865	8.86612	6.37337	6.52435	6.76625	4.32512	6.84143	6.79666	10.3853	4.8617	6.34205	8.49298	8.32121	7.16452	8.98962	8.01544	9.01057	9.67921	8.05703	8.53894	7.70095	6.63769	7.93309	6.68488	6.43105	8.50243	9.24267	5.43174	6.84902	8.156	7.46951	7.3498	7.57322	7.18707	8.25101	8.82718	7.97951	8.95152	8.30426	7.73597	8.34128	7.83776	9.49724	8.38579	9.44828	9.3412	9.65281	8.54586	7.29553	8.40922	9.14503	8.81159	9.13547	7.55512	7.30306	7.79274	8.36096	7.73971	7.06573	7.88395	7.29147	8.08337	7.52369	7.54649	8.15016	8.24367	7.16356	6.92228	8.05115	9.55088	7.9745	8.70137	8.99092	7.64455	7.77857	8.45035	7.00681	7.76296	8.75007	8.15029	7.83499	7.92096	7.73573	7.35173	7.52346	8.00083	8.13621	7.95658	8.5739	7.81643	8.20623	6.9462	7.09665	6.63274	7.44116	6.76883	7.31488	8.19605	8.78856	6.88512	9.09121	9.4813	8.58444	10.1618	8.42828	9.40973	7.03048	7.58307	7.38798	7.94209	8.72859	7.5208	9.68469	8.50075	10.482	7.92118	8.31814	7.09161	7.50203	7.92864	10.1075	8.23612	7.5716	9.11934	7.56673	8.56401	7.121	7.22884	7.20881	6.93915	8.62318	7.18979	7.54423	6.84569	8.07668	8.27095	8.61708	6.5407	6.87655	7.52874	6.56973	5.87999	8.73594	6.91356	6.20343	6.93706	7.83621	6.63116	9.56011	8.35819	8.34166	10.2681	7.86493	7.77508	7.91734	9.02321	8.74155	9.4318	7.20561	7.79448	6.62402
M3_016_M01_nEpE_101_1_1001820001_M3_M5	M3_016_M01_nEpE_101_1_1001820001_M3_M5	sample	EDTA	HC_DC	CTRL BioPersMed			3	16	126	1	592	9.86667	9.86667	4.53309	5.77906	4.40262	8.0178	8.49386	6.27908	6.10435	6.33299	6.0419	6.63146	5.54709	9.94906	4.42541	7.23039	8.36012	8.11137	7.23332	8.4199	7.75232	9.1411	9.60781	7.79705	8.40495	8.07615	6.41281	7.75017	6.90232	5.46411	8.0832	9.27732	6.43619	6.59289	8.14645	7.43707	7.33332	7.65686	6.64981	7.2496	9.00188	8.00009	8.47727	8.30781	7.3533	8.14439	7.72692	9.25086	8.30447	9.26492	9.08478	9.17831	8.50474	7.04703	8.04265	8.57898	8.55944	8.70954	7.3796	6.89431	7.57041	7.94307	7.36117	6.90392	7.56755	6.49193	7.78886	7.21562	7.36096	7.86509	7.45748	7.02783	6.34043	7.28541	9.4385	7.92844	8.8237	9.13325	7.4187	7.74827	8.11835	7.00186	7.54538	8.44617	7.98027	7.4115	7.54711	7.27347	7.12566	7.07456	7.5865	7.59292	7.72683	8.30003	7.59344	7.72303	6.98919	6.92728	6.66833	7.29683	6.65019	7.02656	7.79182	7.39686	6.76165	9.18532	9.37882	8.49165	10.0425	8.37235	9.43051	7.15611	7.78407	7.25739	8.47158	8.90244	7.55278	9.51619	8.24753	10.2257	7.7272	8.20405	7.68684	8.1267	7.69853	9.86395	7.92743	7.46365	9.28984	7.48852	8.47228	6.85366	7.04901	7.43625	7.24019	8.56273	7.41469	7.64824	6.85059	7.56176	8.15956	8.02604	6.51238	6.78269	7.45426	6.80432	6.96676	8.73875	7.70624	6.94078	6.69251	7.81571	7.96586	9.04646	8.31666	7.68192	9.88361	7.90779	6.78478	7.28333	9.05776	8.72981	9.04755	7.26824	7.29469	6.59718
M3_017_M01_nEpE_UM		UM	UM					3	17	127	1	629	10.4833	10.4833	5.80166	8.05629	4.56838	8.37498	9.13717	6.63326	6.15337	6.60149	6.88685	6.57051	6.55413	10.0073	5.78023	7.00332	8.53949	8.18836	7.56723	8.68317	7.82737	9.63838	9.84686	8.13846	8.37835	8.15561	6.29396	8.12118	7.32074	6.39788	8.12967	9.43021	6.88555	6.81224	8.15633	8.09413	7.83761	8.10531	6.77039	7.66868	9.0496	8.60162	8.65461	8.576	7.4511	7.78537	7.18335	8.95497	7.91149	9.18892	8.87713	9.05365	7.94527	7.06656	8.23427	8.84949	8.39432	8.35658	7.02592	7.34365	7.75736	7.85445	7.20227	6.57479	7.39583	6.85014	7.6332	7.28672	7.19142	7.60797	7.40657	6.67289	6.25782	6.80264	9.57506	8.02114	8.8333	9.10972	7.63424	7.96931	8.51636	7.38177	7.65724	8.37958	7.64528	7.35866	7.38736	8.6215	6.76396	7.16011	7.38396	7.64258	7.57907	8.11146	7.45127	7.67327	6.72523	7.00362	6.5863	7.38584	6.7653	7.03117	7.83732	8.05559	6.75989	8.56972	8.90259	8.23007	9.86944	8.2406	9.37713	7.17782	7.46782	6.41313	7.74462	8.30368	7.26102	9.25812	8.06564	9.91076	7.44419	7.88317	7.36055	7.57888	7.66857	9.85475	7.86607	7.34788	8.86219	7.20818	8.60718	6.88624	6.92202	7.49469	7.11537	8.25569	6.98717	7.29562	6.68024	7.70319	8.19	8.85126	6.59069	6.69092	7.78195	6.95696	7.43051	9.11249	7.09029	6.62587	6.83053	7.68334	7.81441	9.28379	8.23094	8.32524	9.95147	8.03536	7.42324	8.62647	9.13456	8.52512	9.08389	7.5447	7.51199	7.02465
M3_018_M01_nEpE_QC		QC	plasma					3	18	128	1	666	11.1	11.1	5.35743	7.09925	6.93188	8.45512	8.86904	6.91092	6.57718	6.93006	6.72858	6.92177	6.37612	10.0739	4.72748	6.64892	8.47947	8.22288	7.29539	8.77451	7.90876	9.01913	9.60659	7.9493	8.61069	7.8887	6.53349	7.88316	7.06547	5.94285	8.22881	9.26317	5.92002	6.94086	8.21765	7.57662	7.55075	7.63119	6.72909	7.77539	8.9708	7.84377	8.67614	8.17965	7.67928	8.45567	7.835	9.58913	8.43121	9.58324	9.42581	9.55915	8.56439	7.21556	8.6343	9.17833	8.89237	9.06702	7.52163	7.47478	7.9874	8.424	7.77271	7.18448	7.85881	7.09418	8.13852	7.78595	7.88284	8.39583	8.26026	7.41392	7.13193	7.95562	9.74255	8.27039	9.15012	9.45846	7.50198	8.25178	8.70469	7.50022	8.05235	8.91656	8.22569	7.95928	7.94993	7.57027	7.59269	7.66912	8.07545	8.29478	8.12659	8.59575	7.95212	8.16484	7.26014	7.32392	6.91161	7.65551	7.05674	7.48374	8.28136	7.8736	7.16623	9.2499	9.52848	8.7115	10.3365	8.66939	9.76779	7.42856	8.00402	7.58691	8.01676	8.73106	7.60077	9.67591	8.54673	10.5776	8.04065	8.52262	7.32343	7.73029	7.89198	10.1271	8.30665	7.44877	9.11578	7.45427	8.64764	6.87674	7.09777	7.25012	6.96936	8.72718	7.19288	7.57695	7.1912	8.05559	8.37352	8.51544	6.89291	7.31843	7.73777	7.0988	6.47522	9.05387	7.15251	6.36488	6.85481	8.03402	7.90765	9.43596	8.35933	8.30804	9.97002	7.93156	7.12259	7.79234	9.11258	8.83326	9.13966	7.36029	7.46896	6.90409
M3_019_M01_nEpE_013_1_4008453145_M3	M3_019_M01_nEpE_013_1_4008453145_M3	sample	Heparin	PH	PH II LV			3	19	129	1	703	11.7167	11.7167	5.53692	7.90181	6.77881	8.45399	8.79944	6.81342	6.64994	7.0757	6.37748	6.61119	6.69894	9.99559	4.5154	6.01651	8.49007	8.34379	7.02028	8.79007	8.14828	8.97423	9.33775	7.82894	8.35349	7.81937	6.58858	7.79018	7.01955	6.1092	8.1223	9.24054	5.2309	6.91914	8.35708	7.71326	7.61075	7.4636	6.82269	8.67715	8.97047	7.51388	8.8642	7.80149	7.70209	8.59323	7.36289	9.55773	8.1136	9.18447	9.19027	9.25067	8.50022	7.22893	8.33157	8.73923	8.61966	8.8488	7.26869	7.1963	7.69784	8.14416	7.57477	6.73037	7.25662	6.76542	7.47675	7.46413	7.53188	8.02254	7.98595	7.22041	6.70555	7.77732	9.55704	8.3397	9.09017	9.17034	7.41612	8.21122	8.55756	7.41949	8.04833	8.61925	7.85126	7.62834	7.50419	7.45102	6.89579	7.56399	7.72834	8.12821	8.11674	8.29104	7.72873	7.83643	7.59167	7.25041	7.13095	7.55202	7.01627	7.3472	8.11605	7.80248	7.07858	9.48004	9.53561	8.50684	10.3474	8.44863	9.69223	7.19121	7.77799	7.20481	8.18656	8.89509	7.53147	9.97245	8.42647	10.5597	7.84896	8.5336	7.22273	7.79388	7.87483	9.96898	8.25509	7.56248	8.996	7.35209	8.79842	6.83509	7.06667	7.37909	7.10871	8.84171	7.38445	7.63403	7.13451	7.9524	8.35117	8.32071	6.37861	7.3668	7.15655	6.79812	5.96924	8.59247	7.09015	6.58049	6.86251	7.69079	8.64269	9.41506	8.44944	7.81456	10.0538	8.09192	7.36973	7.84559	8.97009	8.79232	9.06715	7.448	7.71655	6.83366
M3_020_M01_nEpE_100_1_4012854190_M3_M5	M3_020_M01_nEpE_100_1_4012854190_M3_M5	sample	EDTA	HC_DC	CTRL BioPersMed			3	20	130	1	740	12.3333	12.3333	4.10208	6.72869	5.33865	7.78557	8.2948	7.2317	5.84462	6.29738	7.01563	6.27105	5.81546	10.0054	4.89073	6.4958	8.39919	8.02727	7.55042	9.07466	7.85661	9.2211	9.68841	7.90464	7.98906	7.84482	6.39643	7.96642	6.79122	5.90504	8.1657	9.23152	6.50768	6.66046	8.0442	7.57913	7.32862	7.91774	6.84684	8.14284	8.98228	7.92344	8.60007	8.31957	7.56917	8.11735	7.66023	9.23344	8.04221	9.25151	9.09955	9.25285	8.23454	7.06123	8.1948	8.74522	8.48881	8.75394	7.26057	6.99626	7.50196	8.04681	7.43704	6.94984	7.45362	6.57669	7.76124	7.27292	7.38621	7.86587	7.53362	6.92214	6.22775	7.1783	9.53992	8.05156	8.92114	9.274	7.36601	7.95046	8.40645	7.03697	7.7299	8.4509	7.96405	7.41297	7.55662	7.51878	6.95242	7.16052	7.70055	7.63371	7.83116	8.38872	7.69012	7.87863	6.9412	6.9758	6.55518	7.26485	6.76077	7.22467	7.99059	7.53818	6.93964	9.26273	9.12707	8.10848	9.88483	8.1355	9.40547	6.95852	7.71733	7.28773	8.04131	8.64847	7.20501	9.33201	7.97855	10.1182	7.38821	7.95718	7.23512	7.52112	7.41512	9.71764	7.65601	7.13814	8.55176	7.05054	8.23683	6.89961	7.1015	7.4979	7.303	8.54889	7.26296	7.27619	6.64849	7.34006	7.6816	8.09776	6.39674	6.94307	7.49548	6.88012	7.38672	8.83456	7.19455	6.33738	6.28695	8.00209	7.58719	9.31159	8.37461	7.90322	9.94563	7.41394	7.07956	7.97673	9.17318	8.66005	9.09105	7.60001	7.2315	6.69548
M3_021_M01_nEpE_005_1_4002010396_M3	M3_021_M01_nEpE_005_1_4002010396_M3	sample	Heparin	PH	PAH			3	21	131	1	777	12.95	12.95	5.20959	6.44053	6.3118	7.98616	8.38836	6.72707	6.32758	6.50867	5.84621	6.61267	6.2302	10.0644	4.44488	6.48004	8.47876	8.37268	6.80817	8.04146	8.24821	8.89274	9.56547	7.90244	7.99954	7.82605	6.50393	8.0539	6.54613	6.12463	8.20933	9.2453	5.67706	6.83328	8.16864	7.59756	7.56134	7.39474	6.79479	7.39949	8.79785	7.82374	8.77914	8.09308	7.538	7.77164	7.04489	9.1627	7.78482	9.28046	8.87485	9.01225	8.06337	7.1391	8.04881	8.60729	8.39389	8.76527	6.98038	6.98341	7.62771	8.18995	7.3763	6.54579	7.50313	6.83543	7.7896	7.17294	7.3173	8.08163	7.84007	7.15966	6.64073	7.71678	9.23734	7.5962	8.58965	9.0798	7.43346	7.70485	8.15505	7.15754	7.94235	8.37263	7.68915	7.34544	7.41088	7.16902	6.92084	7.12775	7.51688	7.80128	7.73434	8.2883	7.4581	7.61967	6.71505	6.93437	6.46056	7.27682	6.36702	6.90691	7.81827	7.70513	6.5989	9.64033	9.32939	8.39801	9.80422	8.19316	9.18365	6.87348	7.58114	7.04952	7.99474	8.67665	7.40373	9.32466	8.3006	10.3095	7.80102	8.29207	7.07521	7.28761	7.81936	9.96608	7.98156	7.36722	8.89271	6.90809	8.37391	6.93117	7.0838	7.11918	7.00829	9.09599	7.45864	7.68798	6.95087	7.66936	8.03393	8.50332	6.38668	7.02515	7.25669	6.41723	6.11598	8.51608	6.98874	6.58315	6.75385	7.39696	8.4724	9.51044	8.22519	7.9456	9.98603	7.62083	6.95205	8.07236	8.92582	8.84951	9.13749	7.23769	7.50224	6.8375
M3_022_M01_nEpE_069_1_4001146775_M3	M3_022_M01_nEpE_069_1_4001146775_M3	sample	Heparin	HC_DC	non-PH ILD			3	22	132	1	814	13.5667	13.5667	5.11604	7.17292	7.49973	7.47261	8.13413	6.98493	5.44355	5.84925	6.05081	5.79398	6.10903	10.1142	5.24166	6.8397	8.49645	8.1271	7.57916	8.68957	7.77135	9.09991	9.70169	8.06109	8.13141	8.03185	6.3599	8.00836	6.52348	5.88137	8.25294	9.48752	5.81992	6.71424	8.38441	7.53673	7.61997	7.81342	6.91951	7.09628	8.98622	7.89225	8.55014	8.21614	7.4881	7.9372	7.63695	9.15638	8.1417	9.31935	9.1073	9.29401	8.15879	7.08909	8.12718	8.75671	8.39678	8.63475	7.21215	6.95783	7.4294	7.86978	7.21638	6.57717	7.64259	6.61572	7.90613	7.18837	7.55078	8.03572	7.54672	7.06723	5.9186	7.09603	9.43471	7.73254	8.64618	9.18706	7.633	7.70096	8.17819	6.60953	7.40249	8.5893	8.04446	7.62326	7.79896	7.38728	7.24663	7.19689	7.72973	7.9043	7.73939	8.48601	7.69046	7.87853	6.71805	6.8613	6.45404	7.18647	6.57534	6.94884	7.8645	7.45059	6.63117	8.88832	8.77129	7.90166	9.59807	7.87605	9.10503	6.72036	7.61522	7.28272	7.45085	7.8346	6.71768	8.50833	7.54591	9.77081	7.16184	7.77757	7.25922	7.07141	6.97698	9.47628	7.39442	6.74404	8.5378	6.54662	7.80903	7.04159	7.05596	7.11884	6.94038	8.52052	7.32319	7.17979	6.80104	7.08149	7.31924	8.6079	6.39869	6.899	7.41405	6.49735	5.94728	8.67959	6.84309	5.82816	6.06869	7.68792	8.48346	9.50567	8.37112	8.24085	9.9958	7.03771	7.08058	7.666	9.14616	8.88187	9.17995	7.31654	7.16618	6.91126
M3_023_M01_nEpE_091_1_KSSPlasma_M3_M5	M3_023_M01_nEpE_091_1_KSSPlasma_M3_M5	sample	Heparin	HC_DC	CTRL			3	23	133	1	851	14.1833	14.1833	4.08969	6.07055	6.60485	7.94401	8.45273	6.3928	5.98752	6.26767	5.92851	6.37014	5.93932	9.8909	4.95426	6.39682	8.53729	8.3245	7.48403	7.96549	7.57772	8.93064	9.62504	7.96842	8.20432	7.90158	6.26715	8.05009	6.37206	5.95531	8.03491	9.21645		7.31247	8.12574	7.67266	7.79673	7.63537	6.61471	7.09211	8.97264	7.91939	8.5148	8.22486	7.6578	7.97325	7.48136	9.21716	8.10218	9.35046	9.15012	9.24028	8.27275	7.02838	8.35256	8.82148	8.56042	8.90811	7.39425	7.05907	7.63474	8.26936	7.63676	6.95401	7.58827	6.68054	7.95316	7.38992	7.38823	7.74655	7.53927	6.88003	6.1583	7.30269	9.44622	7.84705	8.77099	9.09458	7.37921	7.84938	8.24245	6.88026	7.7191	8.69269	7.94622	7.63727	7.61235	7.1788	7.04436	7.44041	7.83018	8.00946	7.79669	8.28196	7.70485	7.83457	7.15573	7.1674	6.894	7.55911	6.90809	7.21826	8.03747	7.29357	6.95125	8.89549	9.15393	8.35662	9.99388	8.37863	9.4442	7.13458	7.56173	7.26953	8.40595	8.74527	7.36886	9.37297	8.18612	10.2399	7.65199	8.11252	7.69875	8.04937	7.59585	9.83718	7.84065	7.40019	8.90721	7.16171	8.4772	6.82471	7.00631	7.31436	7.15657	8.6262	7.35868	7.4186	6.76716	7.42257	7.89242	8.44475	6.72721	6.89868	7.58519	6.70449	5.92961	8.81513	7.38016	6.49861	6.61723	7.66093	7.94176	9.30838	8.29398	8.25171	9.8774	7.60635	6.92905	7.62276	9.12033	8.86303	8.97729	7.62077	7.30386	7.15396
M3_024_M01_nEpE_BL		blank	MeOH-H2O					3	24	134	1	888	14.8	14.8	3.86414	3.99497		4.2128	4.3856	5.05231			5.8327	4.39075	5.72124	8.11224		4.3473	5.90201	6.43101				6.98436	5.53612	6.17292	5.57042	4.74535		6.36863	5.38316		6.56658	5.5287		5.83618		5.29594	4.1204	3.7886	5.90972	5.50743					4.59245	6.66582		6.50724		6.70412		5.73328	4.94274		4.67042		4.23455	4.26674						4.10873					4.37109	5.52152	4.83728	4.60724		5.63848	5.40116							4.27435	4.69684	6.3633	6.13783	5.6937			4.30083	6.49439	5.8972	6.31473	5.48098	5.80323	4.55027	4.55432				4.37209			4.60022	3.73647	3.95107	6.60903		6.31193	7.42889	6.21083	7.87107				5.37362	5.31675			6.02304		4.6449		4.30004	4.53383	5.21221	6.3286	4.45096		5.55908	3.93891		5.51091		6.187	5.54105	6.72501		5.08701				6.4936	4.15382	3.82322	5.46969	4.67012	4.36756	5.15431	4.61846			4.28521	5.99503	7.41876	6.01189	5.71398		4.50953	5.39153	4.87983	6.51992	4.08718	7.35075	5.3042
M3_025_M01_nEpE_QC		QC	plasma					3	25	135	1	925	15.4167	15.4167	5.26856	7.19229	7.01763	8.42848	8.84816	6.86806	6.60838	6.9132	6.73092	6.93408	6.5878	10.0938	4.67562	6.62443	8.45218	8.21731	7.33888	8.79769	8.00276	9.06344	9.67614	7.99683	8.63527	7.9206	6.54701	7.9001	7.05438	6.02463	8.22135	9.32641	5.92595	6.9498	8.25719	7.66831	7.52643	7.63364	6.82065	7.72671	9.04152	7.89444	8.68511	8.18432	7.97322	8.46707	7.8451	9.59478	8.42993	9.58377	9.43061	9.56766	8.54861	7.20179	8.63157	9.17247	8.9213	9.06319	7.38527	7.47027	7.97974	8.42182	7.75081	7.07813	7.86833	7.09596	8.14747	7.79947	7.90242	8.42412	8.28036	7.13194	7.17059	7.9817	9.75401	8.27003	9.15486	9.476	7.51915	8.23264	8.6895	7.51571	8.03986	8.92341	8.20083	7.96234	7.96573	7.65308	7.57561	7.6615	8.0764	8.2928	8.09392	8.57191	7.947	8.15609	7.31557	7.38366	7.0051	7.72137	7.1047	7.53043	8.34356	7.86108	7.19501	9.25187	9.5132	8.70071	10.3257	8.65262	9.76038	7.41206	8.00256	7.5689	8.02993	8.72929	7.5677	9.66009	8.52563	10.5373	8.0183	8.4895	7.34379	7.7726	7.89063	10.1095	8.28777	7.44007	9.10949	7.42101	8.62004	6.86808	7.10377	7.19216	6.96251	8.72441	7.19502	7.58061	7.20795	8.01528	8.33678	8.52302	6.85163	7.32343	7.71579	7.15551	6.51287	9.05235	7.17496	6.53965	6.89165	8.04668	8.00188	9.45166	8.36991	8.4129	10.0152	7.92718	7.17342	7.78807	9.11644	8.83119	9.15683	7.43908	7.49357	6.90656
M3_026_M01_nEpE_102_1_4004627065_M3_M5	M3_026_M01_nEpE_102_1_4004627065_M3_M5	sample	EDTA	HC_DC	CTRL BioPersMed			3	26	136	1	962	16.0333	16.0333	4.25423	6.852	4.48243	7.56555	8.21093	5.95322	5.62078	6.01656	5.75854	5.83734	6.01474	10.0035	3.85473	6.32302	8.39581	7.84924	7.12597	8.58126	7.75531	9.12454	9.59208	8.08543	8.27628	7.98234	6.54763	7.72139	6.86036	5.56657	8.14437	9.3053	6.30674	6.8868	8.08122	7.54984	7.45306	7.49945	6.78169	7.5286	9.08152	8.13509	8.58812	8.44445	7.36721	7.83927	7.3357	9.027	7.91668	9.10912	8.95077	9.22179	8.18659	7.05999	8.03552	8.80059	8.51108	8.45662	7.24002	6.89202	7.41498	7.70505	7.26823	6.89386	7.2854	6.58882	7.62065	7.16579	7.1774	7.54971	7.53056	6.71165	6.27503	6.99261	9.4229	7.89379	8.83943	9.06604	7.37944	7.76312	8.36691	6.94794	7.2855	8.26731	7.77295	7.30528	7.53768	7.70111	6.80031	6.87851	7.35862	7.47017	7.70383	8.14035	7.58385	7.88608	6.76012	6.70271	6.50707	7.16396	6.5099	6.90334	7.78517	7.20725	6.66672	8.54169	8.87539	8.01171	9.67447	8.00062	9.14535	6.8129	7.58787	7.10795	7.79567	8.26788	7.02213	9.07496	7.83772	9.85759	7.23679	7.66581	7.37258	7.41894	7.27912	9.4936	7.44131	7.09039	8.5331	6.83884	7.68891	6.88586	7.00163	7.34022	7.18627	8.3491	7.18906	7.16696	6.34655	7.24115	7.46253	8.20645	6.41768	6.67584	7.51679	6.80361	7.33145	8.80624	7.366	6.17417	6.24289	7.79715	7.60371	9.19944	8.22488	8.27278	9.96735	7.25075	7.11124	7.47889	9.07134	8.70991	9.0848	7.67554	7.21705	7.00623
M3_027_M01_nEpE_038_1_28064534_M3	M3_027_M01_nEpE_038_1_28064534_M3	sample	Heparin	PH	PH III Lung			3	27	137	1	999	16.65	16.65	5.37809		7.60185	7.89699	8.47638	6.17452	6.00405	6.33093	5.93622	6.49999	6.21641	10.0033	4.61178	7.00298	8.39972	8.47117	7.28815	9.25191	7.79251	8.88361	9.56728	7.94945	7.96215	7.79706	6.51098	7.97352	6.79852	6.2577	8.11004	9.15687		7.18899	8.01637	7.49786	7.57961	7.59795	6.68647	7.43813	8.79085	7.94087	8.71076	8.21872	7.46764	7.99568	7.17726	9.12365	7.81852	8.85343	8.70523	8.92487	7.92227	7.21986	7.79998	8.40713	8.29533	8.49594	6.94292	6.84548	7.43709	7.75239	7.09901	6.41961	7.36494	6.6444	7.56903	7.26337	7.06115	7.70553	7.78208	6.83153	6.74592	7.609	9.1877	7.75439	8.5075	8.75432	7.35048	7.53471	8.05804	7.01611	7.53521	8.3201	7.6467	7.41944	7.43006	7.06849	6.85101	7.16904	7.49036	7.56051	7.84794	8.19999	7.43742	7.67329	6.82414	6.83523	6.44561	7.211	6.4	6.95075	7.87961	7.3343	6.67044	8.8492	9.06585	8.23331	9.67523	8.16473	9.12888	6.96449	7.73991	7.14652	7.95327	8.63058	7.39427	9.4707	8.18833	10.0949	7.66381	8.01594	7.10556	7.46062	7.58298	9.64266	7.69693	7.27406	8.67826	7.02168	8.23476	6.86239	7.03367	6.98947	6.9838	8.24432	7.21996	7.35491	6.6549	7.49938	8.00139	8.37455	6.00009	6.87687	7.15794	6.55017	5.87162	8.23374	7.13501	6.43	6.48824	7.47542	8.10721	9.15882	8.26699	7.69268	9.86694	7.61485	7.10399	7.74502	8.96355	8.8704	9.06593	7.24083	7.43212	6.93242
M3_028_M01_nEpE_061_1_4012743303_M3	M3_028_M01_nEpE_061_1_4012743303_M3	sample	Heparin	HC_DC	non-PH COPD			3	28	138	1	1036	17.2667	17.2667	5.13863	7.32124	6.41522	7.99218	8.4082	6.01984	5.98703	6.4518	5.52367	6.03828	6.16776	10.2112	4.75991	6.20495	8.52697	8.30909	7.24164	8.43484	7.80024	8.66158	9.73224	8.05577	7.80782	8.09036	6.46464	7.93014	6.36217	6.17156	8.14939	9.34525	5.43382	6.98266	8.02144	7.55135	7.73345	7.63097	6.66472	7.8357	9.02465	8.08433	8.61929	8.42583	7.28638	7.51118	7.04353	8.86595	7.68608	9.08071	8.8869	8.97938	7.87223	7.03147	8.01984	8.6192	8.27866	8.32749	7.03554	6.90894	7.31751	7.70098	7.27725	6.54893	7.17756	6.39782	7.58246	6.77819	7.06498	7.4821	7.58905	6.61907	6.17016	7.26135	9.09714	7.59126	8.63207	8.94543	7.22571	7.70867	8.2589	6.80488	7.47741	8.29245	7.57656	7.20635	7.36331	6.6299	6.86888	7.10088	7.53866	7.7844	7.54377	8.06052	7.51825	7.6415	6.43418	6.40017	6.36666	7.07941	6.42726	6.59912	7.65861	7.25629	6.58865	8.53422	8.7448	7.92895	9.54324	7.9771	9.09039	6.68567	7.11213	7.18275	7.7217	8.33333	7.12027	9.18435	7.89453	9.98537	7.3272	7.93022	7.31152	7.46315	7.77925	9.70359	7.86902	7.43447	8.69969	7.23636	8.00476	6.9426	7.06395	7.26676	7.05813	8.2594	7.27635	7.28423	6.52914	7.39071	7.67783	8.65286	6.24712	6.66759	7.23449	6.32634	6.00829	8.45645	6.79209	6.21367	6.42216	7.25302	7.96552	9.38833	8.4302	8.21011	9.96183	7.52881	6.69774	7.86459	9.2121	8.93104	9.09712	7.47082	7.18809	6.96934
M3_029_M01_nEpE_076_1_1001866898_M3_M5	M3_029_M01_nEpE_076_1_1001866898_M3_M5	sample	Heparin	HC_DC	CTRL			3	29	139	1	1073	17.8833	17.8833	4.11881	6.40348	7.25623	8.51946	8.90257	6.30131	6.46977	7.00123	5.80039	6.88802	5.41435	10.0195	4.90256	6.96652	8.424	7.79568	7.72934	8.98339	7.75279	8.96212	9.38707	7.96714	8.23897	7.63295	6.47806	7.8193	6.44504	5.89725	8.14983	9.05034	5.77202	6.72911	8.14901	7.52425	7.42233	7.71838	6.66006	7.48152	8.65983	7.89765	8.48214	8.2084	7.30093	7.86484	7.4579	8.9803	7.98624	9.07092	8.97409	9.15013	8.1554	7.00875	8.16546	8.75045	8.54088	8.73423	7.24832	7.07155	7.63286	8.07088	7.49332	6.80085	7.41484	6.53092	7.81892	7.21993	7.38347	8.00335	8.17809	7.17142	7.14897	8.04123	9.40534	7.92633	8.81251	9.18294	7.41695	8.16342	8.56743	7.53443	8.14123	8.30365	7.81684	7.32537	7.5375	7.29774	7.06361	6.94729	7.52835	7.65603	7.58623	8.13442	7.56288	7.77211	6.60949	6.65667	6.33891	7.11703	6.4701	6.82157	7.80481	7.12757	6.7093	9.72628	9.33908	8.38656	9.52468	8.15998	8.91458	6.77216	7.42602	7.26395	7.97224	8.80948	7.7092	9.58055	8.4602	10.2919	7.78077	8.19849	7.03674	7.5352	7.94329	9.97568	8.15327	7.46364	9.1248	7.96684	8.45727	6.87152	7.03585	7.2295	6.93239	9.04475	7.41369	7.63548	6.72916	7.91961	8.3771	8.58759	6.30624	6.66272	7.64346	6.71925	6.18055	8.71183	6.95372	6.52612	6.95562	7.83137	8.24685	9.32386	8.13851	8.33871	9.8261	8.10373	6.89217	7.97488	8.7685	8.80196	9.11479	7.05773	7.73625	6.9516
M3_030_M01_nEpE_048_1_4015278907_M3	M3_030_M01_nEpE_048_1_4015278907_M3	sample	Heparin	PH	PH IV CTEPH			3	30	140	1	1110	18.5	18.5	4.78497	6.73249	7.75124	8.30203	8.78149	6.20467	6.58126	6.88487	5.98387	6.8745	6.18311	9.99913	4.61278	6.55278	8.44098	8.35239	7.04969	8.40346	7.79355	8.76363	9.4471	7.91723	7.84498	7.70575	6.40187	7.8674	6.63251	5.86458	8.16434	9.14403	5.63744	6.92398	8.25337	7.61853	7.59558	7.36474	6.7782	7.60246	8.92075	7.78033	8.63267	8.07652	7.58699	8.18036	7.24208	9.42612	8.01062	9.31265	9.17153	9.40254	8.17613	7.1437	8.32419	8.98922	8.75549	8.8952	7.17437	7.28494	7.83564	8.19062	7.58237	6.86708	7.49957	6.55842	7.89185	7.57709	7.4267	7.9536	8.01697	6.97157	6.87367	7.66273	9.61252	8.01222	8.95663	9.12382	7.284	7.90779	8.46673	7.26807	7.76591	8.68633	8.10968	7.66811	7.83426	6.9833	7.21015	7.23667	7.77231	7.9772	7.95833	8.35522	7.68043	7.95431	6.95415	6.92517	6.67238	7.29474	6.59254	7.11868	8.0097	7.23868	6.82794	9.04497	9.38926	8.55644	10.0742	8.4206	9.41621	7.2001	7.8933	7.35722	8.11838	8.85504	7.63158	9.79786	8.56809	10.5216	8.04248	8.47602	7.17389	7.59949	7.81954	10.0063	8.23718	7.43321	8.8446	7.01827	8.42997	6.81284	7.0152	7.13476	6.95942	8.55391	7.34663	7.60415	6.98854	7.99587	8.29098	8.47804	6.33934	7.10502	7.65745	6.92498	5.7053	8.89104	7.16906	6.34537	6.73474	7.55845	6.4077	9.25995	8.28515	7.87817	9.89826	7.705	7.02032	7.68154	8.86758	8.89672	9.09506	7.46305	7.50055	6.84191
M3_031_M01_nEpE_UM		UM	UM					3	31	141	1	1147	19.1167	19.1167	5.81433	8.04275	4.99289	8.37676	9.13024	6.57844	6.05276	6.57365	6.86157	6.59221	6.57216	9.9988	5.82413	7.0449	8.56399	8.21435	7.61476	8.69134	7.86092	9.66952	9.86095	8.19009	8.37427	8.14979	6.23486	8.08115	7.33327	6.39871	8.11366	9.4491	6.94642	6.80904	8.15481	8.13202	7.85508	8.11107	6.70834	7.67688	9.0697	8.58509	8.69172	8.57902	7.47721	7.74052	7.15526	8.92947	7.8755	9.15765	8.84568	9.02479	7.92128	7.13974	8.21244	8.81906	8.34518	8.3157	7.02027	7.25086	7.70705	7.80509	7.156	6.48024	7.39755	6.8319	7.62092	7.30498	7.22646	7.6395	7.41141	6.71659	6.21163	6.79617	9.56737	8.01998	8.82705	9.11308	7.62546	7.96209	8.5053	7.37981	7.65457	8.35999	7.63104	7.33835	7.34049	8.63182	6.70936	7.1465	7.35925	7.58867	7.56483	8.09572	7.44538	7.6503	6.74829	7.0405	6.61321	7.39327	6.7508	7.05284	7.84806	8.05568	6.76989	8.59227	8.89266	8.23151	9.86887	8.24437	9.37216	7.17214	7.44797	6.47775	7.75588	8.31045	7.25665	9.25065	8.05152	9.90848	7.44915	7.89225	7.36069	7.62469	7.67531	9.84892	7.86073	7.33713	8.86953	7.21669	8.59971	6.83608	7.07747	7.48188	7.20834	8.26509	7.13051	7.29653	6.75246	7.70403	8.18857	8.86159	6.55832	6.68542	7.75993	6.8914	7.44435	9.10037	7.09511	6.65404	6.83759	7.68558	7.74975	9.29654	8.22616	8.31906	9.94207	8.02944	7.44099	8.65765	9.13185	8.52208	9.074	7.58894	7.54891	7.0397
M3_032_M01_nEpE_QC		QC	plasma					3	32	142	1	1184	19.7333	19.7333	5.42169	7.15958	6.94126	8.42302	8.84253	6.84024	6.55776	6.90101	6.7108	6.88409	6.34181	10.0653		6.642	8.45686	8.22554	7.32488	8.77709	7.93362	9.06762	9.63624	8.01889	8.60833	7.89228	6.50704	7.88822	7.09064	6.08739	8.18208	9.28298	5.99993	6.88483	8.18822	7.64816	7.53861	7.62698	6.69183	7.76198	8.98359	7.83312	8.72183	8.1806	7.95652	8.44772	7.78941	9.57487	8.40239	9.55896	9.40861	9.54415	8.54769	7.1854	8.60885	9.14817	8.86809	9.04312	7.49457	7.41149	7.97002	8.3981	7.74588	7.18393	7.82671	7.06497	8.12417	7.74846	7.84943	8.37842	8.2012	7.36106	7.09931	7.91584	9.72208	8.26947	9.12423	9.44374	7.49024	8.24483	8.66343	7.46484	8.0341	8.86571	8.16902	7.92505	7.92106	7.62013	7.56978	7.61743	8.03976	8.25077	8.07994	8.56129	7.91443	8.12431	7.22179	7.31655	6.93977	7.63855	7.04892	7.45393	8.26586	7.85573	7.13802	9.25108	9.51247	8.69957	10.3169	8.65836	9.74428	7.38752	7.99022	7.51369	8.03964	8.72869	7.57529	9.6572	8.52567	10.5213	7.98162	8.47344	7.34473	7.78337	7.88397	10.0997	8.27894	7.46327	9.0992	7.41211	8.61517	6.91493	7.10026	7.17306	6.9305	8.74359	7.20348	7.57591	7.1468	7.99308	8.3297	8.52755	6.82053	7.29345	7.73414	7.12424	6.56121	9.02593	7.16176	6.50582	6.80975	7.97687	7.89498	9.44591	8.37264	8.26221	9.98675	7.91191	7.17503	7.80787	9.12241	8.82499	9.13526	7.44776	7.50142	6.89634
M3_033_M01_nEpE_106_1_4007768796_M3_M5	M3_033_M01_nEpE_106_1_4007768796_M3_M5	sample	EDTA	HC_DC	CTRL BioPersMed			3	33	143	1	1221	20.35	20.35	5.30226	6.23782	4.2419	7.57823	8.19649	5.72295	5.52207	5.89812	6.21464	5.9539	5.99948	9.94701	4.17583	6.85696	8.34287	7.84594	7.40092	8.40917	7.7537	9.15091	9.58216	8.10602	8.02899	8.02871	6.25207	7.73412	6.74913	5.58237	8.10443	9.27253	6.47203	6.69966	8.21871	7.3048	7.38694	7.74367	6.6183	7.51384	9.04473	8.0504	8.57242	8.36448	7.28234	7.83644	7.48799	8.89337	7.96199	9.01182	8.84178	9.07625	8.05277	7.07075	7.85815	8.58911	8.36372	8.5837	7.23612	6.75106	7.34632	7.80503	7.3196	6.81683	7.38901	6.31184	7.64337	7.17323	6.95952	7.52304	7.40394	6.67383	6.04004	7.0732	9.43755	7.93576	8.71492	8.99373	7.38209	7.66175	8.25814	6.84871	7.52039	8.30349	7.82942	7.18596	7.44597	7.27225	6.91395	6.89028	7.47253	7.55712	7.52018	8.10748	7.44435	7.70942	6.60598	6.64477	6.38003	7.04184	6.41446	6.8193	7.69593	8.05447	6.59988	8.57463	8.80155	7.96225	9.49975	7.88062	8.98453	6.65718	7.246	7.06576	7.89529	8.35509	7.05979	9.0653	7.77915	9.77615	7.22849	7.6012	7.51765	7.49205	7.3072	9.49218	7.50215	7.12985	8.61157	6.90165	7.99292	6.93055	6.97183	7.02447	7.03064	8.26877	7.22548	7.18553	6.05108	7.19939	7.54536	8.40381	6.51816	6.47679	7.53591	6.7991	7.0722	8.7451	7.21314	6.3164	6.17442	7.80242	6.79115	9.2736	8.31665	8.44814	9.88072	7.32181	7.00403	7.53561	9.09042	8.67809	9.051	7.37393	6.99491	6.92273
M3_034_M01_nEpE_095_1_4012776129_M3	M3_034_M01_nEpE_095_1_4012776129_M3	sample	Heparin	HC_DC	non-PH ILD			3	34	144	1	1258	20.9667	20.9667	4.5853	6.25179	7.12036	8.27238	8.64949	7.144	6.50606	6.6735	6.87834	6.43773	6.47338	10.151	4.74352	6.57885	8.4791	8.11144	7.35173	8.89954	7.97428	9.45865	9.69919	8.14239	8.24641	7.88949	6.53156	7.82165	6.6476	6.52817	8.25853	9.2996	5.9345	6.76934	8.36416	7.71853	7.53351	7.56871	6.76549	7.72538	8.98844	7.99666	8.68725	8.33736	7.85698	8.26346	7.80318	9.53197	8.42424	9.66847	9.49188	9.43618	8.52944	7.14965	8.75045	9.09538	8.78011	8.96294	7.4607	7.29427	7.83887	8.35681	7.667	7.06578	7.85927	6.99296	8.12975	7.50561	7.58605	8.04292	7.71536	7.05437	6.48438	7.51912	9.48156	7.88245	8.83905	9.22163	7.91152	8.00161	8.25645	7.02642	7.67512	8.8861	8.04177	7.9162	7.73179	7.33498	7.40497	7.8288	7.99523	8.32155	8.06617	8.65939	8.04147	8.04991	7.16605	7.42466	6.94046	7.77708	7.17186	7.39118	8.23575	7.90658	7.06015	8.96996	9.15259	8.27211	10.125	8.43547	9.61104	7.18553	7.65073	7.6865	8.12075	8.55328	7.2369	9.37634	8.23621	10.3433	7.7198	8.21565	7.67483	8.14902	7.87232	10.1152	8.18331	7.66512	8.99912	7.26135	8.45201	6.89719	7.13503	7.59691	7.33137	8.39949	7.1736	7.19024	6.93786	7.80201	8.10161	8.58515	6.47046	7.12472	7.5179	6.65343	5.94695	8.84949	6.98372	6.20314	6.59658	7.67094	8.34916	9.50817	8.44047	7.83148	9.92368	7.77227	7.13755	7.84787	9.27539	8.83999	9.21522	7.36529	7.5981	6.94413
M3_035_M01_nEpE_085_1_4015264326_M3_M5	M3_035_M01_nEpE_085_1_4015264326_M3_M5	sample	Heparin	HC_DC	CTRL			3	35	145	1	1295	21.5833	21.5833	5.12332	5.40689	6.28021	8.29719	8.83656	5.95204	6.26797	6.68706	6.70741	6.76587	6.6092	10.0208	4.52117	6.02854	8.54111	8.25764	7.06398	8.43216	7.7518	9.12739	9.65988	8.06019	8.04815	7.97434	6.29423	7.82578	6.51665	6.20638	8.16763	9.28777	5.93737	7.00753	8.12772	7.5429	7.57428	7.53796	6.61431	7.36703	8.98511	8.05175	8.60902	8.37779	7.3773	8.28283	7.74667	9.35496	8.34955	9.33439	9.20202	9.47291	8.64357	7.0714	8.41077	9.0361	8.8413	8.91913	7.43596	7.26619	7.87451	8.21948	7.55669	7.06595	7.50419	6.58452	7.79995	7.45235	7.43287	7.90745	7.84076	7.05386	6.70581	7.44552	9.58793	8.07856	8.88928	9.17474	7.68497	8.04077	8.54426	7.363	7.81955	8.51617	8.11829	7.60075	7.84185	7.20629	7.40195	7.28304	7.85832	7.86033	7.87555	8.35674	7.71016	8.04225	6.72449	6.96177	6.49938	7.25032	6.65946	7.21645	7.98507	7.4123	6.8287	9.1279	9.28938	8.38739	9.93518	8.21186	9.28132	6.90235	7.59147	7.28851	8.61264	8.91288	7.47008	9.59241	8.35548	10.4023	7.8017	8.26355	7.84271	8.21419	7.84495	9.95858	8.08738	7.63389	9.13793	7.62742	8.64702	6.845	7.05608	7.34919	7.15379	8.63201	7.32276	7.55523	6.83198	7.97824	8.34977	8.64745	6.50156	6.77479	7.54911	6.79726	5.74371	8.95203	7.53474	6.70321	6.82922	7.91035	8.26123	9.41415	8.42694	8.33715	9.93823	7.96309	6.99354	7.65332	9.19842	8.86992	9.10216	7.23127	7.60073	7.10001
M3_036_M01_nEpE_031_1_29289170_M3	M3_036_M01_nEpE_031_1_29289170_M3	sample	Heparin	PH	PH III Lung			3	36	146	1	1332	22.2	22.2	4.55519	6.69788	7.52956	7.84782	8.29929	6.35924	5.8554	6.25223	6.08015	6.12454	6.56691	10.089	5.1096	6.43784	8.09008	8.1099	7.43687	8.38276	7.97146	8.92907	9.43481	7.62592	8.17558	7.37527	6.54003	7.8244	6.59018	5.75211	8.2344	9.31993	5.73103	6.75039	8.02933	7.60038	7.24302	7.52396	6.73775	7.3485	8.56755	7.85847	8.44372	8.14407	7.59245	7.95663	6.98969	9.22439	7.78013	9.15417	8.88202	8.93446	7.92183	6.9731	8.15592	8.55872	8.2292	8.34401	6.92529	6.85157	7.38074	7.8068	7.07755	6.25075	7.28416	6.6334	7.59287	6.86982	7.08299	7.59223	7.47398	6.73596	6.36165	7.28493	8.91656	7.413	8.4007	8.67003	7.13689	7.62126	7.95721	6.74356	7.36641	8.48569	7.74376	7.52372	7.57707	7.39356	6.98179	7.07034	7.37027	7.68575	7.83687	8.16791	7.50071	7.57155	6.58981	6.80064	6.32173	7.05503	6.3283	6.79237	7.57241	6.90757	6.38715	9.36898	9.13695	8.12886	9.80875	8.12569	9.28199	6.74957	7.49775	7.17006	7.67377	8.3411	7.19427	9.1659	7.98306	10.0695	7.41684	7.82085	6.82118	7.25822	7.50838	9.64264	7.54636	7.08937	8.56683	6.91321	7.93442	6.93008	7.1115	7.2387	7.00559	8.76999	7.19697	7.27461	6.57081	7.30173	7.67364	8.24445	6.18867	6.78243	6.80816	5.94248	6.13287	8.21573	6.55099	6.05201	6.38867	7.10849	7.16367	9.24685	8.2478	8.43575	9.64292	7.34236	7.06251	7.80465	8.81608	8.61506	9.1769	7.2786	7.28788	6.49438
M3_037_M01_nEpE_054_1_4010040249_M3	M3_037_M01_nEpE_054_1_4010040249_M3	sample	Heparin	PH	PH IV CTEPH			3	37	147	1	1369	22.8167	22.8167	5.88989	6.24627	7.09891	8.14804	8.54807	6.659	6.41095	6.63163	5.09565	6.63921	6.1476	10.096	4.89013	6.39474	8.39585	8.14638	7.41867	8.6587	8.14693	8.7211	9.78039	8.06155	8.01421	7.89692	6.5033	8.03775	6.87263	6.03548	8.24293	9.26102	5.27932	7.07769	8.39827	7.5983	7.63078	7.51968	6.62309	7.21627	9.08633	7.82319	8.69507	8.08795	7.63443	8.03656	7.34033	9.31321	8.01492	9.18704	8.95312	9.19909	8.13533	7.33902	8.04276	8.73295	8.46623	8.63015	7.12933	6.95346	7.53063	7.94806	7.33828	6.53947	7.6688	7.04106	7.8357	7.39901	7.47235	8.08441	8.01275	7.12575	6.79218	7.66	9.45784	7.92539	8.74624	9.04508	7.24784	7.7239	8.29272	7.08758	7.66047	8.45753	7.6993	7.53848	7.48361	7.23262	7.03383	7.22073	7.6283	7.92636	7.8522	8.24649	7.49944	7.76382	6.85563	6.93998	6.50544	7.21331	6.4524	7.18153	7.97287	7.47107	6.79296	8.99601	9.30941	8.52811	9.87008	8.32395	9.23502	7.05125	7.83389	7.08865	7.80667	8.59479	7.47685	9.42988	8.36278	10.3438	7.85148	8.34246	7.07316	7.24068	7.88381	9.94306	8.01068	7.43315	8.98951	7.44744	8.20162	6.92651	6.96983	7.32141	6.97596	8.78866	7.28214	7.63621	7.08848	7.73625	8.10249	8.54212	6.4366	7.22659	7.42735	6.75213	6.42419	8.56753	6.92533	6.34638	6.8043	7.715	5.7641	9.53191	8.36265	8.20263	10.0365	7.69472	7.1613	8.32283	9.24914	8.86519	9.17715	7.25019	7.46109	6.89405
M3_038_M01_nEpE_BL		blank	MeOH-H2O					3	38	148	2	1406	23.4333	0.616667						4.8791			3.79181	3.78244	5.07542	8.14349	3.24969	3.9282		6.2344	4.08624	3.84787	3.97305	6.75741	6.04864	6.24412	5.42291	5.36003		6.16558	5.74517	4.94937	6.2874	5.82037	4.97323						5.378		5.36376	5.80634				5.75063		6.20562		6.14876	5.18734	5.54766	4.5267			5.02312	4.52035	4.15888			4.18696				4.21223			4.70615	4.51417	5.41256	5.09753	5.04106		5.97453	5.54968	4.61864		5.66797		4.24738		4.22805	4.27326	5.8036		4.2461	6.62086			5.44008	4.5638	5.6749	5.37139		4.494	4.87442	3.95144						4.23035			5.93368		6.22175	7.69126	6.55239	7.94147			3.82877	5.36631	5.07927		5.66657			4.77419	4.36138	4.22696	4.72584	4.78864	6.15299	4.59551					5.31462		6.0836	6.2162	6.63099	5.17612					7.03646	3.95203			4.27194	3.94863	4.75085	4.3127		3.91594	4.76153	6.00892	7.60321			6.29941	4.81386	5.39812	5.28392	6.55289		7.33737	4.32138	4.40926
M3_039_M01_nEpE_QC		QC	plasma					3	39	149	2	1443	24.05	1.23333	5.48	6.62052	6.96702	8.47053	8.88858	6.88041	6.67766	6.94192	6.84167	6.91468	6.41547	10.0846	4.87576	6.62593	8.4509	8.25577	7.35002	8.78074	7.98622	9.06591	9.64902	8.00386	8.63199	7.92852	6.46597	7.8737	7.12714	6.06117	8.23851	9.31517	5.92773	6.96552	8.30593	7.61906	7.5323	7.63884	6.62476	7.80364	9.04426	7.87246	8.72215	8.18383	7.81795	8.47372	7.8219	9.61644	8.45947	9.58857	9.44454	9.56785	8.54872	7.13234	8.66174	9.17614	8.90212	9.07059	7.38488	7.41868	8.0198	8.43151	7.75244	7.14095	7.8779	7.14159	8.15272	7.87981	7.96886	8.49587	8.34129	7.18408	7.24003	8.04286	9.77566	8.29112	9.17271	9.49017	7.55128	8.22335	8.72349	7.52337	8.0174	8.95302	8.23625	7.96597	7.98721	7.58832	7.61738	7.68243	8.107	8.30422	8.15058	8.59882	7.97444	8.1747	7.33419	7.4192	6.98742	7.73258	7.10117	7.54341	8.34351	7.82767	7.21012	9.25768	9.54807	8.73257	10.3558	8.69121	9.77689	7.42743	8.02034	7.46395	8.02487	8.7341	7.59975	9.69055	8.57064	10.6115	8.07013	8.52515	7.32441	7.75778	7.88364	10.1383	8.32169	7.47946	9.12259	7.44171	8.65992	6.90534	7.10841	7.2531	6.98184	8.73883	7.20335	7.58631	7.21373	8.05876	8.37976	8.51517	6.861	7.3455	7.82191	7.21515	6.50904	9.05228	7.13923	6.4594	6.93959	8.07107	7.94435	9.4303	8.37514	8.37838	9.97757	7.9631	7.14084	7.78618	9.12162	8.81679	9.16525	7.40959	7.48184	6.77079
M3_040_M01_nEpE_004_1_4010035349_M3	M3_040_M01_nEpE_004_1_4010035349_M3	sample	Heparin	PH	PAH			3	40	150	2	1480	24.6667	1.85	5.05328	5.5136	6.69346	8.65861	8.91627	6.58076	6.68412	7.04109	6.89017	6.93391	5.99132	10.095	4.07463	6.36951	8.40027	8.00578	7.27223	8.00362	8.25395	9.19072	9.35299	7.91213	8.1564	7.68589	6.61997	7.75972	6.75092	5.99138	8.22341	9.13272	5.26895	6.93808	8.13505	7.52325	7.49137	7.43136	6.44542	7.44521	8.85611	7.84743	8.5814	8.12033	7.55695	8.18901	7.49712	9.36545	8.11971	9.14226	9.1584	9.28798	8.47073	7.13079	8.32899	8.79254	8.64761	8.9994	7.23557	7.17219	7.67115	8.15893	7.47345	6.79781	7.50913	6.60741	7.8415	7.62608	7.53609	8.23991	8.32947	7.38669	7.15433	8.28587	9.61461	8.04598	8.90557	9.17123	7.55826	8.22032	8.50392	7.4781	8.19029	8.51324	7.96716	7.54299	7.74065	6.78473	7.24912	7.15624	7.70951	7.85502	7.87501	8.30486	7.68514	7.85825	6.93872	7.11672	6.62745	7.4842	6.61795	7.1033	7.92249	7.5056	6.7813	8.84383	9.47126	8.52524	10.146	8.39104	9.30985	6.72915	7.4551	7.09768	7.64347	8.59183	7.55187	9.78982	8.61004	10.5732	7.85752	8.5591	6.79288	7.43262	8.2034	10.2739	8.43103	7.57818	9.29355	7.7734	8.77122	6.8782	7.09998	7.16786	6.86424	8.58688	7.13774	7.46342	7.29806	8.22279	8.56009	8.46999	6.40557	7.04536	7.65906	6.9254	5.83181	8.79756	6.64595	6.94955	7.1401	7.8049	5.98453	9.36477	8.28287	8.55935	9.76491	8.25011	6.84068	7.73863	8.78826	8.79685	9.18536	7.16226	7.7855	6.78762
M3_041_M01_nEpE_024_1_4012758768_M3	M3_041_M01_nEpE_024_1_4012758768_M3	sample	Heparin	PH	PH III Lung			3	41	151	2	1517	25.2833	2.46667	4.77124	5.87038	6.92872	8.25247	8.60498	6.27843	6.5943	6.77634	5.24471	6.69441	6.27186	10.016	4.39939	6.16628	8.54271	8.74799	7.16865	8.64907	7.57344	8.70422	9.67076	7.99562	7.62489	7.90319	6.30737	7.9025	6.76016	6.07336	8.14339	9.19587		7.16014	8.20082	7.53739	7.7234	7.39338	6.12061	7.51334	8.82792	7.57846	8.66865	7.84054	7.63738	8.39706	7.46319	9.43282	8.19319	9.33369	9.18589	9.30446	8.38216	7.09657	8.29545	8.88096	8.75771	8.99871	7.30674	7.14109	7.7883	8.24561	7.6697	6.99315	7.42355	6.56962	7.89216	7.5774	7.37668	7.98619	7.96758	7.08867	6.86991	7.87734	9.50544	8.14683	8.98524	9.18719	7.2855	7.95665	8.42343	7.282	7.93052	8.56464	7.96765	7.53604	7.70072	6.756	7.15297	7.17402	7.66036	7.91656	8.01089	8.37682	7.75321	7.91843	6.83558	6.95427	6.47119	7.30746	6.60268	7.14165	7.93604	6.86749	6.89793	9.1845	9.34932	8.38834	10.0357	8.43412	9.43363	7.2544	7.83261	7.03086	8.04215	8.71367	7.42062	9.6925	8.42859	10.4543	7.92239	8.497	7.28369	7.59788	7.74282	9.93245	8.23904	7.39577	8.96837	7.23227	8.53497	6.84403	7.08031	7.42309	7.0137	8.84355	7.31821	7.49027	7.10146	7.78019	8.19084	8.56287	6.5652	7.17705	7.55632	6.9389	5.82448	8.75933	7.05122	6.3156	6.71898	7.68492	7.82071	9.44361	8.5316	8.05751	9.73208	7.84892	6.83487	7.72177	9.20567	8.87792	9.11029	7.25136	7.28492	6.78729
M3_042_M01_nEpE_036_1_4002010602_M3	M3_042_M01_nEpE_036_1_4002010602_M3	sample	Heparin	PH	PH III Lung			3	42	152	2	1554	25.9	3.08333		6.13838	6.69679	7.86666	8.35471	5.55694	6.03429	6.22584	6.36447	6.31793	6.55732	10.0583	4.80848	6.30842	8.33677	8.61044	7.60554	9.19483	7.76141	9.06704	9.59496	8.09607	8.99759	7.76926	6.6945	7.82493	6.89441	6.40704	8.16943	9.21805	5.86098	7.20112	8.15454	7.61094	7.36571	7.80698	6.57377	8.53715	8.85834	7.88773	8.84257	8.20131	7.36283	8.05337	7.78699	9.07372	8.14398	9.14795	8.99625	9.16024	8.11564	7.31708	7.97085	8.58215	8.35409	8.43116	7.13802	6.72222	7.29601	7.66055	7.06075	6.38796	7.59438	6.71163	7.75584	7.17243	7.16501	7.72939	7.44357	6.65189	6.10583	6.94469	9.34325	7.8483	8.5528	8.97861	7.52327	7.62881	8.09253	6.64004	7.19113	8.40765	8.00018	7.3637	7.67248	7.78378	7.14624	6.99347	7.61289	7.72031	7.69098	8.40321	7.59937	7.81782	6.70613	6.91433	6.40434	7.18877	6.37054	6.8259	7.57928	8.59453	6.36128	8.79642	9.00107	8.07155	9.72565	8.03474	9.17854	6.52386	7.19262	6.82838	8.00733	8.52909	7.14543	9.36827	8.07766	10.1485	7.54346	8.068	7.41436	7.7133	7.52663	9.81573	7.88614	7.25279	8.82775	7.00741	7.91382	6.90376	7.08504	7.13089	6.97319	8.35063	7.19115	7.29081	6.59491	7.52142	7.7979	8.53567	5.7108	6.58204	7.29081	6.43031	5.85653	8.51853	7.05791	6.11724	6.43961	7.7632	8.40264	9.58905	8.36498	8.95243	10.2457	7.31814	7.50067	7.99563	9.00871	8.76782	9.1138	7.32266	7.5858	6.591
M3_043_M01_nEpE_060_1_1001867108_M3	M3_043_M01_nEpE_060_1_1001867108_M3	sample	Heparin	HC_DC	non-PH COPD			3	43	153	2	1591	26.5167	3.7	5.2979	5.96965	6.42816	7.79209	8.20837	6.4908	5.84007	6.2472	5.81309	6.07611	5.93918	10.2237	4.88656	5.85058	8.53929	7.98549	7.528	9.04967	7.99515	9.06934	9.62402	7.96864	8.52748	7.81343	6.38022	8.03454	6.28149	5.73714	8.0801	9.26076	5.48624	6.60416	8.28576	7.44737	7.3992	7.54999	5.96137	7.85035	8.91753	7.81581	8.75229	8.14587	7.53548	7.99178	7.47691	9.31627	8.24637	9.47926	9.2685	9.3083	8.22554	7.02086	8.53431	8.99496	8.63049	8.69949	7.24463	7.27977	7.73959	8.12955	7.54624	6.92404	7.61042	6.86241	7.84765	7.41955	7.81922	8.16992	7.73787	7.15534	6.43344	7.14396	9.48793	7.86439	8.96456	9.35094	7.36497	8.04454	8.44288	7.09064	7.65492	8.58842	8.04999	7.50806	7.73613	7.5938	7.39616	7.32141	7.83447	8.03272	7.78717	8.3481	7.83779	7.92139	6.98011	6.9732	6.87856	7.43962	6.73471	7.05945	7.88914	7.80875	6.83985	8.79592	8.73834	7.90435	9.84591	8.04096	9.39815	6.77394	7.5059	6.9567	7.30082	7.76158	6.84507	8.83336	7.79011	10.0712	7.40356	8.11525	6.94793	7.02171	7.15868	9.59819	7.81509	7.04848	8.8861	6.90255	7.7671	6.90733	7.026	7.22302	7.08988	8.37173	7.44285	7.47719	6.88107	7.31849	7.4332	8.57521	7.08168	7.10293	7.44813	6.7701	5.92826	8.88615	6.74306	5.65399	6.12817	7.69041	7.05747	9.39955	8.34585	8.3478	10.0832	7.09492	7.0825	7.63415	9.04345	8.77703	9.03694	7.3351	7.25724	6.63248
M3_044_M01_nEpE_103_1_4009407232_M3_M5	M3_044_M01_nEpE_103_1_4009407232_M3_M5	sample	EDTA	HC_DC	CTRL BioPersMed			3	44	154	2	1628	27.1333	4.31667	4.8921	6.04365	4.41362	7.68674	8.12201	6.27588	5.69575	6.08946	6.24194	6.21588	5.60382	10.0093	4.34177	6.4438	8.42221	7.91193	7.73857	8.90606	7.76798	9.54499	9.71997	8.17577	7.81642	8.12817	6.2554	7.79161	6.89847	5.86373	8.16444	9.30938	6.58411	6.56672	8.04082	7.37836	7.46854	7.74818	6.23759	7.36847	9.12566	8.10727	8.51197	8.42835	7.47513	7.76005	7.42606	9.02239	7.88732	9.22063	9.02464	9.10885	8.07016	7.08711	8.35675	8.77199	8.42298	8.66909	7.15585	7.08686	7.60006	8.11101	7.41532	6.81805	7.38266	6.20764	7.79689	7.07433	7.00023	7.54885	7.37939	6.68982	6.22928	7.12943	9.33691	7.7458	8.67497	9.06247	7.49639	7.88254	8.25188	6.93485	7.6215	8.44801	7.80616	7.37478	7.52778	7.39693	7.02304	7.1618	7.67701	7.70369	7.60484	8.21888	7.62123	7.73223	6.74542	6.83202	6.61584	7.28527	6.44871	6.91894	7.80699	7.17209	6.68419	8.75851	8.90703	8.09767	9.69699	8.06614	9.26815	6.90447	7.42232	6.8206	8.14027	8.43944	7.13129	8.98858	7.84433	9.86493	7.34131	7.63921	7.70282	7.89677	7.46223	9.5612	7.57869	7.30776	8.4814	6.83944	8.16544	6.88286	6.93787	7.45414	7.25164	8.38592	7.26968	7.28414	6.33668	7.22529	7.56874	8.37397	6.60323	6.81497	7.50978	6.74539	7.19408	8.75895	7.37114	6.486	6.32728	7.70878	7.85441	9.31157	8.39404	8.31958	9.88993	7.26079	6.94546	7.71665	9.23299	8.77891	9.09158	7.4412	7.40784	6.32644
M3_045_M01_nEpE_UM		UM	UM					3	45	155	2	1665	27.75	4.93333	5.7768	5.40499	4.73293	8.38781	9.15268	6.6419	6.09799	6.58068	7.01327	6.61981	6.56458	9.99636	5.84236	6.98921	8.54771	8.23451	7.58719	8.68334	7.82845	9.66973	9.83954	8.21169	8.37747	8.12416	6.18193	8.0492	7.44596	6.43159	8.13241	9.42179	6.94964	6.82622	8.12863	8.15421	7.84123	8.12927	5.98629	7.21969	9.03885	8.60071	8.70011	8.57339	7.39389	7.77658	7.13982	8.94011	7.88825	9.16556	8.85963	9.03862	7.92601	7.11049	8.20353	8.81424	8.36455	8.32628	6.99155	7.23643	7.70517	7.81393	7.15628	6.53023	7.30551	6.8695	7.62477	7.37517	7.26902	7.67491	7.45331	6.70775	6.30355	6.90136	9.58457	8.03712	8.8307	9.11212	7.59724	7.96346	8.49485	7.38021	7.63787	8.38585	7.63891	7.27744	7.37984	8.6289	6.67954	7.15909	7.39968	7.58387	7.56048	8.10553	7.46792	7.68315	6.74637	7.04276	6.60538	7.40714	6.67853	7.03752	7.85661	8.04886	6.78485	8.60353	8.92774	8.25499	9.89186	8.25998	9.39164	7.20138	7.47093	6.18334	7.7617	8.32497	7.28535	9.27844	8.08309	9.91894	7.45496	7.90402	7.36744	7.67351	7.69272	9.86952	7.8813	7.3521	8.89193	7.24058	8.6189	6.8641	6.80979	7.45723	7.13469	8.23472	7.07358	7.29927	6.71173	7.72376	8.21015	8.81233	6.57307	6.70202	7.79466	6.94335	7.44026	9.1301	7.11664	6.63255	6.87674	7.68485	7.76254	9.27727	8.21451	8.23521	9.94007	8.05346	7.39941	8.62467	9.1429	8.51601	9.07708	7.58304	7.52955	6.56194
M3_046_M01_nEpE_QC		QC	plasma					3	46	156	2	1702	28.3667	5.55	5.26603	5.82825	6.94215	8.45723	8.87526	6.87151	6.63316	6.94273	6.90088	6.95727	6.32038	10.0637	4.88511	6.5197	8.4544	8.26142	7.35013	8.78234	7.90964	9.06452	9.61658	8.02231	8.61056	7.88467	6.55697	7.83289	7.20144	6.10086	8.21166	9.27295	6.05971	6.92564	7.86523	7.6113	7.57377	7.63536	6.19533	6.6582	8.98075	7.84617	8.71793	8.16013	8.00442	8.47384	7.83295	9.61692	8.45006	9.6329	9.44592	9.57541	8.58573	7.17666	8.65002	9.22062	8.89748	9.07785	7.49917	7.43049	8.0231	8.42943	7.79989	7.18343	7.80868	7.02517	8.15064	7.80678	7.91323	8.44575	8.28429	7.41644	7.17441	7.99217	9.73827	8.26574	9.15443	9.46192	7.49914	8.25732	8.71786	7.50467	8.03757	8.91666	8.22152	7.8551	7.9637	7.56594	7.59106	7.59424	8.08885	8.25362	8.1561	8.61007	7.96727	8.16849	7.23565	7.32746	6.89393	7.64705	6.97828	7.47092	8.18271	7.847	7.10681	9.27298	9.55133	8.72158	10.3449	8.66706	9.75012	7.40956	8.01534	7.08378	8.05879	8.74673	7.58672	9.6913	8.56011	10.5809	8.02081	8.50648	7.3699	7.78784	7.9046	10.1307	8.30304	7.48677	9.12472	7.43411	8.65343	6.83628	7.06154	7.20718	6.93262	8.76553	7.25529	7.60333	7.19075	8.04226	8.36773	8.50459	6.8468	7.29338	7.79077	7.18025	6.51276	9.03782	7.17841	6.56301	6.93594	8.04122	7.89142	9.42676	8.37721	8.16658	9.98337	7.93808	7.08396	7.7895	9.1315	8.82887	9.13137	7.39848	7.5014	6.35753
M3_047_M01_nEpE_090_1_FM07_M3_M5	M3_047_M01_nEpE_090_1_FM07_M3_M5	sample	Heparin	HC_DC	CTRL			3	47	157	2	1739	28.9833	6.16667	4.79705	6.11427	6.57301	7.36604	7.99574	5.81551	5.03696	5.76119	6.03816	5.49917	5.65496	10.0964	4.97454	6.6303	8.6794	7.79034	7.11406	8.99629	7.71311	9.02046	9.7776	8.12733	8.18552	8.0989	6.39401	7.91807	6.77457	5.9114	8.21461	9.38509	6.02843	6.6527	7.38772	7.60115	7.65333	7.57949	6.57148	6.16321	9.02683	7.84903	8.51605	8.14876	7.15354	7.66809	7.18282	8.8503	7.74404	9.07252	8.83769	9.24696	7.89786	7.06606	8.06846	8.86974	8.41601	8.38389	7.24041	7.0387	7.44173	7.74895	7.25317	6.87504	7.05349	6.55224	7.46621	7.19929	7.41065	7.81843	7.72694	6.85855	6.44471	6.9748	9.32284	7.62768	8.60769	9.07365	7.6368	7.7452	8.40491	6.89766	7.33546	8.30631	7.76911	7.10021	7.47247	7.10485	6.77436	6.67969	7.48405	7.42297	7.51755	8.09344	7.47796	7.90041	6.41701	6.4713	6.19213	6.8579	6.10546	6.84743	7.49129	7.69657	6.49402	8.94661	8.47072	7.44341	9.36872	7.62582	9.04925	6.42803	6.91264	6.28161	7.08141	7.38452	6.52548	8.39021	7.33076	9.56715	6.94313	7.68667	6.78258	7.07019	6.85195	9.17617	7.35994	6.69884	8.28801	6.32141	7.5073	6.90761	7.06438	7.37956	7.05289	8.40651	7.02621	6.83889	7.39878	6.95821	7.18512	8.83234	6.24035	6.63234	7.30313	6.38004	6.13271	8.75017	6.31962	5.88121	5.70163	7.6156	8.2618	9.35524	8.23888	8.33025	9.88513	6.70631	7.01053	7.88355	9.16016	8.94718	9.18845	7.21017	7.15301	6.2124
M3_048_M01_nEpE_021_1_4002014153_M3	M3_048_M01_nEpE_021_1_4002014153_M3	sample	Heparin	PH	PH II LV			3	48	158	2	1776	29.6	6.78333	5.57114	5.99843	6.88122	8.59403	8.91844	6.8682	6.62813	6.99947	5.5716	6.95371	5.59756	10.1849	4.90873	6.38629	8.50953	8.02601	6.95876	9.32839	7.81974	8.77382	9.7156	8.11195	9.00213	7.88142	6.40433	8.04584	6.56765	6.3949	8.32161	9.29874	5.68766	6.88872	7.089	7.56895	7.6165	7.71101	6.47729	6.36065	8.7693	7.73369	8.91712	8.06341	7.96278	8.21177	7.56816	9.47061	8.19376	9.45479	9.34307	9.54059	8.26221	7.27277	8.61425	9.24001	8.94798	8.96812	7.39389	7.60166	8.10342	8.38551	7.75762	7.04996	7.60196	7.0547	7.97319	7.65242	7.80716	8.30423	8.29558	7.17202	7.29348	7.91159	9.59537	8.11462	8.96755	9.25472	7.37442	8.15845	8.6802	7.55621	7.92931	8.86879	8.11037	7.91177	7.89164	7.50952	7.51558	7.68764	8.05094	8.34675	8.00903	8.41672	7.85588	8.13317	7.14362	7.31156	6.77925	7.5568	6.91012	7.58203	8.27375	8.67256	7.23506	9.61958	9.56098	8.70188	10.3186	8.70945	9.76402	7.41099	8.08241	7.26928	7.6654	8.4883	7.48744	9.55709	8.54282	10.5524	8.03489	8.45429	6.98099	7.28822	7.90733	10.1489	8.34985	7.48758	9.07313	7.49927	8.46011	6.93815	7.00762	7.20613	6.91926	8.8092	7.23631	7.54394	7.11775	8.13932	8.3968	8.73555	6.528	7.23229	7.61556	6.99439	6.11843	8.87214	6.76946	6.03898	6.85824	7.89033	7.96708	9.46389	8.25544	8.32121	10.0468	7.83104	7.383	7.96424	8.96558	8.95461	9.26548	7.08386	7.50373	5.9061
M3_049_M01_nEpE_047_1_1001865356_M3	M3_049_M01_nEpE_047_1_1001865356_M3	sample	Heparin	PH	PH IV CTEPH			3	49	159	2	1813	30.2167	7.4	5.03586		7.23232	8.38396	8.74503	7.23564	6.55991	6.91924	6.85774	7.02246	6.26615	10.0952	5.08161	6.24853	8.44827	8.01072	7.4895	8.37705	8.02268	9.1493	9.42171	7.71603	8.07527	7.80947	6.70187	7.82032	6.8854	6.21759	8.21394	9.1773	5.72801	6.8238	7.84606	7.59325	7.49481	7.4445	6.39713	6.79346	8.98134	7.85998	8.71001	8.12931	7.92587	8.38801	7.62091	9.63936	8.36607	9.54749	9.41124	9.5846	8.5361	7.22626	8.6129	9.20468	8.92441	8.92837	7.40495	7.44946	7.9752	8.31281	7.66486	6.96145	7.68065	7.37272	8.02764	7.8053	7.98062	8.53632	8.39472	7.47143	7.22653	7.90645	9.62179	8.1211	9.01094	9.37948	7.58669	8.14795	8.56978	7.42319	7.84548	8.85129	8.10026	7.67092	7.79175	7.25946	7.23219	7.44759	7.98823	8.22832	8.17937	8.5747	7.94932	8.19919	7.26912	7.38325	6.92823	7.74408	6.84014	7.47173	8.13707	7.80372	7.12006	9.75247	9.80243	8.96258	10.3088	8.74317	9.71427	7.51149	8.10187	7.3605	8.03348	8.86666	7.71399	9.43621	8.57508	10.4231	8.1349	8.42956	6.84618	7.27418	7.80616	9.95907	8.11124	7.29653	9.03674	7.29659	8.2515	6.88636	7.05253	7.55993	6.9695	9.27243	7.60717	7.94735	7.28277	7.85981	8.17661	8.36397	6.86615	7.29354	7.54341	6.86056	5.8427	8.83705	6.90445	5.95259	6.97903	7.88188	8.82576	9.35858	8.26327	7.76021	10.0269	7.87098	7.04558	7.70923	8.99471	8.89563	9.14954	7.39625	7.60856	6.27299
M3_050_M01_nEpE_116_1_4006580811_M3_M5	M3_050_M01_nEpE_116_1_4006580811_M3_M5	sample	EDTA	HC_DC	CTRL BioPersMed			3	50	160	2	1850	30.8333	8.01667	4.79947	5.32918		7.80437	8.29839	6.51193	6.00005	6.11353	5.92333	6.06139	6.05676	10.008	4.03171	6.59467	8.36632	8.00852	7.22191	8.83466	7.81197	9.06479	9.81834	8.04653	8.02907	8.08428	6.18855	7.69482	6.9448	5.35815	8.16599	9.46006	6.50107	6.59543	8.28353	7.50913	7.36996	7.42103	6.52591	7.38175	9.09123	8.03102	8.7518	8.33441	7.64897	7.80315	7.51912	9.17184	8.06836	9.39328	9.15426	9.25378	8.23908	6.98954	8.36437	8.8152	8.56607	8.77469	7.25503	7.09717	7.68022	8.08982	7.45493	6.97168	7.54153	6.51896	7.85781	7.27171	7.33887	7.93121	7.55904	7.00032	6.30661	7.22996	9.58375	7.84528	8.81403	9.31182	7.45199	7.98824	8.39113	7.18409	7.71685	8.51423	7.87338	7.60863	7.6297	7.53715	7.16707	7.55054	7.78281	7.91376	7.74169	8.45405	7.74369	7.90203	7.11197	7.25581	6.9576	7.67432	6.83662	7.16857	8.10314	7.53712	6.8844	8.5388	8.84319	8.02227	9.80063	8.10343	9.34109	6.91954	7.4825	7.31874	7.77006	8.11827	7.00352	8.86942	7.74225	9.90822	7.30109	7.78073	7.63071	7.76339	7.36205	9.67919	7.67227	7.2321	8.76106	6.9043	8.18146	6.20718	7.05188	7.31924	7.19389	8.22196	7.1749	7.14733	6.74755	7.33115	7.75524	8.31428	6.57806	6.96721	7.57464	6.77988	7.15533	8.89587	7.26165	6.58258	6.30415	7.77544	7.92349	9.36255	8.41428	7.81197	10.0633	7.39468	6.94147	7.79664	9.29455	8.74064	9.09785	7.45501	7.36811	6.51635
M3_051_M01_nEpE_064_1_1001860806_M3	M3_051_M01_nEpE_064_1_1001860806_M3	sample	Heparin	HC_DC	non-PH COPD			3	51	161	2	1887	31.45	8.63333	5.67905	7.84078	6.753	7.48464	8.20238	6.25298	5.68067	5.78517	6.41923	5.5115	6.4074	10.1889	5.04321	7.17018	8.55628	7.95415	7.4297	8.78632	7.96709	8.94211	9.76268	8.11459	7.92941	7.97412	6.41243	8.09951	6.87021	5.89937	8.29268	9.38782	5.55147	6.88737	8.14058	7.49373	7.72455	7.77216	6.8671	7.52777	9.06167	7.8901	8.7547	8.19001	7.93651	8.18245	7.3679	9.55159	8.19126	9.50263	9.23195	9.39479	8.19142	7.20856	8.23782	8.9409	8.61208	8.58055	7.1556	7.20424	7.65437	7.88164	7.3012	6.59969	7.69923	7.06656	8.00009	7.43364	7.35116	7.81286	7.5489	6.80625	6.35696	6.931	9.49563	7.79999	8.71689	8.98929	7.57247	7.57822	8.14915	6.79119	7.10735	8.80195	8.12755	7.83661	7.8723	7.31993	7.47979	7.21852	7.98914	8.23088	8.07749	8.61605	7.81353	8.0239	7.00849	7.16388	6.58426	7.42	6.72942	7.13479	7.98267	7.71616	6.82738	8.17584	8.368	7.67495	9.4707	7.77332	9.09118	6.63942	7.32642	7.29922	6.78922	7.33558	6.43143	8.43145	7.34612	9.49798	6.95677	7.46807	6.79232	6.63577	6.62348	9.14415	7.2859	6.2651	7.94315	5.54943	7.46947	7.06699	7.15158	6.96757	6.83288	8.21936	7.09791	7.02203	6.39959	7.11934	7.25762	8.5444	6.64791	7.07708	7.41143	6.45742	5.93788	8.70029	6.6305	5.37436	5.28308	7.52803	8.67888	9.59983	8.3197	8.65783	9.97955	6.89132	7.167	7.87121	9.08895	8.89475	9.23946	7.27529	6.80021	6.72184
M3_052_M01_nEpE_BL		blank	MeOH-H2O					3	52	162	2	1924	32.0667	9.25			4.13692	3.90229	4.38224	5.06968			4.73537			8.18431		3.92164	6.07483	5.92005		3.89777	4.06362	6.79653	6.28204	6.31235	5.45759	5.31066		6.63837	4.12789		6.44483	5.78188		4.97637			4.05055	4.27437	5.29475	5.49894	5.40757				4.51481	5.69262				6.79044	5.48052	5.70893	5.13047		4.59314	5.52443	4.32411			4.48726					4.19583		4.54415	4.84231	4.45869	5.58845	4.8521	4.73835		5.88674	5.61744	4.31958		5.84401				4.28779	4.78086	6.80483			6.57379		4.54775	6.8531		6.70564		5.966	4.9407	5.00204			3.97477				5.12345			6.62765		5.82646	7.70863	6.32482	7.955				5.24547				5.60606		4.58784		4.40466	4.60392	4.71185	5.06671	4.48104				4.18036	4.96088	5.52096		4.92273	6.82595				3.78494		6.91517	3.86254		5.36975	4.14203	3.97157					4.70851	6.08361	7.69701	5.29109	6.03747	6.13014	4.92154		4.59085	5.44439		7.48149	5.67029		5.31958
M3_053_M01_nEpE_QC		QC	plasma					3	53	163	2	1961	32.6833	9.86667	5.30344	6.8052	7.01101	8.48076	8.89592	6.89854	6.71085	6.96085	6.91344	6.93222	6.51809	10.1002	4.77946	6.65771	8.46083	8.25912	7.36159	8.81384	7.99591	9.07516	9.65654	8.0071	8.64367	7.92198	6.55248	7.87023	7.20041	6.09171	8.22053	9.32168	5.98142	6.96144	8.26571	7.66511	7.5619	7.64741	6.54631	7.72279	9.04712	7.8882	8.73377	8.22829	8.03063	8.49323	7.85811	9.63802	8.43901	9.62132	9.45437	9.58509	8.54685	7.2375	8.66806	9.19	8.93074	9.07744	7.39412	7.36019	8.02953	8.43534	7.7525	7.14323	7.84896	7.14993	8.16014	7.85022	7.96146	8.48897	8.33007	7.20163	7.20964	8.02796	9.78226	8.32559	9.1881	9.50145	7.50317	8.24434	8.71132	7.5302	8.0453	8.96782	8.28461	7.94921	8.00763	7.64671	7.64295	7.64599	8.12203	8.31995	8.17585	8.65294	8.00616	8.20951	7.33362	7.38827	6.9759	7.72517	7.04012	7.54062	8.34024	7.8492	7.22605	9.27556	9.5522	8.74065	10.3625	8.69328	9.78008	7.43075	8.02529	7.60151	8.05162	8.74943	7.59654	9.70185	8.56371	10.5897	8.04893	8.53218	7.34548	7.77571	7.91736	10.1483	8.32829	7.47756	9.13806	7.46227	8.66391	6.86677	7.09216	7.23853	6.96011	8.75906	7.23794	7.60667	7.21356	8.05549	8.38341	8.51768	6.86958	7.35063	7.80365	7.17124	6.48389	9.07001	7.16284	6.52491	6.8711	8.07359	8.02259	9.46107	8.39088	8.3092	10.0254	7.95771	7.12659	7.78389	9.14334	8.84866	9.17569	7.43314	7.46738	6.61759
M3_054_M01_nEpE_114_1_4011047237_M3_M5	M3_054_M01_nEpE_114_1_4011047237_M3_M5	sample	EDTA	HC_DC	CTRL BioPersMed			3	54	164	2	1998	33.3	10.4833	4.66777	6.57479	4.58878	8.24652	8.67357	6.40105	6.39883	6.672	6.47554	6.86208	5.0437	10.0153	4.48146	6.15454	8.32892	8.68871	7.1889	8.83768	7.96394	9.02585	9.76893	7.97526	7.81295	7.86151	6.11315	7.73561	7.02197	5.49005	8.18173	9.27129	6.41412	7.29942	8.13174	7.38985	7.29226	7.47489	6.50834	7.70655	9.0947	8.00566	8.73005	8.36042	7.88328	8.1424	7.4703	9.50534	8.3401	9.59383	9.35993	9.45337	8.453	7.13582	8.64902	9.08253	8.82791	8.93891	7.36516	7.40282	7.9103	8.2958	7.65826	7.09662	7.77796	6.73635	8.21019	7.45265	7.42976	7.90671	7.7768	6.90938	6.64431	7.45892	9.60065	8.00975	8.93538	9.2783	7.3213	8.09368	8.4988	7.28138	7.80193	8.92154	8.17999	7.95741	7.95252	7.47747	7.58698	7.70679	8.11631	8.25764	8.01726	8.53544	7.90384	8.0259	7.25094	7.23376	6.95547	7.60558	6.88421	7.38314	8.26446	7.36648	7.0448	8.66418	9.26536	8.56787	10.2624	8.70058	9.78706	7.49217	8.07954	7.55941	8.03543	8.47937	7.34782	9.35059	8.39102	10.4078	7.99364	8.40932	7.54218	7.82532	7.55028	9.91788	8.16834	7.33016	9.00775	7.23032	8.46921	6.88256	7.05253	7.38011	7.2162	8.53134	7.43419	7.47358	6.98551	7.79802	8.1447	8.31518	6.66504	7.25029	7.77494	7.05907	7.154	8.95272	7.58662	6.4562	6.60822	7.77223	7.19436	9.27407	8.52398	8.03966	10.076	7.75606	7.03119	7.85365	9.37556	8.68251	9.10042	7.52525	7.00082	6.36469
M3_055_M01_nEpE_053_1_4001922988_M3	M3_055_M01_nEpE_053_1_4001922988_M3	sample	Heparin	PH	PH IV CTEPH		ketamine detected	3	55	165	2	2035	33.9167	11.1	5.56859	6.41242	7.36624	8.30528	8.71285	7.0408	6.50884	6.75583	6.67105	6.88188	6.35358	10.0051	4.8075	7.04178	8.37975	8.0913	7.09171	8.76795	7.79209	8.95702	9.40541	7.77328	9.31187	7.7726	6.39311	7.79434	7.11743	6.06754	8.11476	9.2715	5.71668	6.93397	8.16642	7.52048	7.53316	7.37065	6.51533	7.97974	8.78937	8.03471	8.65859	8.36693	7.63882	7.88576	7.11337	9.16506	7.94297	9.22715	9.00725	9.17168	8.1033	7.1536	8.17431	8.82521	8.55136	8.42333	7.05085	7.25732	7.73596	7.81451	7.32812	6.73336	7.31787	6.56267	7.78351	7.39711	7.72256	8.19484	8.09153	7.18821	7.00051	7.47203	9.4508	7.94506	8.9317	9.32231	7.42367	7.97606	8.52097	7.47908	7.71824	8.47675	7.79432	7.42091	7.54271	7.63009	6.96936	6.71344	7.66556	7.90706	7.7903	8.23619	7.63027	7.83557	7.01355	6.95396	6.79937	7.39491	6.7237	7.13012	8.10117	8.01587	6.98285	9.55324	9.75007	8.88536	10.0752	8.57384	9.422	7.36929	7.97587	7.02556	8.21321	9.02104	7.85858	9.48092	8.50787	10.3243	7.99418	8.31716	7.06375	7.49495	7.9551	9.94463	8.05304	7.4894	9.1959	7.57673	8.03953	6.84677	6.88525	7.52176	7.04727	9.35795	7.76431	8.08258	7.23902	7.76856	8.2086	8.30682	6.91495	7.1944	7.52204	6.86724	6.1014	8.73264	7.03568	6.50831	7.02751	7.58129	6.26882	9.44697	8.28618	7.86794	10.1388	7.97219	7.19885	8.01618	8.96176	8.88802	9.08165	7.28248	7.81913	6.37118
M3_056_M01_nEpE_088_1_FL04_M3_M5	M3_056_M01_nEpE_088_1_FL04_M3_M5	sample	Heparin	HC_DC	CTRL			3	56	166	2	2072	34.5333	11.7167	4.72751	6.60442	7.2707	7.6318	8.19206	5.8275	5.56635	6.19682	6.138	5.42314	5.86188	10.1121	4.68292	6.33006	8.60338	7.92472	6.88175	8.26638	7.95844	8.99773	9.91185	8.16684	8.36195	8.15539	6.22027	7.92757	6.55048	6.1244	8.25593	9.42185	6.01355	6.72788	8.18987	7.62279	7.6138	7.47825	6.68944	6.56004	9.17692	7.6335	8.6235	7.84875	7.27719	8.19598	7.40736	9.29172	8.07993	9.14516	9.09425	9.44178	8.12927	7.12329	8.3244	9.02933	8.59858	8.47593	7.305	7.28988	7.63422	7.81282	7.31162	6.89118	7.31319	7.01523	7.51715	7.43027	7.6707	8.013	7.98292	7.01177	6.72292	7.16398	9.53981	8.04553	8.89448	9.17866	7.62601	8.03936	8.62125	7.12466	7.42704	8.40168	7.91079	7.18882	7.56917	7.10608	6.98532	6.90055	7.53611	7.58911	7.89688	8.21053	7.68625	8.0343	6.46967	6.55191	6.08543	6.85915	6.24185	6.95308	7.72541	7.84451	6.46497	8.59026	8.43619	7.57044	9.48308	7.69923	9.05281	6.45854	7.02707	7.01891	7.16543	7.52823	6.59051	8.58339	7.40508	9.59341	6.92522	7.49412	7.09797	7.17896	6.93642	9.2213	7.40219	6.80733	8.07809	6.39639	7.6425	6.98568	7.14047	7.16381	6.99365	8.21325	6.98937	6.8167	6.14345	7.28632	7.43295	8.83518	6.55521	6.59207	7.31528	6.63421	5.81817	8.76875	6.56484	5.96964	5.64315	7.81105	8.42665	9.40854	8.39668	7.97035	10.0347	6.88234	6.90313	7.57761	9.37132	8.92278	9.19744	7.20937	7.01999	6.17111
M3_057_M01_nEpE_019_1_4005150063_M3	M3_057_M01_nEpE_019_1_4005150063_M3	sample	Heparin	PH	PH II LV			3	57	167	2	2109	35.15	12.3333		7.39659	7.06411	8.23115	8.55019	6.73868	6.22853	6.57159	6.17492	6.88153	6.24856	10.0991	4.62919	6.26444	8.42388	8.11886	7.28144	8.65151	8.14236	8.91499	9.50186	7.88568	9.13505	7.69859	6.35217	8.0629	6.84479	5.96036	8.24989	9.3627	5.38168	7.03937	8.26443	7.67271	7.51814	7.65763	6.56015	7.63557	9.02631	7.86928	8.64201	8.14892	7.48442	8.40136	7.53075	9.46021	8.31214	9.38302	9.29003	9.21214	8.32615	7.22979	8.43195	8.77374	8.60725	8.85453	7.30073	7.14721	7.72717	8.21308	7.64691	6.83734	7.71284	7.09055	7.97528	7.5826	7.72197	8.51669	8.09812	7.42951	6.98316	7.92096	9.57493	8.2786	8.944	9.33844	7.46028	8.12679	8.31639	7.27668	7.92759	8.58596	8.13767	7.48772	7.80169	7.42359	7.31011	7.01915	7.81378	7.82646	7.97381	8.41626	7.81447	7.77569	7.2372	7.33799	6.72774	7.47335	6.93775	7.24288	7.87794	7.90189	6.9735	9.75561	9.65741	8.8059	10.1689	8.59633	9.50465	7.2572	7.89475	7.15734	7.93766	8.68131	7.71004	9.53494	8.51963	10.3806	7.96192	8.28133	7.0486	7.44623	7.78083	9.95513	7.98139	7.23969	8.95324	7.16286	8.46195	6.86388	6.84071	7.45112	7.16208	9.09908	7.64805	7.87459	6.97646	7.64089	8.13176	8.30157	6.48932	7.03661	7.57913	7.10207	5.7641	8.74249	7.08012	6.51783	6.91712	7.85992	8.69461	9.5941	8.28705	7.72557	10.0793	7.78694	7.15273	7.75045	8.85862	8.84287	9.15699	7.38399	7.78412	6.31576
M3_058_M01_nEpE_066_1_4011082565_M3	M3_058_M01_nEpE_066_1_4011082565_M3	sample	Heparin	HC_DC	non-PH ILD			3	58	168	2	2146	35.7667	12.95	5.01239	6.22695	6.7241	7.6098	8.18755	6.62939	5.67051	5.96026	5.68759	5.77705	6.0579	10.1381	4.61925	5.7018	8.54367	8.14864	7.3386	8.88925	7.98207	8.84621	9.77052	7.97109	8.32585	8.01164	6.37084	7.83477	6.75999	5.61511	8.27238	9.33708	5.16735	6.94228	8.08239	7.72204	7.62445	7.7442	6.53289	8.02188	9.0902	7.71171	8.53411	7.97542	7.58683	7.66477	7.23522	9.01889	7.7723	9.29557	8.94063	9.08418	8.19416	7.05642	8.21813	8.73819	8.34167	8.83182	7.16467	6.98215	7.45734	8.21082	7.4545	6.71521	7.39142	6.76586	7.77914	7.04689	6.94296	7.53477	7.37392	6.68126	6.24541	7.29535	9.27118	7.51632	8.43949	8.98044	7.43385	7.69895	8.16128	6.74137	7.76288	8.53439	7.84866	7.45012	7.6111	6.92446	7.1457	7.20459	7.74236	7.81581	7.67478	8.33975	7.58103	7.73214	6.75604	6.99806	6.46815	7.3816	6.52104	6.98068	7.89412	7.71076	6.62868	8.58064	8.66517	7.93643	9.73546	8.02078	9.25375	6.82863	7.41143	7.16404	7.62959	7.92077	7.00953	8.8648	7.73459	9.87309	7.2678	7.75271	7.52913	7.49886	7.19867	9.62727	7.49176	6.94398	8.42083	6.58753	8.33004	7.01126	7.07748	7.38142	7.16585	8.2777	7.21528	7.31387	6.69324	7.09323	7.45166	8.56032	6.90535	7.0044	7.29239	6.24876	5.87355	8.61739	7.3248	6.56041	6.27868	7.39916	8.42187	9.29446	8.41715	8.37383	9.92362	7.47584	6.97853	7.5293	9.31585	8.84617	9.20931	7.42292	7.06586	6.31486
M3_059_M01_nEpE_UM		UM	UM					3	59	169	2	2183	36.3833	13.5667	5.76076	7.38082	4.59698	8.40288	9.1657	6.64637	6.13915	6.69354	6.99867	6.64012	6.54828	10.0314	5.84017	7.02546	8.55896	8.24357	7.63565	8.73822	7.85958	9.67224	9.87532	8.1866	8.40617	8.14825	6.2857	8.06599	7.43426	6.45381	8.1853	9.45246	6.98407	6.74729	8.2014	8.15207	7.83783	8.11858	6.64966	7.24657	9.06862	8.62348	8.71647	8.63268	7.39512	7.76707	7.09734	8.95056	7.88733	9.1632	8.85108	9.03166	7.92636	7.1676	8.19123	8.81557	8.35384	8.32576	7.03463	7.33107	7.69673	7.78862	7.17295	6.55189	7.38928	6.92839	7.61328	7.34305	7.23998	7.65363	7.45008	6.68705	6.3131	6.87096	9.60107	8.04662	8.85349	9.1403	7.62054	7.96505	8.52676	7.41144	7.67299	8.40473	7.62366	7.28489	7.39122	8.68491	6.71775	7.18372	7.40446	7.57746	7.65758	8.20616	7.55625	7.7728	6.80544	7.10751	6.64171	7.48136	6.74125	7.1161	7.93657	8.05438	6.83124	8.6122	8.93519	8.25546	9.89779	8.26655	9.39464	7.23088	7.40592	6.52848	7.78241	8.3368	7.29276	9.28608	8.08994	9.93966	7.46237	7.92656	7.36675	7.65294	7.70978	9.88411	7.88804	7.37126	8.90242	7.22428	8.63877	6.88927	7.13155	7.44196	7.17751	8.25702	7.11873	7.33411	6.75868	7.73201	8.21138	8.82612	6.63152	6.78057	7.80141	6.99698	7.42967	9.14191	7.11642	6.67281	6.87772	7.71545	7.74585	9.27967	8.24902	8.28632	9.97368	8.06584	7.40982	8.65156	9.16717	8.52034	9.10513	7.57762	7.5543	6.55668
M3_060_M01_nEpE_QC		QC	plasma					3	60	170	2	2220	37	14.1833	5.50783	6.53235	6.96838	8.45957	8.88917	6.88249	6.64844	6.94674	6.82675	6.95081	6.33302	10.0867	4.86828	6.66228	8.45747	8.26473	7.35281	8.80248	7.92831	9.06834	9.63508	8.00399	8.63429	7.89418	6.59061	7.81734	7.1525	6.13328	8.24866	9.28341	6.01561	6.90473	8.06986	7.65685	7.52423	7.65732	6.66335	7.57683	8.99109	7.85258	8.73663	8.21316	7.99905	8.46805	7.82983	9.63425	8.40668	9.62676	9.43645	9.56829	8.57299	7.2042	8.63673	9.20781	8.90013	9.05844	7.5156	7.47628	7.96898	8.41967	7.76085	7.18405	7.81793	7.12399	8.14088	7.82291	7.92662	8.458	8.30304	7.39092	7.18378	8.01302	9.77692	8.30905	9.18131	9.49673	7.53191	8.28167	8.73627	7.53578	8.07758	8.90751	8.21601	7.88485	7.94951	7.62281	7.603	7.43179	8.14294	8.26377	8.19174	8.62126	7.98766	8.18046	7.26127	7.34574	6.95797	7.66496	7.0313	7.4895	8.25011	7.84898	7.15627	9.28133	9.55159	8.73474	10.3506	8.6834	9.76561	7.42832	8.00494	7.6022	8.06241	8.75825	7.60592	9.69884	8.56254	10.5757	8.03714	8.51964	7.36397	7.79534	7.90067	10.1431	8.3152	7.48351	9.14142	7.46102	8.66432	6.90583	7.06406	7.14237	7.03632	8.77543	7.22301	7.61398	7.2374	8.04962	8.37945	8.48935	6.87853	7.35653	7.82745	7.17813	6.54481	9.07619	7.21231	6.53322	6.84363	8.06966	7.9449	9.44511	8.37902	8.19776	10.017	7.95391	7.1095	7.79441	9.14751	8.83227	9.15985	7.41435	7.50527	6.50125
M3_061_M01_nEpE_062_1_1001864910_M3	M3_061_M01_nEpE_062_1_1001864910_M3	sample	Heparin	HC_DC	non-PH COPD			3	61	171	2	2257	37.6167	14.8	5.86571	6.62284	6.65206	8.18368	8.59517	6.85178	6.21395	6.55046	6.73443	6.62222	5.94345	10.08	4.95	6.72805	8.46044	8.27876	7.22168	8.93059	7.85875	9.15032	9.72956	7.97592	8.15112	7.84405	6.51644	7.89982	6.59653	6.2425	8.20635	9.25948	5.49726	6.74095	8.06481	7.50657	7.34238	7.72142	6.67807	7.14742	8.92899	7.95467	8.82635	8.25124	7.75019	8.37528	7.61221	9.52265	8.28648	9.62636	9.38383	9.47598	8.38543	7.17787	8.79014	9.11888	8.72217	9.01237	7.42414	7.43163	7.93633	8.44697	7.65147	7.06119	7.82053	7.32481	7.97286	7.64897	7.87208	8.313	8.0505	7.28177	6.83823	7.76398	9.58504	8.03662	8.91885	9.32306	7.63396	8.20159	8.51282	7.17398	7.90305	8.78435	8.01025	7.98636	7.85593	7.30869	7.46946	7.87535	7.90125	8.23732	8.09137	8.53127	7.94694	8.08442	7.40373	7.40686	7.1404	7.75208	6.94408	7.35252	8.2068	7.62999	6.98162	8.96293	9.22583	8.42366	10.155	8.46392	9.68198	7.22615	7.83683	7.57964	8.20749	8.5723	7.26972	9.3552	8.27635	10.3345	7.78475	8.30217	7.62935	7.92334	7.63138	9.82379	8.0571	7.4576	9.09619	7.05929	8.55245	6.9026	7.09728	7.23196	7.08375	8.9313	7.42543	7.54338	6.95274	7.70603	8.0587	8.57291	6.4721	7.1807	7.55244	6.93563	5.85883	8.96706	7.48939	6.67281	6.61213	7.80097	8.34219	9.57321	8.43647	8.50739	10.0579	7.59243	7.04791	7.88491	9.27373	8.81156	9.15328	7.34065	7.47544	6.22723
M3_062_M01_nEpE_002_1_4005152758_M3	M3_062_M01_nEpE_002_1_4005152758_M3	sample	Heparin	PH	PAH			3	62	172	2	2294	38.2333	15.4167	5.02874	7.18321	6.21517	8.81045	9.00034	7.19309	6.77075	7.20595	6.24239	7.06013	6.03371	10.0925	4.30382	6.58355	8.52483	7.8955	7.41193	8.84342	8.15085	8.8371	9.5375	7.9675	8.86705	7.82626	6.79305	7.91538	7.05203	6.84603	8.22487	9.3269	5.58269	6.95061	8.19825	7.65474	7.40526	7.64322	6.59467	7.19596	8.93625	7.76475	8.79163	8.13666	7.6923	8.23165	7.54425	9.35429	8.29489	9.39413	9.28757	9.41275	8.2975	7.22568	8.5591	9.05021	8.73065	8.73002	7.30807	7.38756	7.81024	8.12773	7.56421	6.87192	7.48933	7.09433	7.86571	7.66047	7.73453	8.49067	8.46987	7.37827	7.35843	7.93393	9.63533	8.25913	9.013	9.42792	7.54807	8.43639	8.76335	7.68204	8.05537	8.73433	8.0128	7.61867	7.70007	7.65393	6.90121	7.36424	7.84823	8.00333	7.97364	8.38466	7.85232	8.0375	7.01841	7.30146	6.66823	7.57541	7.10182	7.5541	8.30446	7.99824	7.16935	9.6814	9.81702	8.95945	10.3942	8.75496	9.70721	7.43325	7.80001	7.42498	8.11962	8.94564	7.88098	9.81591	8.68313	10.6038	8.06404	8.51907	7.23778	7.57384	8.34689	10.3384	8.48442	7.69303	9.42429	7.97511	8.40545	6.85682	7.09866	7.57692	7.09745	9.24439	7.73945	8.02865	7.20248	8.1231	8.52548	8.58214	6.70035	7.16684	7.57718	6.95553	5.89398	8.9295	6.8866	6.37839	7.26569	7.8268	8.09626	9.48249	8.26063	8.02737	10.1136	8.19311	7.27821	7.82206	9.00439	8.95531	9.178	7.31842	7.85985	6.48975
M3_063_M01_nEpE_104_1_4006582823_M3_M5	M3_063_M01_nEpE_104_1_4006582823_M3_M5	sample	EDTA	HC_DC	CTRL BioPersMed			3	63	173	2	2331	38.85	16.0333	4.75581	5.92885	4.30242	7.39653	8.01564	6.09933	5.19203	5.78199	6.35053	5.70867	5.87173	10.0297	4.36073	7.30241	8.40449	7.9504	7.54446	8.92637	7.81504	9.3735	9.69196	8.0499	8.07057	8.06394	6.50853	7.91029	7.04391	5.88432	8.19883	9.31692	6.42265	6.95843	8.2845	7.58142	7.61103	7.61442	6.54349	6.79801	9.10649	8.0616	8.70974	8.41991	7.25074	7.65448	7.11245	8.99729	7.87842	9.09492	8.83089	9.11301	8.05454	7.13829	7.97814	8.65861	8.37269	8.49066	7.20823	6.807	7.36988	7.74288	7.21834	6.81481	7.2101	6.33413	7.5987	7.03545	7.01794	7.44162	7.33215	6.52713		6.94652	9.36348	7.81474	8.79383	9.13403	7.76943	7.76576	8.35302	6.9771	7.53005	8.29863	7.73682	7.29071	7.48678	7.78166	7.08319	6.93996	7.61891	7.38222	7.74715	8.21968	7.57685	7.86074	6.65604	6.57909	6.52239	7.09669	6.34056	6.79707	7.78566	7.28446	6.59037	8.57795	8.72726	7.91203	9.49039	7.87546	9.12002	6.69074	7.36307	7.13931	7.79355	8.30142	7.01188	8.90192	7.61395	9.69708	7.06559	7.49747	7.32207	7.56907	7.2149	9.33759	7.26757	7.13528	8.46501	6.91614	7.81852	6.87	6.83872	7.42371	7.21181	8.36712	7.29197	7.23768	6.15938	6.94179	7.36016	8.0887	6.19064	6.63857	7.44473	6.65427	7.10203	8.72044	7.08189	6.25894	6.06669	7.59091	7.86234	9.24238	8.43565	8.19226	10.0555	7.16423	7.14403	7.79654	9.2881	8.78571	9.12264	7.6005	7.00058	6.70287
M3_064_M01_nEpE_052_1_4010064521_M3	M3_064_M01_nEpE_052_1_4010064521_M3	sample	Heparin	PH	PH IV CTEPH			3	64	174	2	2368	39.4667	16.65	5.34751	6.19049	6.92447	8.26762	8.72762	6.32198	6.34324	6.88106	5.64838	6.56011	5.56851	10.0222	4.7476	6.37944	8.47782	8.39057	7.08585	8.49267	7.9103	8.832	9.66422	8.07196	7.93011	7.92072	6.52988	7.78469	6.88221	6.07713	8.179	9.23537	5.77352	7.14878	8.22557	7.5972	7.58529	7.48653	6.65323	7.65499	9.00718	7.74559	8.82663	8.14713	7.7652	8.21421	7.3295	9.53457	8.20724	9.42668	9.2675	9.44706	8.32034	7.31599	8.59557	9.1528	8.75159	8.84221	7.34197	7.37269	7.8445	8.29375	7.57404	6.97583	7.57488	7.14827	7.89524	7.22148	7.24855	7.64832	7.71273	5.77836	6.65536	7.35632	9.51129	7.99162	8.95194	9.10762	7.50144	8.03076	8.52985	7.15562	7.66976	8.81307	8.01868	7.82968	7.81638	7.1287	7.38791	7.60268	7.89667	8.30356	8.11364	8.40285	7.81547	8.05751	7.02157	7.09395	6.62817	7.39646	6.80561	7.27818	8.05613	7.71444	6.85373	8.96473	9.27002	8.3004	9.9301	8.24916	9.36453	6.88209	7.66412	7.44963	8.06965	8.79354	7.46399	9.76364	8.42929	10.514	7.86684	8.43979	7.31492	7.64492	7.81113	9.99606	8.14349	7.55495	8.91024	7.26427	8.32935	6.81789	6.98849	7.14427	6.95644	8.42819	7.28039	7.43321	7.15752	7.92519	8.09419	8.65508	6.33107	7.35115	7.53649	6.88215	5.55181	8.84615	6.97283	6.20497	6.64739	7.54319	7.54318	9.42632	8.39818	7.9473	10.0128	7.66643	7.00694	7.42717	9.14763	8.92295	9.11266	7.17376	7.66024	6.69986
M3_065_M01_nEpE_073_1_1001842340_M3_M5	M3_065_M01_nEpE_073_1_1001842340_M3_M5	sample	Heparin	HC_DC	CTRL			3	65	175	2	2405	40.0833	17.2667	5.11609	6.58486	6.66517	7.47764	7.97158	6.1915	5.00669	5.53584		6.08425	5.88914	10.0975	4.95751	6.19477	8.51136	7.90223	7.45029	8.37363	7.92037	8.87766	9.85424	8.0842	8.15009	8.05611	6.2965	8.00222	6.63338	5.99985	8.244	9.43486	6.07142	6.59509	8.47306	7.51474	7.55543	7.46251	6.72446	7.18004	9.13244	7.82036	8.46681	8.13378	7.42545	8.14744	7.63803	9.15547	8.22978	9.19332	9.0248	9.13371	8.58354	7.12396	8.05	8.51514	8.55729	8.88393	7.41987	6.78801	7.53948	8.13069	7.49457	7.02464	7.58604	6.7732	7.72869	7.47838	7.52582	8.086	7.47342	7.21544	6.36234	7.48125	9.62697	8.05724	8.84276	9.1985	7.59629	7.86336	8.19769	7.03075	7.78185	8.40083	7.97206	7.34923	7.61062	7.71246	7.11609	7.03082	7.62415	7.47914	7.82262	8.3946	7.70923	7.84035	6.99246	6.97266	6.70334	7.24709	6.59641	7.07311	7.76391	8.05506	6.78424	8.83652	8.80429	8.02417	9.45217	7.87915	9.03363	6.76881	7.48789	7.28837	7.77304	8.24011	7.00061	8.72373	7.64401	9.5887	7.21202	7.44649	7.21914	7.20778	7.18111	9.36022	7.30499	6.93253	8.66988	6.90637	8.19808	6.85202	7.03664	7.05392	7.04637	8.75815	7.32185	7.45979	6.31588	6.96052	7.51676	8.48535	6.28768	6.52947	7.63349	6.98367	5.89755	8.91901	7.22086	6.26459	6.14211	8.00973	8.40396	9.43441	8.368	7.89684	9.97186	7.48264	7.0957	7.60038	9.21597	8.85157	9.16765	7.29136	7.22044	6.59472
M3_066_M01_nEpE_BL		blank	MeOH-H2O					3	66	176	2	2442	40.7	17.8833				3.82282	4.86052				5.394	4.01363		8.10927		4.07622	5.91337	5.97108				5.99266	6.27427	5.98122	5.43063	5.21621		6.19067	4.73875	5.32882	6.67742	5.83718	4.88176	5.28391					5.4715	5.29863	5.45753	5.97146	4.82567	3.82556		6.27327		6.48967	4.63906	6.40874	5.56648	5.39858	4.88015		4.75019	4.99925		4.32197		4.31288								4.52844	4.55488		4.6091	4.61082	5.49505	4.37529		4.75037	4.84783	5.79682				4.57897	4.26766		6.04998	5.05704	6.11745			6.02268	5.38717	5.92072	5.36794	5.83455	4.64024	4.82842				3.8811						6.5504		6.43248	7.69766	6.49678	8.02992				5.23735	5.83005		6.00306	5.08979	6.32273	4.85592		4.29117	4.61854		6.74748	4.49901	3.84413	5.24071			5.067		5.2383		6.71118	5.51408					6.93815	3.83538		5.54786	4.70633	3.80316	5.06253				4.55783	5.75768	7.59455	5.6161	5.66827	6.40385			4.74353	6.40521	6.09669	7.35325	6.38504		5.42756
M3_067_M01_nEpE_QC		QC	plasma					3	67	177	2	2479	41.3167	18.5	5.36242	7.26154	7.02869	8.50539	8.92731	6.91464	6.61643	6.9895	6.85289	6.96542	6.50233	10.1209	4.57316	6.64393	8.46055	8.26839	7.38408	8.84299	8.01784	9.05099	9.68142	7.98066	8.66664	7.92786	6.56476	7.84781	7.16366	6.12658	8.23842	9.34005	5.99854	6.95301	8.29498	7.68779	7.55491	7.63236	6.83804	7.79722	9.05773	7.89293	8.75302	8.25751	7.81126	8.48571	7.8396	9.62522	8.42724	9.61801	9.4463	9.58409	8.5302	7.23559	8.65859	9.1954	8.90153	9.06221	7.39244	7.48276	7.9901	8.43663	7.74691	7.0906	7.8897	7.18506	8.16452	7.88069	7.98868	8.51477	8.35675	7.15886	7.23919	8.05519	9.81294	8.35332	9.21896	9.53353	7.54073	8.29551	8.75153	7.56468	8.11075	8.95547	8.24142	7.95842	7.98528	7.73653	7.5987	7.63955	8.13812	8.30031	8.16211	8.67086	8.02755	8.23322	7.36224	7.45636	7.05335	7.78293	7.19593	7.58654	8.40552	7.85329	7.30253	9.30774	9.57973	8.77016	10.3915	8.72692	9.8086	7.46689	8.06976	7.67963	8.07422	8.78342	7.63696	9.73253	8.59838	10.6148	8.0734	8.56542	7.39489	7.80299	7.94265	10.1807	8.37058	7.49504	9.17003	7.4654	8.69512	6.88579	6.99761	7.21621	6.97758	8.79428	7.25444	7.62432	7.25009	8.08619	8.41457	8.47892	6.90879	7.42384	7.85957	7.20963	6.53528	9.11451	7.21621	6.48715	7.00069	8.10905	7.99605	9.44554	8.40302	8.27969	10.0425	7.97532	7.11481	7.78567	9.17	8.81999	9.19342	7.40435	7.53614	6.82457
M3_068_M01_nEpE_023_1_4008427884_M3	M3_068_M01_nEpE_023_1_4008427884_M3	sample	Heparin	PH	PH III Lung			3	68	178	2	2516	41.9333	19.1167		7.32744	6.98976	8.30369	8.71658	7.05317	6.50423	6.80697	7.06272	6.81268	6.56005	10.0589	4.76861	6.19741	8.40654	7.93644	7.12931	8.62542	8.09484	8.96778	9.73327	8.08977	8.26475	8.0271	6.70071	8.01902	6.71101	6.02928	8.22725	9.42584	5.36876	6.99663	8.52068	7.70337	7.54161	7.44571	6.77525	7.67375	9.07321	7.69915	8.83366	7.93366	8.07075	8.15245	7.24796	9.36338	7.96245	9.32825	9.07144	9.25485	8.05506	7.46786	8.26077	8.89816	8.51502	8.77148	7.07802	7.32627	7.69049	8.16777	7.51914	6.62691	7.5834	6.92678	7.87542	7.64995	7.67899	8.36146	8.28104	7.27339	6.87542	7.90383	9.6452	8.13865	9.02281	9.25027	7.54866	8.01892	8.66452	7.2987	7.96549	8.78827	7.79873	7.65156	7.46187	7.53668	6.88562	7.37831	7.59367	8.11902	7.83223	8.3168	7.64382	7.85922	7.05503	7.24503	6.77535	7.58881	6.85899	7.27916	8.15478	8.02358	6.98739	9.29275	9.66599	8.86114	10.2883	8.6352	9.64573	7.37643	7.92189	7.61963	7.93974	8.77245	7.66409	9.58515	8.54136	10.4657	7.9908	8.37126	6.96549	6.83697	8.0019	10.0325	8.0806	7.42404	9.00941	7.33313	8.44523	6.82842	7.10013	7.60994	7.08604	9.05545	7.52425	7.84832	7.10521	7.82216	8.11221	8.67864	6.7001	7.3909	7.62393	7.08351	6.06783	8.89829	6.79585	6.29711	6.96817	7.84373	7.98744	9.54899	8.24369	8.72706	10.057	7.74942	7.35191	7.86756	9.03802	8.87208	9.13434	7.55862	7.53541	6.96603
M3_069_M01_nEpE_109_1_1001808830_M3_M5	M3_069_M01_nEpE_109_1_1001808830_M3_M5	sample	EDTA	HC_DC	CTRL BioPersMed			3	69	179	2	2553	42.55	19.7333	5.12288	6.81501	4.57743	7.80776	8.40626	5.77453	5.71468	6.12608	6.56293	6.43592	5.6923	10.0151	4.5341	6.19878	8.25945	8.20743	7.35334	8.81032	7.7432	9.25086	9.64884	7.96552	7.88234	7.86787	6.2786	7.85669	6.91545	5.66977	8.17046	9.23228	6.58518	7.22199	7.9257	7.46258	7.46527	7.70939	6.66216	7.54841	9.03045	7.97581	8.65222	8.33166	7.54765	7.84685	7.65389	8.99622	8.20036	9.2151	9.01896	9.23572	8.34878	7.09672	8.0551	8.78133	8.561	8.66708	7.34466	7.05334	7.57208	7.94255	7.41126	6.9495	7.59618	6.61446	7.88397	7.24873	6.95451	7.59643	7.45139	6.68872	6.31849	7.14552	9.51504	7.92062	8.76298	9.13283	7.34523	7.74514	8.33458	7.06311	7.53629	8.51364	7.90137	7.3783	7.58547	7.56109	6.96783	7.09848	7.59826	7.62193	7.65954	8.38046	7.68862	7.88706	6.67813	6.8794	6.5074	7.26665	6.73619	6.98671	7.88041	8.0888	6.84244	8.94719	9.07296	8.22983	9.75249	8.16872	9.30159	7.06624	7.7606	7.22445	8.13564	8.58651	7.26082	9.187	7.96935	9.92152	7.51379	7.80788	7.53188	7.91761	7.49613	9.6622	7.72485	7.31406	8.97125	7.22802	8.25103	6.80041	7.04829	7.21278	6.97082	8.63673	7.45289	7.46605	6.4253	7.36623	7.80404	8.10791	6.21965	6.73193	7.68997	6.88339	6.99459	8.90013	7.33422	6.475	6.41279	7.89549	7.7001	9.3225	8.42815	7.92463	9.94515	7.60782	7.00661	7.49044	9.19538	8.65122	9.09455	7.61743	7.13459	6.83413
M3_070_M01_nEpE_068_1_29289017_M3	M3_070_M01_nEpE_068_1_29289017_M3	sample	Heparin	HC_DC	non-PH ILD			3	70	180	2	2590	43.1667	20.35	5.39266	6.98937	6.36657	8.37748	8.71052	6.13779	6.66107	6.99827	6.28718	6.73341	6.16567	10.1295	4.84112	6.03141	8.62671	8.28122	7.41606	8.84993	7.74807	9.0673	9.49228	7.93302	8.15293	7.83255	6.68688	7.59577	6.98917	5.95343	8.27682	9.24191	4.15278	6.95803	8.3422	7.55876	7.58658	7.5712	6.88748	7.9007	8.93678	7.71937	8.66223	8.00986	7.55293	8.62344	7.78657	9.5031	8.481	9.38761	9.27942	9.42053	8.55201	7.18378	8.43945	8.98512	8.81217	8.76398	7.40726	7.36043	7.9174	8.12887	7.54639	6.98063	7.32706	6.92994	7.59814	7.32735	7.46629	7.95806	7.81692	6.97027	6.84356	7.44127	9.50939	8.28205	8.98076	9.12686	7.62198	8.03541	8.43469	7.32444	7.64048	8.52936	7.9553	7.53154	7.60425	7.17157	7.04321	7.17993	7.69358	7.86609	8.15336	8.4718	7.88574	8.07487	7.05076	6.97118	6.75775	7.43871	6.76725	7.27035	8.12693	7.53232	6.98238	8.79331	9.21145	8.10846	10.0954	8.25237	9.53828	7.0548	7.63874	7.31923	8.43895	8.85067	7.30012	9.78849	8.36204	10.5436	7.93138	8.61445	7.68478	8.14569	7.78704	9.99154	8.4033	7.64365	9.1047	7.55352	8.48336	6.93742	7.0884	7.31779	7.02628	8.60038	7.38283	7.30659	7.13717	8.12065	8.37395	8.32595	6.2625	7.19019	7.17161	6.68281	5.80438	8.76406	7.25865	6.59148	6.80726	7.83482	8.23688	9.58412	8.44885	8.31658	9.94519	7.77764	6.96549	7.5758	9.06362	8.81404	9.20474	7.49686	7.60391	6.68574
M3_071_M01_nEpE_039_1_29288558_M3	M3_071_M01_nEpE_039_1_29288558_M3	sample	Heparin	PH	PH III Lung			3	71	181	2	2627	43.7833	20.9667	5.5332	5.1093	6.96564	8.14736	8.53397	6.3473	5.7312	6.27697	6.60704	6.69745	5.85297	10.0771	5.10469	6.46067	8.38266	8.15247	7.08051	8.28504	7.40062	9.21368	9.63115	8.11404	9.05306	7.98336	6.63665	7.89653	6.79752	5.69787	8.23452	9.40441	5.42614	6.78829	8.13037	7.53852	7.31401	7.54555	7.05549	7.32429	9.03079	8.07572	8.53078	8.39081	7.7131	8.53873	7.58001	9.43862	8.27204	9.06192	9.07347	9.21275	8.43018	7.09342	8.27841	8.63809	8.42869	8.39551	7.17783	7.05879	7.49604	7.66315	7.00636	6.65727	7.6201	7.15427	7.61395	7.67316	7.70597	8.18268	7.91388	7.32365	6.76171	7.45734	9.49579	8.29945	9.00129	9.14841	7.53709	8.13609	8.47225	7.16502	7.5517	8.53534	7.88009	7.77007	7.73197	7.32415	7.17398	7.39763	7.77601	7.99484	8.14052	8.30749	7.78111	7.91995	7.3526	7.21591	6.93653	7.42531	6.85206	7.41503	7.97961	7.57112	6.9269	9.17867	9.44764	8.57034	10.0856	8.39051	9.36204	6.97111	7.54071	7.2533	8.25963	9.05868	7.68921	9.76742	8.43767	10.2451	7.70567	7.99609	7.20185	7.74503	7.87689	9.78164	7.88368	7.52568	8.88474	7.41657	8.18422	6.91428	7.07069	7.35903	7.04289	8.96935	7.59439	7.78244	6.55589	7.70207	7.98199	8.46166	6.27121	6.78543	7.37094	7.01839	5.8701	8.62244	7.18307	6.47224	6.86135	7.87716	8.1524	9.54138	8.51871	8.24885	9.8583	7.78084	6.8782	7.4499	9.06397	8.81504	9.16699	7.30367	7.99466	6.74339
M3_072_M01_nEpE_119_1_4012856235_M3_M5	M3_072_M01_nEpE_119_1_4012856235_M3_M5	sample	EDTA	HC_DC	CTRL BioPersMed			3	72	182	2	2664	44.4	21.5833	4.7379	5.98166	4.28575	8.02433	8.59559	6.12457	6.25343	6.54221	6.49301	6.63843	5.91994	10.1549	4.28566	6.90757	8.32542	8.36674	7.53072	8.35976	7.94359	9.31724	9.76429	8.06884	7.96976	7.94993	6.44926	7.6299	7.03944	5.60537	8.28817	9.34535	6.5003	6.71625	8.20243	7.32	7.31392	7.56546	6.80972	7.29391	9.11576	8.06938	8.73891	8.38732	7.59523	8.15419	7.37085	9.30995	8.01584	9.24451	8.95588	9.25562	8.25811	7.09355	8.25	8.89457	8.58439	8.78521	7.30667	7.17749	7.72873	8.23298	7.5099	6.9077	7.29674	6.42196	7.61423	7.24981	7.26965	7.63385	7.60599	6.77857	6.49687	7.31712	9.45651	8.03261	8.86452	9.03027	7.53259	7.81709	8.42521	7.07591	7.73057	8.63319	7.9369	7.57239	7.66616	7.66875	7.27486	7.26755	7.80634	8.01642	8.01002	8.24217	7.61008	7.95943	6.99633	7.04429	6.71135	7.34974	6.66162	7.28076	8.08169	7.97975	6.87201	8.95779	9.19325	8.31948	9.99695	8.32568	9.50502	7.10577	7.68356	7.23946	8.39458	8.75092	7.38151	9.46306	8.17791	10.1929	7.71926	8.20748	7.75292	8.11059	7.7056	9.75865	7.97875	7.56689	8.86163	7.29308	8.45698	6.96148	7.16499	7.20934	7.10346	8.52263	7.41143	7.50244	6.85133	7.70876	8.03797	8.39969	6.57973	7.02124	7.43265	6.8294	7.17725	8.81033	7.69324	6.77901	6.5666	7.75281	7.89374	9.17277	8.56779	7.46968	10.166	7.68162	7.10347	7.65198	9.35145	8.63735	9.22157	7.33818	7.39344	6.63198
M3_073_M01_nEpE_UM		UM	UM					3	73	183	3	2701	45.0167	0.616667	5.74203	8.0994		8.45572	9.21136	6.67892	6.26174	6.66028	6.96819	6.70405	6.48568	10.0288	5.85775	6.99959	8.55692	8.22893	7.65221	8.73298	7.8273	9.64435	9.85889	8.16115	8.40722	8.1371	6.32157	8.03856	7.40377	6.43982	8.17362	9.44029	7.00195	6.76937	8.27817	8.12199	7.8513	8.11423	6.68833	7.72465	9.05915	8.63767	8.71597	8.63247	7.40285	7.79279	7.16595	8.95853	7.90242	9.19623	8.8664	9.04571	7.94058	7.1478	8.21575	8.81767	8.366	8.32941	7.06126	7.32064	7.72002	7.80663	7.17931	6.58578	7.43109	6.98374	7.6292	7.38189	7.26277	7.66617	7.45803	6.69814	6.32321	6.91223	9.61868	8.04577	8.8541	9.13669	7.67015	7.99192	8.51039	7.38675	7.6664	8.43081	7.6728	7.35817	7.39425	8.67023	6.77703	7.19708	7.40714	7.63231	7.70814	8.22138	7.60629	7.78893	6.81248	7.10524	6.66027	7.48363	6.85154	7.14792	7.94884	8.06709	6.8869	8.64065	8.99273	8.30216	9.95542	8.31667	9.4551	7.28177	7.53263	6.65692	7.79093	8.36323	7.33102	9.33811	8.1412	9.99113	7.51574	7.9801	7.38983	7.70161	7.74562	9.932	7.93265	7.38524	8.93897	7.28333	8.68712	6.84908	7.14999	7.44048	7.21787	8.26817	7.10675	7.36153	6.85936	7.7922	8.2657	8.82082	6.67711	6.82886	7.7913	7.00869	7.41883	9.16383	7.16404	6.71564	6.89362	7.71623	7.69334	9.31738	8.25458	8.25224	9.95835	8.1057	7.33866	8.63425	9.18485	8.52895	9.1153	7.54099	7.55932	7.00391
M3_074_M01_nEpE_QC		QC	plasma					3	74	184	3	2738	45.6333	1.23333	5.44434	7.23246	6.94584	8.50651	8.92677	6.91392	6.65139	6.99464	6.89872	7.03273	6.13103	10.1142	5.10462	6.63487	8.47073	8.25465	7.39311	8.82757	7.92511	9.01985	9.64671	7.97958	8.65431	7.93285	6.57221	7.84118	7.14026	6.05615	8.25702	9.29664	6.11508	6.8669	8.25677	7.5465	7.57277	7.65127	6.86944	7.76611	9.00444	7.88626	8.7451	8.22918	7.9975	8.47409	7.82923	9.60882	8.43513	9.60707	9.44571	9.5842	8.58581	7.29242	8.65515	9.18531	8.90378	9.07221	7.50888	7.4488	8.01903	8.43332	7.81666	7.18405	7.88649	7.18209	8.14928	7.78678	7.90985	8.41796	8.28442	7.40634	7.16598	7.98651	9.78352	8.322	9.19468	9.50155	7.53444	8.3135	8.74065	7.54913	8.08919	8.92766	8.22006	7.93871	7.97292	7.57449	7.57912	7.39765	8.08858	8.2617	8.24298	8.67081	8.03751	8.24327	7.33941	7.39598	7.00323	7.73443	7.15674	7.55797	8.36321	7.89086	7.2386	9.30815	9.58235	8.76413	10.3849	8.7066	9.80117	7.46017	8.08312	7.68628	8.08414	8.78205	7.64821	9.74348	8.62057	10.663	8.10072	8.56585	7.38062	7.75067	7.93893	10.1878	8.35995	7.51223	9.16478	7.49085	8.70291	6.94966	7.15797	7.12123	6.99303	8.7924	7.22816	7.63131	7.27733	8.10504	8.41617	8.51658	6.93502	7.38306	7.81246	7.2368	6.45789	9.092	7.19748	6.59353	6.96717	8.06772	7.92428	9.46552	8.4418	8.19832	9.99373	7.97186	7.02669	7.74249	9.19643	8.85223	9.19057	7.34663	7.50315	6.87321
M3_075_M01_nEpE_016_1_28052270_M3	M3_075_M01_nEpE_016_1_28052270_M3	sample	Heparin	PH	PH II LV			3	75	185	3	2775	46.25	1.85	6.05305	7.20842	6.5647	8.58479	8.97132	6.6873	6.57258	7.00283	5.85867	6.90807	6.76475	10.0801	4.90314	6.58056	8.37077	8.00339	7.38572	9.29913	8.44691	8.89976	9.59404	7.80912	9.71326	7.72887	6.86443	8.10068	7.04473	6.17239	8.26033	9.38229	4.66458	7.13952	8.26489	7.72346	7.32943	7.66014	7.02912	8.63274	8.93997	7.96194	8.95237	8.20316	7.59983	7.89071	7.20692	9.18601	7.94583	9.2789	9.09958	9.28078	8.09426	7.54291	8.27759	8.90599	8.53992	8.58543	7.10806	7.19705	7.61733	7.91796	7.36831	6.64179	7.50311	6.88781	7.77808	7.35484	7.69237	8.39934	8.41622	7.30549	7.17288	7.88376	9.50802	7.8478	8.82009	9.16899	7.41112	8.06838	8.47941	7.33298	7.82699	8.54025	8.14864	7.33845	7.7092	7.9487	7.18031	7.24987	7.77159	7.79011	7.8237	8.37248	7.74235	7.93495	6.80408	6.96139	6.67755	7.44822	6.73605	7.06131	8.05816	8.37529	6.83059	9.20126	9.49964	8.67881	9.98717	8.33062	9.22249	6.81368	7.56874	7.3738	7.86307	8.73665	7.69916	9.67547	8.58865	10.6091	8.0304	8.49746	7.00412	7.49146	7.98149	10.3023	8.34085	7.44166	9.2405	7.55274	8.49517	6.92218	7.15223	7.38428	6.86495	8.87676	7.4002	7.76453	7.1559	8.16985	8.50255	8.43509	6.40455	6.93164	7.50714	6.69026	5.97618	8.80597	6.85598	6.62102	7.02901	7.66434	8.14071	9.65528	8.27898	7.95819	10.3876	7.96381	7.58499	7.75104	8.95575	8.91481	9.17482	7.2018	7.89104	6.68405
M3_076_M01_nEpE_032_1_4008429806_M3	M3_076_M01_nEpE_032_1_4008429806_M3	sample	Heparin	PH	PH III Lung			3	76	186	3	2812	46.8667	2.46667	5.43474	7.36434	5.03879	8.14459	8.46661	6.41952	6.33311	6.6771	6.03318	6.53729	6.51834	10.0056	4.66051	5.83243	8.41672	7.72922	7.51231	8.35527	8.2486	8.73612	9.48121	7.96478	8.7729	7.78011	6.85149	8.02073	6.77299	6.49027	8.145	9.22787	5.0926	6.70271	8.11635	7.52948	7.67707	7.41498	6.8091	8.45089	9.06456	8.03956	8.583	8.29692	7.40019	8.16684	7.27252	9.10323	7.92379	9.05649	8.95205	8.90314	7.93455	7.34028	8.18172	8.55243	8.26919	8.22318	7.01165	6.87468	7.3749	7.70474	7.28652	6.45595	7.19244	6.59751	7.48809	7.11239	7.39923	7.85991	7.7447	6.99813	6.55728	7.34771	9.30136	8.0622	8.69438	8.81815	7.23783	7.80023	8.07981	6.68249	7.30586	8.28128	7.68694	7.06076	7.34914	7.28555	6.63929	6.63651	7.31208	7.58829	7.83728	8.16952	7.7309	7.72734	6.89352	6.88955	6.64938	7.19452	6.84159	7.14794	7.75944	7.94485	7.00499	9.02924	9.27375	8.27925	9.79448	8.11234	9.14013	6.79224	7.52754	7.2303	7.71368	8.56962	7.39206	9.55457	8.20643	10.1548	7.53499	8.01262	6.77477	7.14707	7.76256	9.68489	7.86428	7.37513	8.80707	7.45928	7.94944	6.96658	7.11456	7.28765	7.08522	8.56267	7.24831	7.4281	6.79169	7.56463	7.77604	8.64759	6.18012	6.99857	7.20251	6.66942	5.83125	8.50983	6.6677	5.89762	6.65037	7.79533	8.25142	9.55159	8.31631	7.95788	9.82083	7.60201	6.89884	7.94302	9.01979	8.92869	9.11296	7.19175	7.46047	6.91641
M3_077_M01_nEpE_097_1_4012851608_M3_M5	M3_077_M01_nEpE_097_1_4012851608_M3_M5	sample	EDTA	HC_DC	CTRL BioPersMed			3	77	187	3	2849	47.4833	3.08333	4.28696	6.76639	4.45483	8.20401	8.71051	6.91512	6.44492	6.71857	6.22331	6.7598	5.23332	10.0121	4.8555	6.51036	8.40809	8.1462	7.64404	8.32563	7.77305	9.39409	9.71309	7.97257	7.91057	7.99089	6.31783	7.73251	7.16173	5.82493	8.17233	9.26771	6.59375	7.07153	8.24163	7.67614	7.54447	7.71852	6.69728	7.19333	9.10495	8.14269	8.67927	8.44119	7.59091	8.34772	7.85854	9.48279	8.44381	9.56352	9.43708	9.52688	8.60415	7.21769	8.68959	9.16136	8.95811	9.02666	7.56331	7.41253	8.01703	8.41641	7.82739	7.19478	7.95892	7.2494	8.24171	7.8128	7.68264	8.11047	8.02368	7.22767	7.00765	7.71131	9.90213	8.37362	9.19671	9.43156	7.39589	8.23091	8.68744	7.54115	7.91672	8.87994	8.21966	7.91822	7.93496	7.39697	7.59678	7.63006	8.10977	8.13565	8.15502	8.68951	8.08903	8.22235	7.16233	7.24598	6.84101	7.62242	7.05222	7.43127	8.33456	7.42235	7.2396	9.0503	9.42755	8.62651	10.2382	8.65643	9.7927	7.52951	8.17922	7.68564	8.08432	8.69537	7.54462	9.58136	8.41021	10.4383	7.94535	8.39351	7.40217	7.71525	7.66884	9.95835	8.09966	7.31605	9.02757	7.18993	8.59802	6.88129	7.016	7.45951	7.26118	8.49053	7.38968	7.56419	7.13493	7.7462	8.16579	8.10863	7.04994	7.45983	8.03389	7.33586	6.93113	9.22683	7.34515	6.64076	6.70646	8.25553	7.02465	9.33498	8.44401	7.84108	9.93178	7.83378	6.85343	7.85363	9.27991	8.71268	9.11312	7.39559	7.14628	6.94402
M3_078_M01_nEpE_003_1_4015274189_M3	M3_078_M01_nEpE_003_1_4015274189_M3	sample	Heparin	PH	PAH			3	78	188	3	2886	48.1	3.7	4.33871	7.29682	6.68414	8.47331	8.85072	6.99938	6.60604	6.83201	6.00261	7.13879	6.1155	10.088	4.86226	6.92523	8.48258	8.55899	7.18879	8.42829	7.7939	8.75134	9.49265	7.91026	8.23648	7.84934	6.50706	7.85122	7.02849	6.34002	8.25426	9.29019	5.66377	7.20948	8.24984	7.54775	7.6146	7.57164	6.74202	7.63782	8.96097	7.98483	8.64406	8.29209	7.57672	8.1305	7.42997	9.27664	8.1009	9.26559	9.1937	9.37028	8.20091	7.2733	8.33818	8.93659	8.65321	8.76359	7.2954	7.18591	7.71814	8.06179	7.4898	6.85703	7.59485	6.96239	7.89467	7.63626	7.79258	8.44376	8.26739	7.33448	7.08371	7.84671	9.58217	8.07585	8.91262	9.38718	7.36739	8.22602	8.62621	7.49682	7.98052	8.55766	7.9518	7.51209	7.59703	7.28969	7.14527	7.24563	7.72716	7.77608	7.85393	8.49449	7.84611	8.07104	7.03645	7.12947	6.67191	7.40757	6.80997	7.21958	7.98088	7.4475	6.88238	9.86652	9.85961	9.01838	10.1855	8.7515	9.61314	7.4787	8.04075	7.40422	8.38603	9.10245	7.96246	9.66161	8.72206	10.5527	8.25868	8.53505	7.397	7.80108	8.06195	10.1539	8.28896	7.62215	9.27622	7.60495	8.44022	6.91909	7.11289	7.39067	7.05209	9.48715	7.84577	8.15865	7.16749	7.97756	8.38188	8.68801	6.69547	7.17501	7.63225	6.96129	5.87012	8.82444	7.26577	6.47646	7.19644	7.79037	8.18538	9.52078	8.34236	8.10121	9.99876	7.89216	7.1744	7.63454	8.93925	8.87963	9.18118	7.30766	7.69871	6.92487
M3_079_M01_nEpE_025_1_1001847709_M3	M3_079_M01_nEpE_025_1_1001847709_M3	sample	Heparin	PH	PH III Lung			3	79	189	3	2923	48.7167	4.31667	6.19601	7.0543	7.54612	8.03768	8.46132	6.59184	6.30653	6.54153	6.26138	6.75721	6.09197	10.1695	4.63701	6.3366	8.43812	7.94122	6.85732	8.88179	7.83671	8.88472	9.62912	7.78715	9.25407	8.01033	6.62142	7.72716	6.66131	6.14803	8.34043	9.30009	5.08774	6.78446	8.48539	7.67306	7.71634	7.58383	6.87086	7.45035	8.95339	7.69161	8.86176	7.96513	7.47722	8.16209	7.32759	9.19018	7.97472	9.05303	8.83812	9.12231	8.05199	7.29838	7.87806	8.58062	8.39534	8.65046	7.14859	6.88055	7.49755	7.94658	7.26656	6.62801	7.37525	6.79096	7.66882	7.54394	7.52464	8.09024	7.88454	7.10954	6.69567	7.59207	9.50216	8.03693	8.79508	9.16181	7.53338	7.76753	8.34083	7.22136	7.81361	8.31503	7.79218	7.22056	7.51334	7.3172	6.93031	6.70882	7.39076	7.53848	7.94017	8.41726	7.61945	7.90536	6.81804	6.91451	6.37972	7.11261	6.52389	7.17168	7.89368	7.70406	6.76171	9.42004	9.44626	8.60367	9.75836	8.27186	9.10505	7.03857	7.79402	7.16539	8.00409	8.7742	7.59928	9.51731	8.38077	10.2019	7.84009	8.1802	7.06952	7.45327	7.783	9.82541	7.96025	7.28476	9.06831	7.55298	8.17628	6.99721	7.21951	7.32741	7.13276	9.03767	7.51795	7.85172	6.93989	7.71284	8.02066	8.52961	6.17106	7.03834	7.45571	6.866	5.72803	8.61766	7.06695	6.2856	6.9028	7.74828	8.04328	9.59309	8.44571	7.91158	10.1048	7.65158	7.15049	7.5902	9.14663	8.95987	9.25643	7.30011	7.43522	6.62305
M3_080_M01_nEpE_BL		blank	MeOH-H2O					3	80	190	3	2960	49.3333	4.93333				3.97943	3.87479				5.4919	3.9247	5.49542	8.16801			6.12503					5.77706	6.25467	6.47967		5.81508	5.5897	5.91207	5.69735		6.40096	5.82255		5.84339	6.55394		4.0906	4.34573	5.36861	5.60773		6.4274	4.80478			4.29641	4.55808			6.0072	5.1605	5.32614	4.61628			4.96775	4.85256	4.32031					4.351			4.25082		4.15331	4.5996	5.55328		5.01569		6.00228	5.49069	4.89826	4.85028	5.83535				4.41799	4.36084	5.10293	5.96704	4.58208	5.29661			5.12968	4.23631	4.94406	5.28107	5.75531	4.71014	4.97195								5.42053		6.68263		6.53202	7.78299	6.58043	7.92302	5.25024		3.92457			5.36744	5.2248	5.6819	6.25509		5.50537	4.1341	4.02413		6.67737	4.2774	3.89938				5.42248	6.04687		5.64279	6.82824	5.41161					7.03871	4.41909		5.38657	4.21719	3.86465	4.60238	4.64547	3.94255		4.50253	4.95165	7.79076	5.93046	5.71183	6.58511	4.864	5.2851	4.95647	6.63366	5.2897	7.38113	5.07849		5.40872
M3_081_M01_nEpE_QC		QC	plasma					3	81	191	3	2997	49.95	5.55	5.34084	7.26945	7.06863	8.55435	8.9658	7.02432	6.75801	7.03873	6.85957	6.99644	6.43674	10.1251	4.17556	6.65883	8.48014	8.27233	7.38486	8.85868	8.02546	9.04139	9.69993	7.988	8.66732	7.91998	6.54697	7.84913	7.15469	6.18118	8.25345	9.35029	6.00115	6.95027	8.28696	7.63035	7.56513	7.62737	6.84193	7.77361	9.07135	7.95185	8.75044	8.28492	7.98842	8.48626	7.83849	9.62127	8.45708	9.6449	9.44961	9.58455	8.52828	7.30153	8.65514	9.21695	8.90004	9.09225	7.3537	7.48494	8.02096	8.43862	7.75889	7.14686	7.90362	7.21624	8.16254	7.89666	8.012	8.53983	8.38794	7.19995	7.26758	8.08927	9.81542	8.35577	9.22422	9.53563	7.51591	8.32119	8.7676	7.58333	8.11405	8.98275	8.28985	7.98908	8.01778	7.67891	7.6008	7.47352	8.14215	8.3292	8.30602	8.78604	8.12425	8.3257	7.37538	7.45698	7.03029	7.76639	7.21009	7.61055	8.42298	7.90036	7.2995	9.31692	9.60179	8.79249	10.415	8.7505	9.83445	7.51817	8.10946	7.74207	8.09052	8.79676	7.67586	9.76437	8.63419	10.6628	8.13539	8.60405	7.38585	7.77327	7.95182	10.217	8.40241	7.51499	9.19909	7.50121	8.7439	6.85087	7.11474	7.22289	6.9861	8.79126	7.19325	7.64472	7.30797	8.14338	8.46273	8.51952	6.92971	7.42602	7.83457	7.22987	6.50013	9.09878	7.23441	6.5707	6.95213	8.12144	7.99944	9.45325	8.41484	8.27536	10.0305	8.01823	7.10583	7.76309	9.17014	8.8455	9.20777	7.41087	7.55278	6.75121
M3_082_M01_nEpE_043_1_4011085529_M3	M3_082_M01_nEpE_043_1_4011085529_M3	sample	Heparin	PH	PH IV CTEPH			3	82	192	3	3034	50.5667	6.16667	5.26546	7.56187	6.23083	8.13773	8.55154	6.15193	5.83772	6.47215	6.9877	6.28359	5.99918	10.1705	4.11613	6.0898	8.44717	7.87633	6.9444	8.9059	7.65578	9.1529	9.50691	8.04682	8.17543	7.79575	6.70295	7.87008	6.83062	6.2943	8.32606	9.07534	5.29795	6.91116	8.39219	7.50375	7.72293	7.56051	6.90993	7.51412	8.71156	7.8032	8.68327	8.05859	7.38022	7.9589	7.21424	9.16014	8.06246	9.14435	8.90699	9.15608	8.10524	7.23819	8.0882	8.72067	8.45276	8.64613	7.2128	6.97619	7.53379	8.01141	7.38238	6.71832	7.12329	6.52872	7.61258	7.31674	7.41063	7.87658	7.83336	6.91923	6.65342	7.61797	9.41324	7.9458	8.89403	9.14001	7.71818	7.92357	8.40936	7.22543	7.87001	8.52147	7.97304	7.5018	7.70646	7.3514	7.13262	7.01615	7.5951	7.77475	7.97278	8.36033	7.71118	7.964	6.47016	6.49603	6.31805	6.98337	6.22958	6.70482	7.74355	7.38668	6.52094	9.00054	9.00303	7.99641	9.73343	8.02317	9.08965	6.41673	7.2212	7.31579	7.59268	8.34732	7.23738	9.39455	8.06478	10.1498	7.41166	8.00073	6.94865	7.31633	7.86445	9.75331	7.84265	7.44267	9.05038	7.89722	8.23298	6.97691	7.14723	6.98616	6.83613	8.37929	7.09126	7.31733	6.70006	7.58343	7.95567	8.7036	6.27388	6.72739	7.45373	6.24234	5.88211	8.77344	6.63325	6.16288	6.61307	7.46103	6.96118	9.26773	8.38627	8.60008	9.97576	7.83359	7.23852	7.76076	9.0092	9.04491	9.26311	7.30833	7.68085	6.82404
M3_083_M01_nEpE_007_1_4002018416_M3	M3_083_M01_nEpE_007_1_4002018416_M3	sample	Heparin	PH	IPAH			3	83	193	3	3071	51.1833	6.78333	6.03244	7.91152	7.04409	8.63585	9.0043	6.74379	6.78286	7.17403	5.56631	7.2468	6.94598	10.1078	4.97699	6.06701	8.61975	8.56026	7.31119	8.94603	8.07249	9.01083	9.65289	8.13894	9.8702	8.07739	6.8595	8.02173	7.50399	6.17265	8.21616	9.3152	5.91666	7.1701	8.32224	7.89465	7.70543	8.15972	6.79983	8.17039	8.95721	7.87721	8.89402	8.2825	7.57278	8.27718	7.29877	9.46966	8.04206	9.12203	9.06509	9.21804	8.15815	7.53656	8.12659	8.67398	8.54055	8.69011	7.08075	7.03623	7.71214	7.97204	7.46378	6.37473	7.46776	6.99612	7.78506	7.35836	7.94209	8.45117	8.32357	7.33267	7.29857	8.0146	9.37222	8.02706	8.97177	9.19757	7.70041	8.06714	8.44226	7.55011	8.00891	8.52294	7.98723	7.45003	7.7021	7.4467	7.04041	7.10581	7.68176	7.93525	8.26357	8.50284	7.85269	8.0098	6.95752	6.85218	6.67355	7.27311	6.56245	7.25517	8.13427	8.02092	6.94082	9.97112	9.86253	8.93041	10.2129	8.61115	9.47062	7.20891	7.99955	7.14942	8.27403	9.07285	7.92628	9.93189	8.81957	10.8436	8.31793	8.77085	7.25407	7.8375	8.17431	10.2338	8.43992	7.85253	9.36183	7.65039	8.72654	6.86454	7.07915	7.40116	6.99931	9.17913	7.64289	8.03196	7.39308	8.30632	8.62871	8.41878	6.34628	7.25799	7.26477	6.66964	5.95204	8.34989	7.35217	6.81461	7.2176	7.64628	8.01883	9.81969	8.39952	9.08671	10.1116	8.02355	7.20481	7.92065	8.95987	8.97619	9.1883	7.31218	8.01285	6.94373
M3_084_M01_nEpE_079_1_1001866036_M3_M5	M3_084_M01_nEpE_079_1_1001866036_M3_M5	sample	Heparin	HC_DC	CTRL			3	84	194	3	3108	51.8	7.4	4.88237	7.24649	6.12747	8.23735	8.6143	6.66083	6.28548	6.60349	5.88518	6.52504	5.84771	10.1116	4.86226	6.48868	8.64045	7.80759	7.2793	8.77532	7.99588	8.92804	10.0195	8.12902	8.21012	8.22465	6.40136	7.97229	6.49706	6.05843	8.24086	9.46917	5.93534	6.58665	8.53805	7.7131	7.70142	7.49899	6.81079	7.57261	9.21663	7.91006	8.69762	8.23959	7.56419	8.32403	8.03576	9.3651	8.4272	9.64924	9.5389	9.55851	8.38297	7.25709	8.78035	9.10443	8.75737	8.81999	7.24771	7.401	7.89064	8.19335	7.56393	7.089	8.06203	7.35144	8.03709	7.89279	8.00567	8.71009	8.19208	7.55938	7.09226	7.69278	9.91398	8.24183	9.06092	9.58511	7.78424	8.33	8.56036	7.23141	7.66808	8.65244	8.18038	7.48151	7.70802	7.2389	7.24432	7.3988	7.83636	7.90619	8.05343	8.87619	8.23978	8.29645	7.10175	7.53779	6.85755	7.67368	7.26078	7.56489	8.13502	7.30897	7.10556	9.04247	8.93905	8.0979	9.92193	8.17736	9.50962	7.10339	7.71057	7.6125	7.77638	8.09359	7.03637	8.75147	7.81004	9.99928	7.49017	7.89612	7.61933	7.66583	7.47039	9.84815	8.0085	7.24646	8.64583	6.86437	8.39977	6.91624	7.12522	7.15954	7.04526	8.68021	7.15766	7.31455	6.63715	7.70233	8.00497	8.85225	7.08948	7.00667	7.77612	6.98626	5.76289	9.24506	6.967	6.49936	6.42081	8.25325	8.06227	9.48685	8.51443	7.58827	10.0662	7.50036	6.83504	7.56805	9.49333	9.02256	9.18898	7.14472	6.89039	6.66425
M3_085_M01_nEpE_115_1_4003215859_M3_M5	M3_085_M01_nEpE_115_1_4003215859_M3_M5	sample	EDTA	HC_DC	CTRL BioPersMed			3	85	195	3	3145	52.4167	8.01667	4.28199	5.53904	4.6134	7.56045	8.29278	5.89724	5.34403	5.74273	6.57958	5.96472	6.01614	10.0919	3.78578	6.6719	8.3701	8.21678	7.08824	8.76603	7.77893	9.06958	9.77432	8.05763	8.09216	7.98156	6.30106	7.66042	6.93988	5.77935	8.22818	9.30839	6.41745	6.60446	8.07117	7.44915	7.35469	7.71275	6.7431	7.91187	9.09612	8.19477	8.77492	8.53822	7.59252	7.78376	7.30541	9.09932	7.905	9.09872	8.87303	9.2232	8.36337	7.13557	7.96998	8.75711	8.4603	8.8435	7.36143	6.75441	7.38736	8.06787	7.47407	6.88938	7.32494	6.7435	7.71064	7.11842	6.87495	7.30078	7.26198	6.51456	6.24822	7.07085	9.39246	7.72875	8.60084	8.92701	7.42944	7.57316	8.26966	6.67435	7.64569	8.40953	7.72611	7.49551	7.56808	7.64384	7.09109	7.17404	7.62517	7.65019	7.90133	8.39948	7.69263	8.05221	6.62498	6.66552	6.43209	7.09262	6.42862	6.94098	7.98328	7.57031	6.68588	8.84092	8.79787	7.86455	9.60412	7.93957	9.09074	6.76994	7.24551	7.41227	7.98405	8.30892	6.99528	8.99699	7.71483	9.76848	7.18862	7.69018	7.53866	7.54604	7.3429	9.41326	7.43935	7.1996	8.64054	7.09474	8.29217	6.98928	6.99858	7.30198	7.18519	8.37235	7.17785	7.21335	6.50242	7.14696	7.64744	8.35573	6.26507	6.70715	7.46564	6.54741	7.08635	8.6401	7.26972	6.46365	6.2496	7.68662	8.60498	9.34376	8.48796	7.90801	10.0436	7.74364	6.88107	7.53773	9.3435	8.75006	9.1688	7.60667	7.11964	6.41065
M3_086_M01_nEpE_094_1_4015278012_M3	M3_086_M01_nEpE_094_1_4015278012_M3	sample	Heparin	HC_DC	non-PH COPD	exclude?	median high outlier, PCA outlier of its group	3	86	196	3	3182	53.0333	8.63333	4.67504	6.01647	6.33461	8.6937	9.12718	6.39248	6.7825	7.21645	6.05085	7.24093	5.52451	10.0532	4.72023	6.17761	8.49746	8.14009	7.15347	8.57901	7.773	8.73723	9.61686	8.12079	7.89987	7.87558	6.34095	8.03344	6.81523	6.11208	8.21576	9.24463	5.82349	7.0788	8.27033	7.58922	7.64608	7.64524	6.73543	7.4651	9.01962	7.84849	8.5192	8.2187	8.0693	8.85502	8.29694	9.73269	8.7315	9.78297	9.83493	9.91292	8.83811	7.19098	8.97801	9.44687	9.21073	9.22837	7.66642	7.49217	8.22133	8.55544	8.05823	7.4939	8.13316	7.433	8.38541	8.32689	8.24085	8.81455	8.61076	7.72469	7.49709	8.20798	10.1691	8.76813	9.53273	9.78921	7.44382	8.69348	9.05534	7.76603	8.15108	9.05451	8.56646	7.95588	8.18532	6.95471	7.84818	7.62179	8.22334	8.29555	8.36511	8.98074	8.49434	8.65759	7.18629	7.40429	6.76329	7.5512	7.31279	7.76242	8.24044	8.05536	7.33511	9.42763	9.79496	8.91761	10.5505	8.81949	9.84423	7.56481	8.245	7.89153	8.46722	9.06352	7.82928	10.044	8.84623	10.8164	8.26116	8.65505	7.74233	8.20189	8.06089	10.3868	8.51754	7.75582	9.25283	7.51278	8.81111	6.84014	7.04971	7.33583	7.08174	8.68933	7.48466	7.77638	7.20349	8.2654	8.55205	8.7776	6.86011	7.33257	8.19312	7.61275	5.98721	9.48191	7.73803	6.82588	7.14808	8.69713	7.57421	9.29461	8.39186	8.39809	9.71679	8.08472	6.87963	7.71358	9.13177	8.91898	9.15402	7.03254	7.4937	6.88741
M3_087_M01_nEpE_UM		UM	UM					3	87	197	3	3219	53.65	9.25	5.78325	8.13554	4.77112	8.46533	9.22178	6.70516	6.1827	6.7012	6.98712	6.62562	6.63793	10.0624	5.84652	7.04439	8.58534	8.22336	7.67735	8.77044	7.87682	9.62946	9.90909	8.15695	8.4378	8.1555	6.37923	8.06487	7.41314	6.46033	8.2047	9.4914	7.03938	6.71768	8.23787	8.11889	7.88945	8.1037	6.84042	7.78829	9.10924	8.6988	8.74597	8.67024	7.50574	7.7715	7.18998	8.95771	7.93927	9.1938	8.85989	9.01955	7.89896	7.19274	8.18524	8.90679	8.31871	8.32093	7.04244	7.33052	7.76521	7.88388	7.17338	6.53711	7.44526	6.79569	7.61708	7.41012	7.32834	7.73661	7.52993	6.73196	6.36143	7.0074	9.63712	8.08865	8.88377	9.17065	7.64176	8.01674	8.55648	7.42721	7.71079	8.48612	7.60149	7.4605	7.36414	8.72204	7.02952	7.21033	7.47601	7.68494	7.88797	8.37509	7.81457	7.93487	6.86432	7.14825	6.64425	7.49888	6.88378	7.20741	7.9785	8.092	6.90109	8.65311	8.98959	8.31005	9.95143	8.32023	9.43745	7.2726	7.52441	6.67278	7.82902	8.37293	7.34361	9.34184	8.14013	9.99132	7.51918	7.97994	7.42845	7.65779	7.74302	9.93507	7.93938	7.4058	8.95384	7.27674	8.6967	6.9517	7.10205	7.52407	7.2282	8.32638	7.13769	7.37822	6.82199	7.79574	8.27731	8.83336	6.68364	6.79951	7.8398	7.01377	7.41346	9.17655	7.15825	6.7703	6.91551	7.75133	7.69643	9.31562	8.31559	8.26274	9.97641	8.1157	7.3599	8.62775	9.24023	8.56067	9.146	7.53604	7.54754	6.84265
M3_088_M01_nEpE_QC		QC	plasma					3	88	198	3	3256	54.2667	9.86667	5.39886	7.31467	7.00414	8.53101	8.94934	6.90934	6.6693	7.06303	6.8652	6.99137	6.33489	10.1122	5.01741	6.68265	8.48101	8.22715	7.37649	8.83831	7.96672	9.01362	9.68266	7.96359	8.66661	7.90095	6.59944	7.8731	7.19374	6.08721	8.24687	9.32313	6.03362	6.89353	8.29791	7.59637	7.54196	7.63054	6.88645	7.85998	9.02776	7.93101	8.74765	8.23227	8.02168	8.48358	7.83832	9.61824	8.41574	9.61892	9.45292	9.59042	8.56203	7.28734	8.66003	9.18096	8.88456	9.07796	7.53237	7.3723	8.03285	8.43962	7.80267	7.15101	7.84742	7.21464	8.16592	7.81188	7.9609	8.48573	8.29924	7.46429	7.22244	8.03755	9.78344	8.29607	9.19145	9.5097	7.50871	8.29891	8.75732	7.55282	8.09874	8.95914	8.2757	7.96578	7.98074	7.65411	7.58688	7.064	8.13823	8.286	8.28208	8.74928	8.11153	8.31537	7.31953	7.4175	7.01286	7.72282	7.15803	7.57896	8.37251	7.89209	7.26815	9.32334	9.59572	8.77484	10.4066	8.73957	9.8248	7.4629	8.07427	7.72382	8.09546	8.80385	7.65385	9.75667	8.61632	10.639	8.10542	8.5872	7.4095	7.82721	7.96024	10.2048	8.38226	7.52783	9.19246	7.50825	8.73021	6.91851	7.10882	7.35331	6.98007	8.80198	7.22689	7.63563	7.28	8.11739	8.44582	8.49946	6.93917	7.42152	7.77796	7.20645	6.49533	9.07221	7.22778	6.58848	6.97915	8.07764	7.91225	9.45717	8.42521	8.19844	10.0284	8.0113	7.06802	7.77454	9.19612	8.86088	9.19953	7.33894	7.57209	6.81691
M3_089_M01_nEpE_108_1_4012840341_M3_M5	M3_089_M01_nEpE_108_1_4012840341_M3_M5	sample	EDTA	HC_DC	CTRL BioPersMed			3	89	199	3	3293	54.8833	10.4833	4.86213	6.45653	4.24924	8.09544	8.67781	6.22993	6.20349	6.42128	5.75582	6.46815	5.51022	10.0063	4.78316	6.60611	8.39872	8.05397	7.30648	8.5011	7.70209	9.09491	9.66611	8.09358	7.95664	7.94908	6.47903	7.71087	6.95424	5.53664	8.18652	9.25656	6.55463	6.93156	8.22979	7.36706	7.31904	7.68786	6.67889	7.523	9.04119	8.22233	8.63905	8.52171	7.61047	7.98042	7.49419	9.24525	8.14269	9.29264	9.05899	9.33913	8.41874	7.15312	8.28808	8.95999	8.67589	8.85214	7.38567	7.1696	7.74914	8.18871	7.57654	6.9837	7.52156	6.83173	7.8174	7.34867	7.12248	7.57805	7.5655	6.80956	6.42546	7.31487	9.48452	7.83203	8.68402	8.91814	7.48789	7.7228	8.28289	6.98513	7.58768	8.61496	7.98184	7.55814	7.75575	7.46919	7.46085	7.32734	7.89925	7.99408	7.95777	8.40536	7.75574	8.02172	6.90183	7.14572	6.70051	7.55381	6.87962	7.31932	8.26327	8.45639	7.09173	8.76206	9.21244	8.39725	10.082	8.43076	9.58262	7.11273	7.58294	7.37966	8.07469	8.58643	7.40248	9.42038	8.1837	10.3452	7.62707	8.13162	7.72974	7.9872	7.90468	10.0735	8.03177	7.65715	9.10531	7.45296	8.52249	6.8509	7.03618	7.21353	7.13248	8.57906	7.50105	7.53267	6.77583	7.72125	8.10803	8.27311	6.43838	7.02373	7.51148	6.61421	7.05677	8.78924	7.31873	6.61701	6.77691	7.69505	6.68073	9.34016	8.41368	8.59005	9.87624	7.78676	6.9089	7.46771	9.10058	8.7277	9.11096	7.40656	7.46233	6.83689
M3_090_M01_nEpE_041_1_4012747728_M3	M3_090_M01_nEpE_041_1_4012747728_M3	sample	Heparin	PH	PH IV CTEPH			3	90	200	3	3330	55.5	11.1	5.81753	7.4281	6.44169	7.91326	8.45324	6.6145	5.85215	6.30469	6.92709	6.35751	6.44263	10.0232	4.67266	5.02691	8.261	8.50532	7.44349	8.41702	8.14979	8.86059	9.32734	7.64163	8.06371	7.6048	6.51858	7.70603	7.55824	6.06108	8.18228	9.20277	5.7228	6.93551	8.14641	7.53489	7.55313	7.52951	6.77891	8.03627	8.99206	7.80294	8.94069	8.06285	7.51189	7.82461	6.86305	9.05363	7.64976	8.96323	8.75764	8.86413	7.65152	7.38216	7.89431	8.47396	8.14479	8.00788	6.8424	6.88351	7.22135	7.38947	6.97338	6.10403	7.13202	6.67545	7.41893	6.90206	7.21368	7.78336	7.76861	6.78799	6.39397	7.02921	9.09757	7.82764	8.60139	8.91385	7.1898	7.59187	8.16233	6.72457	7.18413	8.38491	7.76679	7.35256	7.48699	7.50173	6.92757	6.88238	7.44087	7.50902	7.8437	8.2121	7.58805	7.71061	6.89436	6.94805	6.44565	7.29351	6.73397	7.14072	8.01285	7.94452	6.9416	9.39129	9.29403	8.37466	9.75945	8.18347	9.31275	7.11805	7.68085	7.19238	8.00877	8.65268	7.42501	9.45027	8.12994	10.1347	7.64566	8.10746	7.27238	7.58654	7.65013	9.71008	7.7894	7.38562	8.70489	7.09124	7.77759	6.87958	6.93606	7.19389	7.06098	8.91644	7.43805	7.69299	6.65501	7.55049	7.71845	8.07806	6.37387	7.07583	7.05878	6.42875	5.81841	8.25828	7.07223	6.37618	6.56534	7.20878	8.28031	9.60539	8.36044	8.14993	10.0872	7.28931	7.07817	7.62645	9.00375	8.73456	9.11856	7.24692	7.70102	6.71638
M3_091_M01_nEpE_055_1_4008460911_M3	M3_091_M01_nEpE_055_1_4008460911_M3	sample	Heparin	HC_DC	non-PH COPD			3	91	201	3	3367	56.1167	11.7167	4.14582	6.70323	6.66143	8.3074	8.66937	7.2697	6.30031	6.65216	6.28934	6.90929	6.55987	10.0364	4.75292	6.04728	8.61209	7.89027	7.39178	8.39677	7.80434	8.63281	9.63919	8.00747	7.86623	7.95417	6.60809	7.97544	6.8196	6.37686	8.21321	9.28641	5.6887	6.80776	8.3186	7.57643	7.75762	7.60103	6.70506	6.94837	9.02428	7.94422	8.70062	8.23022	7.77664	8.20297	7.27967	9.35184	8.11421	9.36853	9.24106	9.31248	8.20365	7.23913	8.48057	8.93249	8.62496	8.76587	7.21073	7.20889	7.66036	8.12081	7.50752	6.80622	7.5998	6.89179	8.00187	7.54173	7.65244	8.25329	8.07746	7.24399	6.89216	7.68164	9.58027	8.18406	9.11077	9.47044	7.47916	8.36268	8.7378	7.47148	8.04152	8.71895	8.03721	7.68844	7.79649	7.24248	7.41037	7.24878	7.81238	7.85427	8.13075	8.49244	7.94307	8.06664	6.98569	6.90149	6.70922	7.37044	6.86754	7.16026	8.21079	7.35354	7.02224	9.54206	9.74082	8.95823	10.1663	8.73899	9.67982	7.49432	8.01307	7.55759	8.14794	8.9412	7.88141	9.48696	8.56029	10.3554	8.05124	8.23126	7.08273	7.46815	7.89699	9.89227	7.89796	7.46659	9.06783	7.4473	8.2167	6.85094	7.05394	7.33909	7.02041	9.308	7.69245	8.05586	7.1025	7.57917	8.05336	8.76174	6.86798	7.20776	7.75982	7.16199	5.9337	8.92655	7.06191	6.53859	7.00898	7.68365	7.07246	9.43408	8.25718	8.33563	9.84948	7.8355	6.92565	7.88269	8.98672	8.97583	9.13537	7.41233	7.50616	7.00044
M3_092_M01_nEpE_072_1_1001871175_M3_M5	M3_092_M01_nEpE_072_1_1001871175_M3_M5	sample	Heparin	HC_DC	CTRL			3	92	202	3	3404	56.7333	12.3333	4.01686	5.86182	7.27004	7.97737	8.54166	6.51421	6.14797	6.30772	6.22411	6.28026	6.0087	10.0351	4.97421	6.39579	8.50522	7.89842	7.4676	8.49609	7.61629	8.86162	9.60365	7.93665	8.16984	7.95535	6.32844	7.66555	6.83968	6.35246	8.20912	9.30986	6.04157	6.71553	8.0785	7.51884	7.57292	7.36411	6.77279	7.59741	9.103	8.15003	8.73122	8.4449	7.58494	7.81061	7.79366	8.95258	8.1507	9.36243	9.14884	9.34196	8.20997	7.13009	8.346	8.94572	8.64409	8.98942	7.44509	7.12634	7.73702	8.33246	7.75583	7.14708	7.74707	6.80559	7.99277	7.4351	7.21779	7.93177	7.65884	6.9642	6.42027	7.53839	9.58822	7.99142	8.8432	9.43419	7.42459	8.1487	8.6996	7.41547	8.17767	8.62328	8.07621	7.56984	7.7253	7.21053	7.37155	7.29096	7.89655	7.79464	7.74668	8.54146	7.87397	8.08131	6.45333	7.08909	6.47284	7.44191	6.90317	7.16291	8.16083	7.03811	6.94425	9.08935	9.18168	8.30726	9.95987	8.25602	9.41512	7.07179	7.57642	7.62048	7.85333	8.45631	7.30704	9.29642	8.04689	10.1688	7.47653	8.05791	7.76187	7.6722	7.67758	10.0309	7.95345	7.34837	8.80081	7.0459	8.42017	6.85152	7.07911	7.05336	7.01357	8.3108	7.19604	7.42655	6.78299	7.52838	7.89702	8.48297	7.11849	7.0019	7.75029	6.82894	5.89261	8.9796	7.09704	6.26077	6.63329	7.94129	7.48359	9.45385	8.41555	7.7829	9.92726	7.69405	7.06867	7.56752	9.23639	8.88928	9.13164	7.3849	7.24173	6.82437
M3_093_M01_nEpE_040_1_4007809780_M3	M3_093_M01_nEpE_040_1_4007809780_M3	sample	Heparin	PH	PH III Lung			3	93	203	3	3441	57.35	12.95	5.83938	7.26403	6.87408	7.80806	8.39644	6.34594	5.70159	6.14205	6.34526	6.31756	6.06592	10.2558	4.87775	6.12832	8.35184	8.04286	7.32397	8.80385	8.25524	8.99428	9.54941	7.81521	8.44601	7.80622	6.52381	7.87243	6.81718	5.94288	8.40727	9.4228		6.61805	8.53292	7.65689	7.4895	7.30431	7.01904	8.06738	9.12507	7.88018	8.87577	8.06314	7.53372	7.68383	6.97976	8.87547	7.67126	8.92481	8.60274	8.93096	7.88279	7.31299	7.75214	8.48151	8.14472	8.39877	7.01348	6.7724	7.26798	7.76194	7.13013	6.40357	7.24321	6.3507	7.51073	6.73066	6.92647	7.52738	7.48016	6.57726	6.17186	7.23432	9.01157	7.48653	8.2962	8.77285	7.46096	7.38688	8.06461	6.57809	7.50213	8.39566	7.72666	7.36734	7.42366	7.49961	6.81275	7.05413	7.44799	7.75445	7.76436	8.27983	7.49473	7.8159	6.61411	6.66466	6.31396	7.095	6.36939	6.8884	7.7654	8.12896	6.54413	9.73942	9.22159	8.20703	9.48834	7.92426	8.91966	6.68215	7.48038	7.0787	7.76688	8.4759	7.27151	9.03157	7.91603	9.81155	7.35915	7.74891	7.2126	7.37365	7.64678	9.64999	7.57548	7.27454	8.78035	7.24277	8.11714	7.03702	7.13003	7.65378	7.13977	9.11126	7.45477	7.68093	6.57812	7.36618	7.73205	8.43714	5.71661	6.78015	7.00322	6.0872	5.78249	8.20898	6.91019	6.33267	6.5072	7.35805	8.26093	9.26813	8.29452	7.97115	10.1092	7.58266	7.11539	7.73701	9.03922	8.82744	9.33323	7.26805	7.6371	6.70807
M3_094_M01_nEpE_BL		blank	MeOH-H2O					3	94	204	3	3478	57.9667	13.5667				3.9422	4.20031	4.1921			5.05926			8.15602	3.74658		6.17888	5.66106		3.97718		6.19298	6.2273	6.36731	5.53506			5.96143	5.37891		6.12346	5.85588		5.95222	5.97781	5.43929		4.51135	5.30271	6.03242	5.57346	6.02866				6.29454		5.62938		6.05882	4.32366	5.00888	4.58365			4.77367	4.24834				4.35053							4.71186	4.25413	5.48403	4.83249	4.80087	6.0014	5.84379	5.27981	4.26274	4.56448	5.19058	5.6285				4.58032	5.90111	6.05061		6.67904			5.83528	4.72789	5.72779	4.9554	5.6322	4.06672	3.88738							4.01795	5.13987		6.70761		6.40297	7.7568	6.51775	8.02427				4.62022	5.05153			5.86586	5.9807	4.85049	5.11885	4.50128		5.18491		4.49806					5.88068	5.87034	6.08006	6.19335	6.76861	6.31085					6.95534	3.82531			4.6197	3.84447	5.07404	4.46603			4.98228	5.60031	7.59281		5.74686	6.50535		5.28378	5.04813	6.3531		7.45515		4.81503	5.09923
M3_095_M01_nEpE_QC		QC	plasma					3	95	205	3	3515	58.5833	14.1833	5.49862	7.37537	7.07479	8.52047	8.9412	6.92088	6.66566	7.04292	6.85808	7.01048	6.42601	10.1263	4.90027	6.65535	8.46027	8.2238	7.40322	8.85336	8.03106	9.01669	9.72032	7.94982	8.66474	7.91335	6.61475	7.87417	7.17508	6.08919	8.25959	9.37088	5.96642	6.92931	8.32577	7.64693	7.56342	7.61888	6.90028	7.82671	9.08291	7.96128	8.74166	8.28634	8.03805	8.4996	7.87074	9.64001	8.46853	9.64264	9.47207	9.60133	8.56924	7.32292	8.68316	9.20584	8.93537	9.08885	7.39196	7.52573	8.02216	8.46235	7.78215	7.16033	7.94065	7.27782	8.18421	7.90424	8.00532	8.5458	8.38448	7.18566	7.28056	8.08848	9.81656	8.34132	9.22862	9.54623	7.53028	8.30915	8.76842	7.59438	8.1239	9.01264	8.28879	8.04769	8.01345	7.72991	7.68148	7.47202	8.16448	8.35537	8.34043	8.76213	8.12533	8.3172	7.39706	7.48191	7.08686	7.80139	7.24958	7.63423	8.43526	7.86706	7.30854	9.30923	9.58864	8.7834	10.4029	8.73722	9.82873	7.50032	8.06777	7.72183	8.07763	8.79323	7.64775	9.74914	8.6157	10.6376	8.10276	8.58722	7.38164	7.80516	7.9441	10.1979	8.38417	7.52235	9.18212	7.52163	8.71869	6.90195	7.08831	7.26001	7.00486	8.78721	7.21053	7.62207	7.29432	8.11166	8.43472	8.51642	6.95649	7.40468	7.80894	7.17556	6.54815	9.10169	7.21418	6.51228	7.02451	8.11673	8.02177	9.43968	8.40881	8.26324	10.0382	8.00871	7.15478	7.78066	9.17336	8.83838	9.19624	7.37242	7.55281	6.91875
M3_096_M01_nEpE_030_1_4010060698_M3	M3_096_M01_nEpE_030_1_4010060698_M3	sample	Heparin	PH	PH III Lung			3	96	206	3	3552	59.2	14.8	5.23105	6.80942	6.966	8.04845	8.67944	5.82302	6.04658	6.53253	5.80444	6.68068	6.02608	10.1866	5.04343	5.72641	8.48537	8.60389	7.37629	8.41526	7.75274	8.66838	9.63678	7.76904	7.88446	7.66907	6.40749	7.78066	6.58068	6.04122	8.33648	9.24018	5.13813	7.41624	8.11751	8.03364	7.69496	7.54586	6.97925	8.12064	8.87409	8.11115	8.56303	8.41029	7.39652	7.68309	6.8382	8.9247	7.62033	9.0521	8.77142	9.14344	8.02278	7.1412	8.08871	8.78249	8.32446	8.64341	7.19533	6.93784	7.41881	8.00427	7.29683	6.49951	7.09131	6.31392	7.50999	6.84806	6.78971	7.48895	7.80427	6.63408	6.34387	7.61738	9.05339	7.46272	8.2963	8.71193	7.20313	7.65412	8.23494	6.77576	7.73791	8.48471	7.85761	7.6343	7.71981	7.03666	7.19102	7.11632	7.7444	7.9464	7.7936	8.28937	7.61191	7.96888	6.51981	6.57925	6.18375	7.01205	6.11922	6.79048	7.9218	7.44253	6.45719	9.09357	9.09781	8.44897	9.79506	8.14253	9.16062	6.73906	7.32244	7.36273	8.11645	8.79634	8.04413	9.57089	8.29087	10.1804	7.53959	8.00134	7.21864	7.63094	7.8367	9.88099	7.81765	7.42821	8.94983	7.60977	8.33008	6.6786	7.1908	7.19178	7.03134	8.68025	7.42852	7.93084	6.61959	7.60776	7.96322	8.50294	6.17273	6.6445	7.07461	5.73485	6.70284	8.35632	7.08437	6.52562	6.77968	7.03941	7.69769	9.34452	8.41977	8.44193	9.81494	7.89289	6.96698	7.79966	9.10108	8.79994	9.26982	7.30254	7.75703	7.17557
M3_097_M01_nEpE_121_1_1001804981_M3_M5	M3_097_M01_nEpE_121_1_1001804981_M3_M5	sample	EDTA	HC_DC	CTRL BioPersMed			3	97	207	3	3589	59.8167	15.4167	4.33351	5.93591		7.83266	8.40676	7.03937	6.13334	6.23376	6.51456	6.16968	5.54744	10.0184	4.8371	6.33776	8.34569	8.42942	7.76522	8.60659	7.70699	9.38532	9.80586	7.90381	8.94396	7.94097	6.60748	7.79662	6.92519	5.47714	8.17184	9.28229	6.66264	6.65277	8.19001	7.48431	7.41317	7.76036	6.80069	7.37835	9.02489	8.23589	8.7663	8.5531	7.52664	7.75485	7.14031	9.10016	7.82396	9.14015	8.86854	9.11609	7.99392	7.18332	7.96783	8.59426	8.29261	8.58481	7.14005	6.92899	7.39085	7.91555	7.26719	6.78661	7.20857	6.63485	7.57759	7.25933	7.39145	7.9435	7.54735	6.965	6.23235	7.19523	9.5318	7.95363	8.88235	9.36022	7.3598	7.87552	8.48534	7.12315	7.7891	8.4481	7.78956	7.40408	7.48952	7.53695	7.00202	7.27172	7.62474	7.72846	7.90348	8.4422	7.65806	7.93339	6.81438	7.07289	6.64321	7.474	6.93732	7.10325	8.03108	7.25758	6.8049	8.76396	9.06321	8.1134	9.87769	8.09578	9.38277	6.93848	7.58782	7.30799	8.08909	8.48822	7.19528	9.29498	7.95377	10.1429	7.40598	8.10269	7.81779	8.01452	7.71487	9.95425	7.86052	7.58296	8.8752	7.13462	8.26843	6.88016	7.03337	7.32806	7.27407	8.44207	7.31694	7.40176	6.89897	7.46146	7.77424	8.16971	6.47929	6.85344	7.47303	6.66111	7.05578	8.83364	7.38268	6.56607	6.52652	7.58568	7.84722	9.31186	8.50288	7.98526	10.0007	7.52727	6.93373	7.83854	9.41066	8.71837	9.0986	7.4103	7.28481	6.70974
M3_098_M01_nEpE_067_1_4007806537_M3	M3_098_M01_nEpE_067_1_4007806537_M3	sample	Heparin	HC_DC	non-PH ILD			3	98	208	3	3626	60.4333	16.0333	5.53182	7.10697	5.47468	8.04327	8.52008	5.51454	5.89112	6.40346	6.21945	6.47576	6.08438	10.0564	3.94422	7.36393	8.55194	7.81949	7.30484	9.02628	8.20752	9.09434	9.81197	7.94195	9.00922	7.97453	6.76781	7.75063	6.56269	6.0423	8.2168	9.32975	5.56439	6.68561	8.23702	7.61656	7.48786	7.53716	6.93414	7.83313	9.05795	7.83416	8.74653	8.16945	7.44049	8.47175	7.5715	9.3835	8.17046	9.22712	9.2115	9.39908	8.1645	7.16896	8.57838	9.01142	8.69711	8.91437	7.35292	7.44497	7.97926	8.39594	7.5887	6.93545	7.50981	6.92435	7.7033	7.48449	7.36366	7.71686	7.69733	6.72002	6.65204	7.44834	9.66471	8.20384	8.84463	8.95397	7.53858	8.02151	8.42041	7.22603	7.73163	8.58971	8.08621	7.66023	7.86612	7.2692	7.22801	7.24152	7.66946	7.81495	8.14491	8.47718	7.96943	8.17339	7.08825	7.2428	6.49244	7.29762	6.81445	7.50336	8.05536	7.53071	6.94659	8.52166	8.97093	8.12696	9.9774	8.1827	9.3224	6.70296	7.26213	7.44278	7.88575	8.40247	7.07613	9.38791	8.2004	10.2327	7.59385	7.95409	7.34988	7.60218	7.49872	9.79009	7.88747	7.33175	8.70581	7.02702	8.28554	6.97269	7.04395	7.0324	7.12146	8.23354	7.27914	7.2432	6.44977	7.63682	7.89191	8.58261	6.2012	6.85819	7.56526	6.94959	5.94797	8.94454	7.04103	6.21184	6.52489	7.95312	7.97345	9.35515	8.46467	7.98121	10.162	7.36123	7.36163	7.76246	9.3433	8.91159	9.13971	7.07457	7.32896	6.97413
M3_099_M01_nEpE_078_1_4012783076_M3_M5	M3_099_M01_nEpE_078_1_4012783076_M3_M5	sample	Heparin	HC_DC	CTRL			3	99	209	3	3663	61.05	16.65	5.17599	7.23312	6.88099	8.06844	8.57795	6.29713	6.15026	6.29319	6.63867	6.52169	6.62922	10.0048	5.04757	6.90233	8.53228	8.64706	7.6375	8.63612	7.58989	8.96406	9.60192	7.76043	7.8885	7.94352	6.42649	7.87528	6.86494	6.18105	8.15057	9.27699	5.99048	6.8174	8.26838	7.66433	7.71895	7.57308	6.69525	7.62357	8.96318	8.03691	8.69323	8.37197	7.4967	7.91264	7.23442	9.21795	8.02725	9.30509	8.97133	9.09969	8.07534	7.3293	7.97489	8.68002	8.45775	8.61166	7.18041	6.90317	7.51349	7.93991	7.38329	6.73356	7.51459	6.74746	7.80022	7.38091	7.41908	7.97848	7.7414	6.99785	6.47574	7.41815	9.4226	7.88707	8.86653	9.19872	7.51145	7.69458	8.30996	7.11144	7.66245	8.63124	7.96679	7.69014	7.66189	6.89672	7.25112	7.31173	7.73628	7.8354	7.9887	8.54242	7.77333	7.94131	6.86027	7.05161	6.74436	7.57952	6.93145	7.08851	8.18467	7.06223	6.9606	9.35432	9.40657	8.43034	10.0559	8.37228	9.44732	7.12605	7.6779	7.33307	8.49925	9.0086	7.56782	9.70367	8.35718	10.4711	7.81078	8.3668	7.6798	8.05501	7.7768	10.055	8.07687	7.43008	9.24161	7.3519	8.22939	6.90049	7.0987	7.37166	7.19385	8.59755	7.47673	7.5914	6.81839	7.60645	7.99724	8.61039	6.52002	6.95262	7.4354	6.65746	5.86022	8.763	7.35901	6.56659	6.78833	7.40294	7.87333	9.22565	8.29023	7.64453	9.85572	7.747	6.84459	7.5589	9.09341	9.02597	9.08962	7.28157	7.41263	6.90619
M3_100_M01_nEpE_027_1_4008462142_M3	M3_100_M01_nEpE_027_1_4008462142_M3	sample	Heparin	PH	PH III Lung			3	100	210	3	3700	61.6667	17.2667	5.83514	7.10817	7.13682	8.28192	8.66015	6.75093	6.46615	6.6802	5.9246	6.70189	6.35395	10.0924	4.80385	6.59338	8.44983	7.94192	7.23281	8.88191	7.96923	8.87515	9.48773	7.98981	9.03511	7.73786	6.63802	7.99008	7.07176	6.27203	8.27292	9.28078	5.66258	6.96417	8.3755	7.60361	7.71419	7.71466	7.02617	8.30904	8.82316	7.86359	8.81129	8.12145	7.57477	7.912	7.21331	9.26259	7.8996	9.31503	9.06201	9.24019	7.94694	7.78281	8.21387	8.82831	8.46965	8.65597	7.17686	7.1001	7.61778	8.03796	7.36737	6.68926	7.53052	6.69167	7.85914	7.26459	7.28408	7.95751	7.83808	6.90989	6.63503	7.50488	9.44264	7.80476	8.66903	9.09894	7.5235	7.86817	8.31803	7.16151	7.76787	8.62627	8.00708	7.55563	7.67231	7.82175	7.24139	6.93614	7.70251	7.99504	8.01481	8.54737	7.80519	8.01002	6.95928	7.18282	6.63913	7.47393	6.84597	7.24137	8.06422	8.42174	6.87377	9.25938	9.35462	8.49481	9.95981	8.29511	9.27545	6.88364	7.54811	7.38707	7.84283	8.55414	7.47413	9.49846	8.37462	10.4027	7.80747	8.32145	7.31407	7.42126	8.00871	10.1993	8.27387	7.45062	9.05141	7.16996	8.26743	6.97429	7.0971	7.22632	7.06801	8.74179	7.28263	7.57199	6.94333	7.89955	8.1609	8.64077	6.30314	7.07459	7.43408	6.57861	6.26956	8.66891	6.74698	6.13537	6.91885	7.48209	7.96946	9.63843	8.2837	8.43821	10.3291	7.5242	7.57522	8.14178	8.80249	8.91199	9.18116	7.06525	7.81756	7.09964
M3_101_M01_nEpE_UM		UM	UM					3	101	211	3	3737	62.2833	17.8833	5.74715	8.13115	5.00578	8.44504	9.20505	6.70308	6.21086	6.67749	6.95338	6.616	6.64734	10.0443	5.88498	7.06808	8.58681	8.21273	7.62501	8.77289	7.8771	9.64343	9.915	8.15054	8.43441	8.15036	6.22215	8.0612	7.40958	6.42229	8.16955	9.48029	7.0139	6.77044	8.21657	8.14326	7.88577	8.12963	6.80411	7.69926	9.08807	8.71354	8.75011	8.68421	7.45374	7.79197	7.19777	8.97435	7.91762	9.19474	8.87942	9.0713	7.96213	7.21023	8.2351	8.83768	8.39737	8.35705	7.08674	7.34689	7.76436	7.85455	7.22669	6.60057	7.48109	6.96343	7.65618	7.38248	7.31737	7.71435	7.4944	6.73405	6.23741	6.96036	9.62191	8.06886	8.87919	9.16452	7.65178	8.00653	8.54254	7.42189	7.69336	8.45673	7.70027	7.43092	7.4569	8.72542	6.85317	7.20499	7.4491	7.70333	7.8049	8.32721	7.66774	7.89314	6.86501	7.14047	6.7006	7.51844	6.92007	7.17405	8.00245	8.09343	6.91944	8.65865	8.97275	8.28179	9.93226	8.2978	9.42896	7.24939	7.51408	6.72273	7.81503	8.37482	7.31841	9.32288	8.12457	9.97735	7.4888	7.9727	7.41665	7.68183	7.74426	9.92022	7.9209	7.39023	8.93805	7.25754	8.67716	6.87977	7.0855	7.49136	7.25513	8.2898	7.12085	7.36349	6.79697	7.78107	8.26278	8.84324	6.68032	6.78503	7.82395	7.02841	7.42439	9.15279	7.14257	6.74537	6.84067	7.71784	7.70615	9.30791	8.24425	8.25442	10.0082	8.11508	7.38879	8.63868	9.19155	8.56914	9.10729	7.54972	7.59372	7.0211
M3_102_M01_nEpE_QC		QC	plasma					3	102	212	3	3774	62.9	18.5	5.27249	7.29379	6.9843	8.44512	8.86308	6.83169	6.56423	6.89812	6.8389	6.87332	6.22147	10.0986	4.81518	6.72376	8.46798	8.29076	7.34326	8.81043	7.93067	9.07196	9.63115	8.01492	8.63662	7.91561	6.54115	7.88685	7.17746	6.09438	8.23288	9.28821	6.0852	7.01298	8.25788	7.63379	7.58182	7.65735	6.83805	7.79891	8.99347	7.88913	8.77357	8.19778	7.98569	8.44632	7.78841	9.58192	8.40546	9.58354	9.41201	9.54304	8.50952	7.25291	8.61854	9.13389	8.86334	9.02632	7.49503	7.3383	7.95354	8.40322	7.72618	7.13406	7.85506	7.08944	8.12952	7.73173	7.84694	8.37082	8.21445	7.32239	7.09681	7.92773	9.71295	8.24617	9.11408	9.43219	7.50263	8.20366	8.66252	7.46166	8.00022	8.89357	8.20898	7.92393	7.86255	7.67698	7.59203	7.58047	8.06779	8.24194	8.14778	8.64768	8.01066	8.19503	7.22858	7.31288	6.90252	7.63819	7.07894	7.47816	8.26702	7.88516	7.14263	9.28536	9.52956	8.71205	10.3332	8.66004	9.74493	7.38559	7.99593	7.55237	8.07775	8.75804	7.60492	9.68298	8.53792	10.552	8.02056	8.48617	7.37511	7.7641	7.89334	10.1297	8.28685	7.49312	9.13028	7.4527	8.63372	6.9165	7.1355	7.44673	7.09488	8.77691	7.2134	7.57582	7.16273	8.01687	8.34428	8.50039	6.8067	7.28259	7.73939	7.12844	6.58116	9.00551	7.20165	6.53286	6.91074	7.99643	7.9856	9.44144	8.41542	8.16429	10.0007	7.93738	7.1792	7.84143	9.17555	8.86169	9.14513	7.39982	7.53292	6.88778
M3_103_M01_nEpE_044_1_4006502563_M3	M3_103_M01_nEpE_044_1_4006502563_M3	sample	Heparin	PH	PH IV CTEPH			3	103	213	3	3811	63.5167	19.1167	6.16716	6.37578	6.6969	8.37191	8.67839	6.41451	6.7783	7.01066	6.18245	6.80784	6.50573	10.014	4.50941	6.68842	8.29332	8.61162	7.61149	8.8811	8.01895	8.99239	9.21244	7.69843	8.86434	7.6108	6.84385	7.78198	7.812	6.88282	8.19723	9.27979	5.78536	7.25042	8.18264	7.7024	7.30113	7.79281	7.08159	8.4827	8.45751	7.92836	9.08328	8.12783	7.72026	8.39374	7.52784	9.47589	8.25393	9.33321	9.2624	9.10983	8.13508	7.53513	8.27632	8.6681	8.52575	8.3295	6.94232	7.07915	7.63265	7.72195	7.29336	6.46313	7.50542	6.83503	7.78143	7.55201	8.0304	8.38729	8.14653	7.33137	7.16701	7.57742	9.57858	8.32791	9.16153	9.19879	7.17714	8.0088	8.32045	7.24978	7.43627	8.59342	7.93729	7.49527	7.57733	8.17786	7.06065	6.82516	7.56038	7.91932	8.09499	8.3769	7.86589	7.77539	7.29385	7.17597	7.00471	7.58699	7.11868	7.17157	7.98489	8.42985	7.01909	9.23345	9.60418	8.5661	10.0607	8.38977	9.32563	7.06942	7.68758	7.53543	8.40243	9.16526	7.78329	10.0712	8.61831	10.6588	8.00316	8.5911	7.38155	7.93378	8.08318	10.109	8.28436	7.72089	9.1978	7.52779	8.13683	6.90591	7.12125	7.38941	7.06149	8.901	7.53579	7.71774	7.22214	7.90566	8.20962	8.29313	6.84458	7.34893	7.50314	6.98499	5.90894	8.71714	7.04388	6.61866	7.02544	7.80165	8.50724	9.6316	8.44611	8.64139	10.1999	7.78079	7.75495	7.77896	8.8408	8.74272	9.07015	7.52438	8.05915	6.80431
M3_104_M01_nEpE_015_1_1001845845_M3	M3_104_M01_nEpE_015_1_1001845845_M3	sample	Heparin	PH	PH II LV			3	104	214	3	3848	64.1333	19.7333	5.20219	7.34598	8.2716	7.95376	8.35596	6.55504	6.34257	6.21902	5.81673	6.19314	6.51413	10.0604	4.80325	6.43779	8.43794	8.32516	7.27939	8.18559	7.68204	8.8438	9.48663	7.82538	8.77586	7.94177	6.70946	8.00909	6.95672	5.98879	8.22806	9.27061	5.70976	6.81822	8.06249	7.55254	7.70273	7.5608	6.78231	7.53987	9.05094	8.03812	8.76394	8.33201	7.51926	7.84739	7.18551	9.18401	8.01951	9.19422	8.98577	8.91252	8.23228	7.21648	7.95708	8.40223	8.32049	8.84467	7.1219	6.60395	7.40542	8.09114	7.54309	6.84461	7.42332	6.59695	7.69738	7.36176	7.2147	7.86637	7.46338	6.96332	6.09607	7.59761	9.41146	7.82537	8.7789	9.13033	7.41447	7.57704	8.00801	6.78757	7.80409	8.48963	7.95588	7.35853	7.52877	7.45824	7.0857	7.10924	7.69232	7.91041	7.81222	8.40051	7.63905	7.6204	6.82151	7.10129	6.64153	7.50456	6.87297	6.9949	7.84237	7.86434	6.85013	9.30008	9.10632	7.9617	9.76568	7.93603	9.16044	6.71843	7.42299	7.29349	7.90293	8.48116	7.23266	9.47509	8.04234	10.3711	7.58307	8.37795	7.4404	7.7124	7.73082	10.066	8.04024	7.4413	9.32323	7.3733	8.57269	6.93314	7.1554	7.22839	7.12984	8.50206	7.26519	7.38203	7.11855	7.353	7.95198	8.56707	6.50361	7.08523	7.36278	6.37074	5.80535	8.58143	6.79237	6.45301	6.62623	7.42573	7.0781	9.31798	8.26243	8.09064	9.90478	7.90623	6.92248	7.75317	8.99069	8.9176	9.15541	7.25427	7.36645	6.94347
M3_105_M01_nEpE_074_1_1001840351_M3_M5	M3_105_M01_nEpE_074_1_1001840351_M3_M5	sample	Heparin	HC_DC	CTRL			3	105	215	3	3885	64.75	20.35	5.43792	7.63317	7.10743	7.57666	8.09355	6.01248	5.53107	5.89227	6.37034	5.98537	6.10068	10.0839	4.05569	6.28065	8.60127	7.91516	7.27782	8.8001	8.05928	9.15655	9.79589	8.13312	8.34297	8.0625	6.58101	7.97711	6.71878	6.04581	8.26081	9.42379	5.83909	6.98315	8.46337	7.61868	7.69268	7.53853	6.97261	7.38009	9.12436	8.05573	8.55001	8.30349	7.45993	7.99191	7.33496	9.00384	7.84166	9.20535	8.90992	9.12926	7.89745	7.19741	8.33701	8.81735	8.28457	8.2475	6.95254	7.15047	7.54861	7.74552	7.01223	6.36536	7.41505	6.59786	7.48906	7.19952	7.33024	7.9288	7.68926	6.92648	6.51379	7.13343	9.30436	7.84105	8.47802	8.99504	7.79061	7.81713	8.23607	6.78185	7.24304	8.32961	7.74363	7.50126	7.55276	7.53286	7.0367	7.22457	7.57975	7.71876	7.73592	8.27354	7.6593	7.88353	6.87761	7.10747	6.53854	7.35778	6.72135	7.21462	8.01984	7.47846	6.69725	9.08818	8.94814	8.04998	9.6633	7.98891	9.12556	6.69362	7.31989	7.20925	7.79037	8.20316	6.94245	8.82703	7.71258	9.67384	7.20271	7.4431	7.48942	7.28217	7.15359	9.39987	7.42204	6.92727	8.28399	6.51438	7.58033	6.81399	7.09895	7.29666	7.14765	8.97393	7.40995	7.47129	6.16916	7.16086	7.36269	8.8069	6.10824	6.57035	7.16379	6.39862	5.85287	8.61638	7.18888	6.10428	5.96446	7.68475	8.77887	9.41213	8.40179	8.2669	10.0685	6.91794	7.12744	7.74305	9.24347	8.95816	9.16303	7.19867	7.28415	7.09371
M3_106_M01_nEpE_118_1_4007750830_M3_M5	M3_106_M01_nEpE_118_1_4007750830_M3_M5	sample	EDTA	HC_DC	CTRL BioPersMed			3	106	216	3	3922	65.3667	20.9667	4.0904	6.34277	4.95552	7.69248	8.27457	6.25595	5.91414	6.07108	6.39418	6.06407	5.42184	10.0175	4.45401	6.16089	8.36572	8.50927	7.22535	8.41563	7.96362	9.2154	9.7617	8.01055	8.14136	7.95654	6.46117	7.74607	6.95872	5.85017	8.17104	9.45669	6.50678	6.97196	8.1214	7.52499	7.37011	7.67683	6.67379	7.21645	9.0949	8.16886	8.7166	8.43203	7.48561	7.88738	7.3181	9.09536	7.8243	9.11785	8.91456	9.12765	8.08391	7.21233	8.0193	8.60576	8.32599	8.49898	7.17174	6.8818	7.35221	7.75507	7.20512	6.70748	7.31421	6.60928	7.5697	7.00493	6.95472	7.50358	7.3617	6.64318	5.93013	6.97726	9.36468	7.81129	8.66624	9.06023	7.39974	7.76579	8.28229	6.87208	7.46339	8.45724	7.74735	7.36582	7.35265	7.50721	6.91966	7.07299	7.5425	7.70134	7.79705	8.31599	7.60826	7.85239	6.84027	6.81432	6.54938	7.20257	6.46945	6.7765	7.70099	7.37098	6.50004	8.8775	8.91893	7.97711	9.70514	7.96481	9.2596	6.88422	7.56106	7.24424	8.0788	8.38468	7.04488	9.07805	7.78189	9.85892	7.29373	7.79802	7.51603	7.80917	7.31825	9.50186	7.6031	7.20503	8.49137	6.73567	8.08397	6.81895	7.19821	7.42081	7.35458	8.34118	7.25227	7.30986	6.5164	7.34825	7.68477	8.18396	6.3619	6.8377	7.29435	6.44966	7.33174	8.6365	7.35182	6.62785	6.19832	7.64228	7.67407	9.36797	8.52297	7.52277	10.0178	7.36947	6.93404	7.44355	9.39091	8.70903	9.10426	7.60938	7.12522	6.73154
M3_107_M01_nEpE_087_1_BMP01_M3_M5	M3_107_M01_nEpE_087_1_BMP01_M3_M5	sample	Heparin	HC_DC	CTRL			3	107	217	3	3959	65.9833	21.5833	4.7042	6.91268	6.49099	7.80913	8.39162	6.96852	5.72613	6.25427	6.16714	6.00294	5.83978	10.0376	4.67114	6.50116	8.60699	7.94259	7.3142	8.56289	7.68871	8.8381	9.80119	8.0886	8.0286	8.11152	6.35795	7.98641	6.8926	5.78213	8.26162	9.42862	5.89718	7.06458	8.27272	7.64568	7.90235	7.50329	6.79194	7.46671	9.07186	7.80205	8.36564	8.04025	7.67183	8.19826	7.53811	9.32474	8.14255	9.32681	9.19095	9.441	8.24926	7.04409	8.40074	9.04118	8.66332	9.00051	7.41836	7.16776	7.72213	8.3139	7.63014	6.9122	7.65142	6.72746	7.91798	7.50265	7.84859	8.03495	7.84613	6.99446	6.33453	7.49796	9.55043	8.14502	9.04525	9.42874	7.53905	8.12068	8.64065	7.2027	7.99539	8.67188	8.07636	7.66172	7.78101	7.33644	7.43172	7.35491	7.77537	8.0011	7.88574	8.38048	7.76179	8.07606	7.07062	7.00989	6.68945	7.4024	6.82326	7.36849	8.17553	8.16567	6.99492	8.68736	9.03075	8.26413	9.98071	8.25075	9.39084	6.99109	7.50608	7.35391	7.77879	8.47197	7.20623	9.32069	8.0515	10.1587	7.49472	7.92897	7.17013	7.36441	7.34042	9.5854	7.62945	7.07253	8.49339	6.77777	8.22756	6.93645	7.04025	7.09708	7.1848	8.48355	7.214	7.41722	6.58411	7.41818	7.69041	8.74728	6.75617	7.11072	7.63366	6.97633	6.06046	8.79779	7.25845	6.32493	6.39333	7.79285	7.13867	9.24615	8.21202	8.46887	9.93443	7.3229	6.96312	7.64549	9.18303	8.96369	9.12844	7.22293	7.36468	7.27173
M3_108_M01_nEpE_BL		blank	MeOH-H2O					3	108	218	4	3996	66.6	0.616667	3.86112				4.18338	3.87092			5.56312			8.10716		5.4672	6.6484	6.20781				6.27321	6.41831	6.22654		4.74076	5.00775	6.3857	5.70623		6.50607	6.16515	4.92571	5.78284		6.16719	5.65761	4.25197		5.59043	5.59721	5.76142	4.48642	4.34549	4.56406	5.00356		6.37651			5.58356	6.07971	4.27016		4.81493	6.12456	5.02352	4.91847							4.1475		4.24764	4.50181		5.46325	4.56499	4.24871	5.57711		5.14989	4.57973	4.84273	5.3873		4.23302	4.20983		4.86186			5.70203		3.97215	4.30651	6.54994	5.67862	4.4821	5.88305	6.25068	5.17964	5.28978	4.01251						5.02156			6.73091		6.48828	7.79772	5.09535	8.04973				5.24269	4.88483	5.26751			6.08426		5.49862	4.17261	4.34658	5.38392	6.94448	4.77466		5.69637	3.91203	3.8919	6.35757	5.62865	4.03387	5.57672	6.76882						6.66145			5.50694		5.5308	5.21358	4.44019			4.62053	6.19324	7.49831		4.43788	6.4087		5.16969	5.22989	6.18053		7.38433	6.02637		5.60895
M3_109_M01_nEpE_QC		QC	plasma					3	109	219	4	4033	67.2167	1.23333	5.34918	7.34018	6.99106	8.52401	8.9407	6.86615	6.56836	6.96325	6.87199	6.97373	6.43576	10.0971	4.88178	6.6151	8.44617	8.20893	7.36453	8.82124	7.99341	9.02018	9.66067	7.96349	8.64319	7.87316	6.55381	7.85485	7.14854	6.05137	8.25102	9.31933	5.96059	6.91684	8.20255	7.59088	7.53346	7.61775	6.84899	7.79608	9.0436	7.92816	8.75259	8.1802	8.04357	8.51045	7.87114	9.6431	8.44172	9.64262	9.47675	9.60246	8.5776	7.18267	8.68611	9.2157	8.94327	9.08348	7.37757	7.45888	8.01039	8.46923	7.79807	7.14298	7.92478	7.14447	8.20047	7.83594	7.96963	8.48952	8.33524	7.13377	7.22827	8.05447	9.80377	8.34964	9.22849	9.5405	7.45187	8.28458	8.75339	7.56491	8.08422	8.9699	8.266	7.99798	7.97443	7.61553	7.64358	7.6075	8.12999	8.31176	8.20241	8.6448	8.0087	8.21597	7.35032	7.43939	6.98244	7.74459	7.18902	7.5836	8.36802	7.81736	7.25798	9.31263	9.60071	8.79383	10.4001	8.72028	9.80075	7.47252	8.07432	7.63608	8.07451	8.78886	7.64668	9.74978	8.62521	10.6604	8.10814	8.56951	7.37496	7.81442	7.93845	10.1943	8.36641	7.52424	9.17905	7.49374	8.71977	6.90353	7.12459	7.04352	7.02484	8.78499	7.25276	7.65159	7.28229	8.09758	8.43449	8.4923	6.8663	7.37797	7.82177	7.16681	6.5509	9.09819	7.21822	6.4805	6.9052	8.0826	7.99711	9.40702	8.38069	8.21761	10.0003	8.01788	7.15178	7.77933	9.16017	8.81696	9.17658	7.3742	7.51338	6.96291
M3_110_M01_nEpE_065_1_4006471552_M3	M3_110_M01_nEpE_065_1_4006471552_M3	sample	Heparin	HC_DC	non-PH ILD			3	110	220	4	4070	67.8333	1.85	6.18315	7.09278	6.75951	7.73268	8.18765	6.504	5.56508	5.75327	6.29648	6.33817	6.35639	10.0616	4.67926	6.73668	8.55116	7.89311	7.00022	9.03393	8.06438	9.0449	9.69916	8.00453	9.21581	7.95485	6.39181	7.88119	7.09336	6.07736	8.21241	9.33102	5.65368	6.77611	8.02716	7.63589	7.48226	7.644	6.97098	7.53519	9.08986	7.84368	8.7673	8.14064	7.77746	8.35998	7.84843	9.48401	8.44579	9.51252	9.34572	9.3881	8.5557	7.18422	8.43825	8.86374	8.72505	8.89046	7.34032	7.15553	7.79863	8.23516	7.59176	7.12233	7.8798	7.0116	8.12529	7.59159	7.72864	8.19045	7.70661	7.17548	6.47028	7.30866	9.67048	8.12085	9.07298	9.41376	7.64208	8.13917	8.48542	7.34028	7.8872	8.70274	8.10738	7.75617	7.72468	7.39045	7.28998	6.58734	7.78981	7.87668	8.02848	8.55416	7.94007	8.03872	7.4372	7.39262	7.11049	7.79506	7.26593	7.44968	8.23791	7.30864	7.22951	8.80436	9.07331	8.31581	9.88565	8.3365	9.45078	7.06374	7.73095	7.43141	7.77992	8.36229	7.18147	8.992	7.98411	9.99735	7.52971	7.8084	7.15403	7.33582	7.3304	9.58709	7.56867	7.08644	8.8573	7.08638	8.0621	6.95139	7.11796	7.24907	7.16087	8.87614	7.46443	7.45787	6.6713	7.17389	7.62119	8.52459	6.28653	6.97962	7.79953	7.1324	5.83596	9.00504	7.03387	6.25382	6.32109	8.0714	7.46516	9.51565	8.38316	7.5562	10.0159	7.46932	7.25966	7.65855	9.16915	8.9103	9.14469	7.47777	7.40207	6.86461
M3_111_M01_nEpE_112_1_4004621976_M3_M5	M3_111_M01_nEpE_112_1_4004621976_M3_M5	sample	EDTA	HC_DC	CTRL BioPersMed			3	111	221	4	4107	68.45	2.46667	4.24609	4.95493		8.02587	8.44325	6.26171	5.97041	6.31993	6.41969	6.56355	4.94096	10.0169	4.44978	6.76029	8.34282	7.86603	7.45832	8.77741	7.71957	9.1597	9.67219	7.99903	7.81738	7.91125	6.24571	7.67381	6.85478	5.55975	8.16414	9.26242	6.33276	6.5088	8.21631	7.40058	7.2706	7.55079	6.75551	7.7128	9.04106	8.158	8.6505	8.50042	7.56282	8.31835	7.80166	9.33661	8.24292	9.23685	9.15823	9.24851	8.43407	7.08481	8.36393	8.78922	8.64998	8.63659	7.35008	7.1286	7.74742	7.96347	7.43388	6.9823	7.66088	7.10557	7.85845	7.53877	7.47125	7.97316	7.72316	7.06135	6.57574	7.26795	9.58375	8.22031	9.00794	9.28109	7.50026	8.15043	8.47606	7.3477	7.65493	8.53169	7.85443	7.55627	7.59992	7.42159	7.13179	7.17779	7.70427	7.86794	7.964	8.30649	7.76442	7.88426	7.04989	7.10277	6.76801	7.4243	6.97298	7.28497	8.08667	7.57982	7.04287	8.5925	8.96487	8.28238	9.83662	8.34691	9.47577	7.16635	7.69005	7.32264	7.82069	8.31452	7.16426	9.02624	8.00207	9.95511	7.58395	7.87525	7.30491	7.59406	7.44717	9.57719	7.84802	7.32574	8.82765	7.17375	8.26169	6.91749	7.10636	7.05972	7.20855	8.51565	7.57951	7.66432	6.50658	7.46064	7.98818	8.23792	6.40795	6.94261	7.66358	7.10171	7.12581	8.85597	7.36491	6.5486	6.37911	8.05517	7.47837	9.28467	8.41693	7.59391	9.95669	7.71972	6.91714	7.73807	9.25875	8.67261	9.10753	7.42027	6.70075	6.73303
M3_112_M01_nEpE_011_1_4010055325_M3	M3_112_M01_nEpE_011_1_4010055325_M3	sample	Heparin	PH	IPAH			3	112	222	4	4144	69.0667	3.08333	5.1108	7.66473	6.6901	8.50302	8.78292	6.6416	6.37768	6.89869	6.6575	6.91772	6.12147	10.1781	4.57503	6.48993	8.52847	8.15346	7.28121	8.52795	7.97367	9.24273	9.63708	7.95059	8.16285	7.8035	6.64281	7.92779	6.96111	6.28253	8.32293	9.30878		6.828	8.22105	7.42971	7.64281	7.55075	6.89788	7.93128	9.05048	7.87692	8.66615	8.16908	7.48796	8.18374	7.47524	9.35133	8.1044	9.26227	9.15529	9.243	8.23743	7.09953	8.44653	8.81409	8.5138	8.64944	7.2042	7.13815	7.65514	8.0275	7.38175	6.63813	7.52129	6.85736	7.78339	7.30419	7.43007	8.20635	8.06886	7.22377	6.97562	7.80338	9.37582	7.8758	8.62673	9.02983	7.65445	8.07207	8.29175	7.18612	7.78461	8.46676	7.97161	7.50975	7.67284	7.30086	7.2781	7.23922	7.76864	7.80639	7.99506	8.34827	7.7638	7.87935	6.92721	7.0414	6.46199	7.24731	6.76832	7.28582	7.96088	7.73707	6.79137	9.66375	9.5654	8.63251	9.89768	8.31056	9.12225	6.76301	7.45815	7.20343	8.19469	8.97308	7.74054	9.63809	8.54365	10.4599	7.89444	8.32515	7.08089	7.42901	8.0577	10.0718	8.1631	7.54636	9.15924	7.68451	8.37539	6.96431	7.06541	7.5104	7.06588	9.30532	7.69822	7.9303	7.00159	7.89085	8.22842	8.57492	6.27321	6.79384	7.30358	6.4922	6.07234	8.59677	7.07123	6.47134	7.0628	7.6568	7.86774	9.47048	8.41235	8.07292	10.0293	8.02205	7.19797	8.03337	9.08609	8.89211	9.24607	7.47462	7.98415	6.88398
M3_113_M01_nEpE_083_1_1001865874_M3_M5	M3_113_M01_nEpE_083_1_1001865874_M3_M5	sample	Heparin	HC_DC	CTRL			3	113	223	4	4181	69.6833	3.7	4.90355	6.93587	7.81096	7.84839	8.34041	6.67656	5.72507	6.16897	6.34218	6.52543	6.02809	10.0831	4.67927	7.25748	8.54751	7.89603	7.13215	8.69908	7.75331	8.85397	9.70118	8.11161	8.43684	7.97566	6.28203	7.97535	6.55653	6.16976	8.25106	9.29509	5.76483	6.72243	8.14498	7.50296	7.73153	7.42879	6.85375	7.28023	9.03464	7.84045	8.5865	8.15338	7.98521	8.59841	8.15251	9.65669	8.59248	9.80588	9.5821	9.68692	8.59541	7.05487	8.77925	9.25575	8.93385	9.09248	7.53276	7.40466	7.98178	8.46066	7.81187	7.25875	8.18898	7.374	8.37477	7.95698	8.09777	8.63324	8.24213	7.50672	7.06921	7.79428	9.86395	8.28773	9.19006	9.59713	7.58962	8.22025	8.61111	7.29626	7.82616	9.00034	8.41448	7.96149	8.02214	7.30279	7.69872	7.56162	8.19222	8.24909	8.18898	8.81254	8.15229	8.31403	7.28618	7.39394	6.83106	7.56313	7.00996	7.44156	8.05622	7.77923	7.05581	8.86727	9.15921	8.47628	9.93719	8.41614	9.69582	7.27714	7.97871	7.56071	7.69983	8.24722	7.19547	8.84934	8.01313	10.0092	7.61554	7.82342	7.01446	7.1093	7.16543	9.50938	7.69711	6.73393	8.46499	6.78232	8.153	7.01715	7.13136	7.26678	7.1288	8.98915	7.3512	7.55763	6.51758	7.33371	7.68218	8.80332	6.63217	6.97723	7.99231	7.29616	5.89331	9.25335	6.96658	6.06727	6.13624	8.30516	7.30735	9.35824	8.28951	8.13632	9.87136	7.29061	7.00714	7.71956	9.1262	8.91401	9.17434	7.19049	7.07069	7.07106
M3_114_M01_nEpE_049_1_4010033771_M3	M3_114_M01_nEpE_049_1_4010033771_M3	sample	Heparin	PH	PH IV CTEPH	exclude?	strong PCA outlier, 15 of 170 metabs trimmed by MAD Score, 84% data remains	3	114	224	4	4218	70.3	4.31667	5.37954	7.28652		7.55948	8.20268	6.05294	5.90222	6.17031	6.16714	6.12226	6.53403	10.05	4.40371	5.68489	8.29781	8.63733	6.99677	6.24316	8.23753	8.83045	9.59212	7.58235	7.8787	7.60141	6.82039	7.96883	6.64833	6.19719	8.19951	9.22504	4.53738	7.11897	8.05432	8.07488	7.4435	7.21207	6.92461	6.30208	8.75208	7.79102	8.91983	7.93901	7.283	7.38299	5.86558	8.72415	7.23796	8.78386	8.3537	8.51703	7.5391	7.34101	7.6929	8.22068	7.89694	7.97467	6.07003	6.12575	7.17249	7.46642	6.63199	5.37471	6.91923	6.37234	7.31907	6.51276	6.93409	7.39913	7.45088	6.5384	5.96019	7.01774	8.70354	7.01205	8.18496	8.4149	7.03509	7.17368	7.81769	6.20038	7.00589	8.05022	7.56398	7.27226	7.33554	7.17479	6.65048	6.7684	7.36339	7.57865	7.50639	7.9064	7.18089	7.32537	6.26527	6.27416	6.04245	6.79686	5.90703	6.56423	7.51716	7.2882	6.26852	9.00829	8.94064	8.02281	9.11844	7.72886	8.69373	6.5456	7.38558	7.00409	7.97203	8.62054	7.31956	9.16244	7.95192	9.9678	7.47476	7.98676	7.14928	7.50168	7.5859	9.57001	7.51691	7.35562	8.70374	6.855	7.80224	6.76051	7.04056	7.18556	7.0071	8.81627	7.41183	7.56445	6.68402	7.29211	7.58097	8.11692	5.90815	6.76421	6.61618	5.66981	5.75022	8.04059	7.05435	6.26741	6.36235	6.62373	8.57023	9.09816	8.27953	7.69716	10.0175	7.27778	7.00382	7.79188	8.92731	8.83948	9.12939	7.18071	7.48154	6.82271
M3_115_M01_nEpE_UM		UM	UM					3	115	225	4	4255	70.9167	4.93333	5.70371	8.0708	4.79552	8.40375	9.1697	6.62803	6.12645	6.66086	6.93319	6.65525	6.58916	9.97524	5.86005	7.01471	8.56967	8.20469	7.63983	8.70009	7.83524	9.63508	9.85903	8.15826	8.36311	8.09203	6.24045	8.04394	7.39083	6.35362	8.11948	9.43138	7.00407	6.76394	8.13291	8.10012	7.84395	8.09864	6.77757	7.68557	9.04142	8.62048	8.73368	8.579	7.45928	7.76259	7.16187	8.93943	7.88854	9.16064	8.84247	9.02861	7.90868	7.08908	8.1994	8.80375	8.35596	8.32221	7.02295	7.30871	7.71562	7.816	7.16027	6.60481	7.42206	6.9049	7.61114	7.37186	7.27037	7.6141	7.4414	6.65627	6.26531	6.91448	9.61302	8.04268	8.85614	9.13448	7.62053	7.98364	8.52183	7.38537	7.66155	8.37295	7.66612	7.34718	7.41013	8.64732	6.76998	7.16361	7.37293	7.60623	7.62191	8.11363	7.50305	7.7	6.76525	7.07452	6.57844	7.41768	6.86762	7.08323	7.88635	8.0516	6.8369	8.59094	8.92901	8.25183	9.91004	8.2728	9.40875	7.21853	7.47473	6.5704	7.76189	8.31238	7.25916	9.2829	8.08181	9.94148	7.46958	7.91674	7.39435	7.62476	7.69385	9.88258	7.89283	7.34979	8.88577	7.22109	8.64283	6.89913	6.85279	7.45169	7.23651	8.27283	7.04764	7.26876	6.72911	7.73974	8.22327	8.81551	6.56071	6.71964	7.80911	6.99758	7.42192	9.159	7.10653	6.64064	6.87044	7.69175	7.77486	9.28559	8.21508	8.15051	9.96865	8.06694	7.36878	8.627	9.1473	8.53458	9.05145	7.55891	7.47418	7.00386
M3_116_M01_nEpE_QC		QC	plasma					3	116	226	4	4292	71.5333	5.55	5.4768	7.2908	6.9566	8.4697	8.89129	6.74752	6.57007	6.90883	6.83827	6.91772	6.28438	10.0505	4.98833	6.63764	8.45755	8.21939	7.37145	8.7774	7.91199	9.02703	9.6214	7.97958	8.59991	7.85928	6.51191	7.89922	7.16827	6.04888	8.22176	9.28008	6.05185	6.91867	8.19272	7.56452	7.57058	7.59997	6.77762	7.78574	8.98692	7.86868	8.73954	8.161	7.83527	8.50813	7.87856	9.64342	8.44345	9.63633	9.47113	9.60377	8.58229	7.22375	8.67648	9.18672	8.92246	9.08642	7.49201	7.40542	8.02527	8.46222	7.8316	7.18584	7.90874	7.16885	8.18991	7.7881	7.89983	8.42627	8.28059	7.36846	7.17213	7.98982	9.77962	8.3117	9.19737	9.50853	7.49048	8.29373	8.74267	7.5464	8.06665	8.92243	8.23209	7.95396	7.97473	7.54947	7.62647	7.34372	8.08685	8.28172	8.11357	8.63258	7.96763	8.17303	7.18685	7.33378	6.89936	7.62239	7.08222	7.47766	8.25163	7.85908	7.15422	9.27789	9.55094	8.74385	10.3514	8.67941	9.74724	7.42386	7.98918	7.56503	8.05637	8.74834	7.58746	9.69852	8.5669	10.5954	8.04996	8.49067	7.34073	7.77493	7.90064	10.1452	8.31117	7.47879	9.13994	7.44733	8.66903	6.86638	7.09209	7.09618	7.02745	8.77102	7.22844	7.60899	7.19227	8.04305	8.38072	8.50719	6.74282	7.29062	7.84647	7.19694	6.54212	9.06752	7.18462	6.53527	6.87434	8.08471	7.94551	9.41173	8.3683	8.11602	10.0103	7.9566	7.14255	7.78013	9.14001	8.84017	9.12974	7.36337	7.47913	6.90674
M3_117_M01_nEpE_034_1_30643398_M3	M3_117_M01_nEpE_034_1_30643398_M3	sample	Heparin	PH	PH III Lung			3	117	227	4	4329	72.15	6.16667	6.08315	6.31763	7.5338	7.44565	8.05412	5.67716	5.18452	5.36138	6.08378	5.4571	6.22923	10.0429	5.21797	6.73252	8.51879	7.94916	7.33399	9.28737	7.99662	9.26855	9.51661	7.96924	9.59664	7.82409	6.60991	8.0337	7.00837	6.20292	8.18	9.35337	5.7833	6.99349	8.37658	7.62077	7.53993	7.64795	6.91733	8.29005	8.92607	7.93191	8.89873	8.20809	7.42623	8.10542	7.43346	9.1709	8.06787	9.0782	9.01301	9.25062	8.02921	7.20781	8.05	8.68761	8.44606	8.49307	7.18597	6.9106	7.50504	7.76683	7.2847	6.51801	7.43564	6.94756	7.63713	7.24106	7.27332	7.62536	7.44423	6.48575	6.09665	6.82415	9.42956	8.00955	8.70142	9.02342	7.60488	7.60529	8.2	6.68438	7.20648	8.40574	7.95536	7.38492	7.63437	7.49152	7.05891	6.75716	7.45632	7.69055	7.80737	8.33484	7.6408	7.86156	6.62074	6.82403	6.28573	7.14687	6.56169	6.90566	7.74445	8.01301	6.62922	8.32077	8.55324	7.77189	9.4185	7.6876	8.95107	6.34372	7.03805	7.09347	7.43259	7.90064	6.66927	8.75929	7.46612	9.59463	7.02651	7.46907	7.07903	7.25215	7.07144	9.2615	7.46669	6.84538	8.28594	6.28209	7.58701	6.92275	7.02713	7.21539	7.17962	8.25384	7.30457	7.31805	6.15746	7.1067	7.28024	8.56692	5.57933	6.35738	7.30024	6.5334	5.8488	8.51361	6.82589	6.21883	5.78222	7.64881	8.81009	9.50205	8.31169	8.47156	10.1947	6.88057	7.47002	7.54974	9.04216	8.90078	9.09708	7.2267	7.63818	7.03907
M3_118_M01_nEpE_063_1_1001847573_M3	M3_118_M01_nEpE_063_1_1001847573_M3	sample	Heparin	HC_DC	non-PH COPD			3	118	228	4	4366	72.7667	6.78333	5.45802	6.81232	7.68173	7.80102	8.3971	5.8683	5.3585	6.07996	6.53965	6.01468	5.88059	10.0921	4.99977	6.35112	8.51901	8.22415	7.17065	8.68634	7.64302	9.16549	9.73715	8.047	9.20698	7.79456	6.42088	7.74989	6.63611	5.97904	8.25973	9.25354	5.71367	6.74163	8.28494	7.54169	7.60219	7.51517	6.8039	7.47006	9.0048	8.06245	8.8722	8.36622	7.58827	7.84159	7.24764	9.20669	7.86817	9.10691	9.01766	9.40707	8.32332	7.0636	8.26612	8.95695	8.58006	9.01111	7.36518	7.07378	7.6679	8.34709	7.55304	6.88262	7.31545	6.6283	7.72811	7.15885	7.09717	7.44281	7.43714	6.52915	5.88565	7.30545	9.3908	7.7023	8.63853	8.95505	7.73608	7.83702	8.44989	6.93494	7.83813	8.47274	7.83477	7.60401	7.66983	7.17589	7.09933	7.17149	7.65159	7.91067	7.76852	8.24511	7.62801	7.99788	6.43003	6.50275	6.13309	6.97506	6.30513	6.8391	7.94862	7.52267	6.42034	8.85675	8.8866	8.00079	9.77441	8.11594	9.35026	6.83712	7.40033	7.12419	7.47065	7.99598	6.86802	8.8382	7.79123	9.86051	7.32041	7.74718	7.08733	7.22861	7.22246	9.51254	7.62415	7.06973	8.57553	6.86312	8.2483	6.82698	6.93574	6.98411	7.06742	8.52873	7.25492	7.24607	6.37645	7.38734	7.67608	8.42586	5.81442	6.75717	7.41609	6.5321	5.76241	8.56717	6.75224	6.09024	6.24506	7.54641	7.97502	9.49598	8.37846	8.15341	9.95167	7.42576	7.11617	7.82766	9.23297	8.93864	9.17454	7.34013	7.07274	6.75754
M3_119_M01_nEpE_098_1_4008397376_M3_M5	M3_119_M01_nEpE_098_1_4008397376_M3_M5	sample	EDTA	HC_DC	CTRL BioPersMed			3	119	229	4	4403	73.3833	7.4	5.12297	5.36042	5.69997	7.25088	7.77404	5.51086	5.02834	5.3281	6.40655	5.76706	6.64254	9.94328	5.28623	6.08724	8.39604	7.91819	7.66594	8.9798	7.71721	9.29656	9.58953	7.94955	8.12462	7.85589	6.55423	7.60074	6.97844	5.8516	8.13103	9.23152	6.858	6.9087	8.00682	7.26653	7.32364	8.05785	6.80209	8.06218	8.99642	8.12816	8.73455	8.38297	7.08648	7.81514	7.14787	8.87862	7.68368	8.75175	8.64952	8.82446	8.15897	7.01007	7.78799	8.26334	8.16159	8.23178	7.08147	6.58513	7.12465	7.4615	7.00002	6.66535	7.11374	6.6871	7.30182	6.83949	6.78879	7.28854	7.10806	6.62778	5.7783	6.85957	9.13496	7.82067	8.50491	8.7966	7.49012	7.67224	8.1031	6.77093	7.33441	7.96821	7.43503	7.07594	7.15875	7.76444	6.64876	6.66789	7.12592	7.17412	7.59558	7.95956	7.39053	7.59657	6.65571	6.52235	6.32057	6.94204	6.51535	6.87504	7.63772	7.19596	6.62146	8.47918	8.60996	7.8161	9.25832	7.72918	8.86557	6.52897	7.10901	6.87775	7.68728	8.30536	7.03643	8.81047	7.55336	9.38224	6.92199	7.18864	6.99244	7.36474	7.11436	9.052	7.09096	6.97967	8.15356	6.87846	7.74216	6.95563	6.79679	7.31238	7.21555	8.39219	7.26257	7.24757	5.67123	6.75947	7.21437	8.13068	5.49915	6.18399	7.08691	6.64687	7.1669	8.32089	7.03564	6.31369	5.98412	7.67441	6.53672	9.39834	8.35439	8.42788	9.83559	7.30457	6.92456	7.97425	9.12228	8.61153	9.03701	7.49615	6.99474	7.1181
M3_120_M01_nEpE_029_1_4012771334_M3	M3_120_M01_nEpE_029_1_4012771334_M3	sample	Heparin	PH	PH III Lung			3	120	230	4	4440	74	8.01667		6.98241	6.43725	8.11238	8.5566	6.4655	6.17438	6.55936	6.62964	6.58351	5.833	10.081	4.69685	6.25246	8.42198	8.10269	7.12163	8.26308	7.91375	8.95724	9.55912	7.78492	7.91246	7.69006	6.54571	7.77514	6.73783	5.88784	8.23938	9.24247		6.88711	8.09685	7.51755	7.51028	7.4233	6.85969	7.53924	8.98606	7.89801	8.79285	8.12631	7.43671	7.9952	7.28042	9.16723	8.01255	9.23305	9.09503	9.20876	8.05565	7.10942	8.20994	8.75621	8.48414	8.45011	7.07115	7.08819	7.61403	7.7837	7.28134	6.58994	7.34159	6.78907	7.6455	7.1513	7.46527	8.04254	7.95315	7.0282	6.7856	7.3745	9.41367	7.86102	8.75285	9.21172	7.42843	7.97145	8.35857	7.20445	7.55032	8.469	7.83512	7.42224	7.5325	7.29649	6.93339	7.012	7.57697	7.81139	7.78524	8.33394	7.69762	7.84212	6.70948	6.8317	6.42239	7.18151	6.6124	6.99646	7.74691	8.0452	6.61324	9.54575	9.36041	8.44859	9.76952	8.18114	9.16699	6.93445	7.65922	7.30301	7.82007	8.54502	7.43695	9.19009	8.14755	10.1111	7.64491	8.06429	7.00711	7.16704	7.63037	9.72992	7.87693	7.17414	8.81016	7.09613	7.82448	6.91061	6.99618	7.32417	7.10374	9.06715	7.41474	7.62776	6.82601	7.58144	7.85977	8.42922	6.61252	6.77226	7.23187	6.56819	5.82138	8.64762	6.78058	6.0935	6.70053	7.51061	7.84609	9.46489	8.3642	8.21583	9.9639	7.60236	7.21461	7.83309	9.0609	8.83662	9.18184	7.12931	7.39952	6.84061
M3_121_M01_nEpE_086_1_5000008939_M3_M5	M3_121_M01_nEpE_086_1_5000008939_M3_M5	sample	Heparin	HC_DC	CTRL			3	121	231	4	4477	74.6167	8.63333	4.85601	6.46439	7.81298	7.70541	8.18132	6.03649	5.81597	6.2421	6.8931	6.0095	6.22312	10.0347	4.77223	6.15621	8.55426	7.7973	7.27599	8.39623	7.71852	9.20154	9.58902	7.97434	7.94146	7.92785	6.38607	8.00306	6.63321	5.88868	8.21191	9.32282		6.87893	8.21583	7.6183	7.50982	7.44574	6.8068	7.1335	9.01728	7.71662	8.73015	7.83587	7.50329	8.25157	7.49466	9.30748	8.06638	9.23023	8.94387	9.12119	8.09178	7.08476	8.09757	8.60667	8.319	8.33353	7.09947	6.93206	7.45988	7.69438	7.04658	6.51332	7.31449	6.80991	7.42664	7.21285	7.37158	7.91601	7.56051	6.96951	6.46848	7.13405	9.37673	7.94676	8.78026	9.00441	7.69253	7.6982	8.17259	6.80268	7.22515	8.4241	7.85218	7.46979	7.54963	6.9279	6.98579	7.01783	7.56009	7.74574	7.93418	8.30191	7.59011	7.78867	6.99974	7.11052	6.7417	7.43152	6.83843	7.15143	7.945	7.28286	6.78584	9.13545	8.97179	7.91433	9.69024	7.88485	9.059	6.56401	7.12883	7.22872	8.19047	8.61043	7.10885	9.38792	7.9635	10.0925	7.35449	7.89363	7.47306	7.73886	7.41973	9.64386	7.6925	7.30426	8.66913	7.06121	7.88788	6.87714	7.10428	7.00476	7.07668	8.50235	7.16748	7.2878	6.45054	7.42702	7.62601	8.51104	6.06758	6.73959	7.08388	6.45319	5.90861	8.59915	7.11537	6.2699	6.1706	7.75838	8.12574	9.35613	8.38078	8.14895	9.84665	7.15697	6.88767	7.63487	9.11773	8.86966	9.1281	7.11931	7.34091	6.94708
M3_122_M01_nEpE_BL		blank	MeOH-H2O					3	122	232	4	4514	75.2333	9.25			4.26523	3.96426	4.64465			3.79681		4.30367	5.33723	8.05805		5.22644	5.06558	6.3307		3.81547	4.02747	6.8604	6.00728	6.44395	5.56052	5.73526	6.18801	6.39717	5.5635	5.47195	6.34556	5.65045		5.74147		5.25845		4.43699		4.90042	4.53425	5.64226	5.84606	3.83341	4.22827	6.38069		6.11306	4.19772	6.41973	5.17466	5.50468	4.8595		4.5464	5.11074	4.74331											4.70762	4.26344	5.4656	4.48771	4.31655	5.69641		5.39467	4.86691	4.36598	5.59339		4.56125			4.55549	6.33664	6.05959	5.50726				6.1779	5.08149	6.51531	5.4921	5.5835	4.47757	4.21568							4.62904			6.7476	5.99151	5.98931	7.83273	6.74162	8.03693				5.26125	5.70273		6.10704	5.83946	6.74833	4.97221		4.58983	4.58611	5.2755	6.94674	4.78464		5.79268	3.90344				5.78386	6.17618	6.66869		5.79782	3.8834		3.84014	6.91942	3.84166			4.19521	4.48477	5.03749				4.77917	6.41945	7.54233	5.73048		6.60131	4.68047	5.22004	4.99262	6.05027		7.41113	5.61535		5.6373
M3_123_M01_nEpE_QC		QC	plasma					3	123	233	4	4551	75.85	9.86667	5.39549	7.34012	6.97582	8.46619	8.88819	6.69396	6.50331	6.9355	6.84143	6.93036	6.40589	10.0628		6.65026	8.46358	8.23895	7.37345	8.77813	7.98997	9.03839	9.65825	7.97027	8.60917	7.85615	6.50703	7.89639	7.15544	5.99557	8.19828	9.32467	5.99499	6.95539	8.2072	7.6331	7.57165	7.6101	6.8966	7.81154	9.03995	7.88681	8.72113	8.145	7.83843	8.51517	7.82912	9.63485	8.45439	9.63987	9.48111	9.61442	8.55153	7.1426	8.6803	9.20499	8.92115	9.09463	7.38143	7.42685	8.05502	8.47637	7.80552	7.15369	7.91229	7.1475	8.19587	7.78354	7.90068	8.44041	8.26121	7.099	7.18705	7.99389	9.77662	8.32498	9.20194	9.522	7.48277	8.26144	8.72379	7.5582	8.0784	8.93652	8.23982	7.95816	8.01543	7.61844	7.64537	7.22837	8.11829	8.28456	8.14727	8.62177	7.98278	8.15638	7.21337	7.32089	6.85981	7.61747	7.0762	7.50314	8.24652	7.8518	7.15653	9.27426	9.54564	8.72192	10.339	8.66153	9.73205	7.40796	7.98455	7.54796	8.05608	8.75136	7.59981	9.69596	8.55249	10.5823	8.04162	8.47056	7.356	7.75152	7.89546	10.1429	8.29869	7.4758	9.13852	7.43786	8.66746	6.86172	7.11324	7.04416	7.05943	8.77357	7.23018	7.59182	7.22472	8.04527	8.37078	8.51217	6.70213	7.25857	7.80885	7.10483	6.52041	9.06053	7.17598	6.56407	6.87413	8.08643	8.07081	9.4326	8.35969	8.18884	10.0012	7.96818	7.18161	7.77884	9.13611	8.84899	9.13868	7.39502	7.46003	6.94493
M3_124_M01_nEpE_008_1_4010071251_M3	M3_124_M01_nEpE_008_1_4010071251_M3	sample	Heparin	PH	PAH			3	124	234	4	4588	76.4667	10.4833	6.17394	6.94874	6.61178	7.73154	8.12157	6.12193	5.34476	5.88753	5.54957	5.9865	6.87824	10.1119	4.71759	7.3736	8.47357	8.13758	7.09926	9.23522	8.19343	8.63239	9.66073	8.02237	8.67388	7.7177	6.82331	8.06993	6.60604	6.07664	8.27674	9.31028	5.10029	7.32223	8.21191	7.67032	7.57392	7.59276	7.30452	8.04323	8.79396	7.84491	9.03499	7.90743	7.45769	7.71649	6.79932	9.03593	7.67477	9.04155	8.84314	8.78546	7.86504	7.51037	8.10889	8.44846	8.20577	8.36609	6.81842	6.96383	7.42282	7.77596	7.14109	6.29102	7.36454	6.81403	7.54015	6.97805	6.9316	7.70119	7.45434	6.69967	6.2012	7.22493	9.13413	7.59341	8.40477	8.70907	7.20051	7.56764	7.87389	6.65	7.2555	8.35526	7.77323	7.37438	7.48878	7.64734	6.99819		7.53224	7.77758	7.73274	8.16385	7.52738	7.5112	6.61507	6.83419	6.23865	7.1179	6.55425	6.94366	7.70411	8.12916	6.59836	8.93177	9.1302	8.26468	9.8173	8.10462	9.25676	6.78434	7.45531	7.12716	7.85838	8.48922	7.19973	9.20181	7.98124	10.0412	7.48911	7.92016	7.03559	7.31115	7.47189	9.63612	7.59013	7.19991	8.7093	6.9112	7.88037	6.92937	7.15848	7.18037	7.05206	8.75775	7.28127	7.47469	6.55843	7.22491	7.61194	8.55701	5.41209	6.86386	7.09254	6.15403	5.83516	8.31931	6.89199	6.17298	6.35976	7.1862	8.2192	9.58154	8.29969	8.64859	10.1332	7.32163	7.57276	7.81962	8.95431	9.0071	9.18007	7.21747	7.26302	7.07592
M3_125_M01_nEpE_089_1_AOPlASMA_M3_M5	M3_125_M01_nEpE_089_1_AOPlASMA_M3_M5	sample	Heparin	HC_DC	CTRL			3	125	235	4	4625	77.0833	11.1	4.83081	7.35002	6.83305	7.25327	7.84121	5.92334	4.67331	5.17378	6.67083	5.32588	6.07865	10.0049	4.57182	7.11289	8.64872	7.9705	7.32711	8.89413	7.83558	9.1623	9.71117	8.01098	7.90287	8.04486	6.28447	8.06243	6.57837	6.05958	8.14465	9.39668	5.08431	6.8851	8.29414	7.69625	7.77595	7.63588	6.7583	7.73571	9.14535	7.67894	8.55393	7.75723	7.54603	7.91443	7.3169	9.16729	7.92355	9.20138	8.8856	8.90637	8.47793	7.057	7.97636	8.4322	8.46828	8.84556	7.3198	6.65222	7.4843	8.08583	7.45034	6.83596	7.52714	6.59715	7.8255	7.14606	7.15427	7.5761	7.12319	6.89977	5.74561	7.09356	9.26061	7.71219	8.59104	9.05351	7.70779	7.48172	7.93817	6.74991	7.6311	8.43687	7.76798	7.52868	7.59191	7.38095	7.14745	6.40209	7.56396	7.79434	7.82658	8.2863	7.56241	7.60638	6.75619	6.69213	6.50427	7.13808	6.47226	6.7484	7.70026	8.1259	6.64337	8.228	8.375	7.62903	9.33171	7.61412	8.8786	6.58142	7.19402	7.16037	7.548	7.71364	6.63236	8.201	7.18738	9.34369	6.78922	7.23726	7.27783	7.2542	6.75975	9.01499	7.03542	6.5173	7.89075	6.13122	8.10127	6.84056	6.87011	7.41589	7.24387	8.3881	7.30712	7.14276	6.2076	6.72856	7.35442	8.58382	6.27143	6.53875	7.36271	6.48081	5.97978	8.47669	7.07966	6.41649	5.68828	7.55108	8.67347	9.46212	8.38979	8.12133	9.94517	7.48215	7.0493	7.4353	9.29236	8.96117	9.07915	7.62464	7.16383	7.04658
M3_126_M01_nEpE_107_1_27580728_M3_M5	M3_126_M01_nEpE_107_1_27580728_M3_M5	sample	EDTA	HC_DC	CTRL BioPersMed			3	126	236	4	4662	77.7	11.7167	4.99055	5.70877	4.61529	7.86014	8.3198	6.0591	5.68833	6.11904	6.1609	6.51208	5.19083	9.95212		6.14934	8.33938	7.86777	7.24702	8.80857	7.81611	9.15545	9.5856	8.0183	8.5799	7.90944	6.44658	7.78671	6.96573	5.68747	8.12657	9.22989	6.57979	6.89565	8.493	7.42951	7.48215	7.71936	6.68114	7.30932	9.05096	7.92726	8.58694	8.18154	7.77052	8.35843	7.89164	9.33867	8.34752	9.48927	9.26605	9.32323	8.30627	7.12459	8.49404	8.90192	8.64025	8.73352	7.27801	7.15117	7.79785	8.18628	7.56561	6.95052	7.78839	6.89119	8.10036	7.51401	7.36785	8.08605	7.62676	7.06281	6.55503	7.33194	9.60256	8.15948	8.92737	9.25878	7.43431	8.01207	8.33978	7.10791	7.60825	8.70037	8.12813	7.75185	7.81993	7.47929	7.50794	7.34963	8.02127	7.96693	7.89442	8.43129	7.83275	7.92612	7.02777	7.23384	6.67351	7.47507	6.9682	7.29959	8.08004	7.21875	7.0695	8.94696	9.14603	8.35598	9.94967	8.38291	9.48844	7.22144	7.92538	7.33382	8.19543	8.72639	7.40507	9.409	8.17138	10.1186	7.65421	7.92766	7.53157	7.80234	7.55426	9.74592	7.80782	7.32921	8.66352	7.14002	8.19279	6.81907	7.02551	7.25874	7.12515	8.56111	7.46035	7.42672	6.49751	7.436	7.82605	8.2484	6.2896	6.86714	7.74869	7.08332	7.06546	8.97223	7.20654	6.42592	6.52866	8.08138	7.89357	9.3546	8.32184	8.05685	9.94788	7.37532	6.88146	7.63111	9.08752	8.80065	9.03315	7.46814	7.07598	7.1234
M3_127_M01_nEpE_092_1_1001865390_M3	M3_127_M01_nEpE_092_1_1001865390_M3	sample	Heparin	HC_DC	non-PH COPD			3	127	237	4	4699	78.3167	12.3333	5.67796	5.77203	7.16936	8.08249	8.57741	5.54057	6.04941	6.54162	6.30568	6.39813	6.19109	10.034	4.71468	7.36826	8.54368	7.91304	7.4788	8.78687	8.04166	9.00183	9.69536	8.04627	8.60504	7.92114	6.28355	7.95961	6.67266	6.13921	8.21628	9.34062	5.76589	6.78157	8.17335	7.575	7.60531	7.53815	6.77409	6.94509	9.07727	8.03022	8.80121	8.33603	7.6524	8.21131	7.89513	9.45262	8.50043	9.55726	9.44889	9.54609	8.39784	7.2079	8.57444	9.14641	8.85934	8.9949	7.44503	7.41055	7.93561	8.34503	7.80765	7.17653	7.8546	6.80966	8.11273	7.65197	7.64106	8.1756	8.01437	7.06537	6.83691	7.61686	9.82656	8.2063	9.19817	9.44572	7.58936	8.15469	8.64764	7.29	7.81181	8.75456	8.35174	7.59677	7.92611	7.25573	7.54716	7.27392	7.92746	8.10744	8.01461	8.58264	7.98782	8.09543	6.6969	6.98996	6.54758	7.36056	6.85109	7.12937	8.00415	8.34219	6.91751	8.65927	9.08181	8.28504	9.95605	8.2483	9.40562	7.02678	7.72131	7.51915	7.81711	8.41381	7.19196	9.32221	8.1301	10.2731	7.64644	8.13634	7.33155	7.58729	7.52885	9.83949	7.97814	7.39182	8.83775	7.03844	8.29609	6.89448	6.95617	7.42004	7.25626	8.39013	7.37811	7.41774	6.74776	7.71226	7.94985	8.678	6.33164	6.91681	7.87162	7.11015	5.8986	9.18952	7.27404	6.46132	6.32145	8.08832	7.69447	9.4168	8.38921	8.0127	10.2166	7.40914	7.2073	7.84242	9.20485	8.94352	9.11802	7.17324	7.09864	6.96759
M3_128_M01_nEpE_017_1_4002022407_M3	M3_128_M01_nEpE_017_1_4002022407_M3	sample	Heparin	PH	PH II LV			3	128	238	4	4736	78.9333	12.95	5.67676	7.47338	6.70248	7.99606	8.56831	6.50027	6.46552	6.72651	5.97163	6.43616	6.29777	10.1171	4.65814	6.56804	8.44801	8.16228	7.12138	8.24575	8.1012	8.64373	9.50701	7.79196	8.06698	7.78924	6.53213	8.09484	7.04106	6.03582	8.27112	9.25745	5.18186	6.97225	8.24179	7.58685	7.65644	7.39097	6.83587	7.54986	9.05109	7.83116	8.75848	7.994	7.78542	7.98692	7.12601	9.24051	7.80742	9.25376	8.94443	9.21728	7.8457	7.23496	8.1067	8.91819	8.46418	8.42101	7.06986	7.29102	7.66665	7.90935	7.30544	6.53834	7.35039	6.84514	7.63499	7.09977	7.29252	7.73839	7.83694	6.72697	6.59639	7.35073	9.23356	7.71849	8.66449	8.82904	7.25997	7.50034	8.25372	6.85925	7.33616	8.60439	7.8335	7.46836	7.46045	7.28295	7.03612	7.0971	7.57274	8.06689	7.83424	8.20002	7.53716	7.82161	7.07157	7.08958	6.84983	7.49858	6.80678	7.12979	8.05192	7.45815	6.89909	9.02808	9.05307	8.19706	9.93391	8.19163	9.43561	7.08655	7.73418	7.24262	7.7756	8.35532	7.12131	9.37097	8.09177	10.2147	7.67232	8.2993	7.31153	7.57727	7.55574	9.76978	8.02051	7.33994	8.66	7.0329	8.01346	6.9218	7.13401	7.32519	7.12179	8.53224	7.60505	7.67096	7.13137	7.82786	7.96173	8.47946	6.11907	7.37497	7.17132	6.41894	5.7291	8.51385	7.06462	6.27006	6.29786	7.36409	7.98608	9.36561	8.25982	7.54571	10.0025	7.28583	7.10256	7.64249	8.98479	8.94812	9.20633	7.28053	7.32779	7.07052
M3_129_M01_nEpE_UM		UM	UM					3	129	239	4	4773	79.55	13.5667	5.69818	8.0896	4.79817	8.38457	9.14729	6.56801	5.99272	6.61917	6.95677	6.59516	6.55892	9.97586	5.8882	7.0222	8.55992	8.19151	7.65013	8.69455	7.84832	9.63136	9.85663	8.1441	8.35182	8.10031	6.23325	8.11482	7.41278	6.39407	8.12912	9.44159	6.98276	6.79798	8.10998	8.09518	7.87141	8.0997	6.71296	7.74733	9.06161	8.6119	8.71143	8.53613	7.46012	7.72936	7.13697	8.8936	7.85846	9.14329	8.81616	9.01462	7.87959	7.1044	8.17495	8.78388	8.33644	8.29007	6.99876	7.23216	7.7038	7.77908	7.12939	6.53805	7.39237	6.88016	7.59676	7.33931	7.24202	7.58513	7.43089	6.6332	6.19742	6.86986	9.59947	8.0109	8.83768	9.11813	7.62745	7.93793	8.4886	7.37803	7.6345	8.35028	7.64174	7.30891	7.39502	8.65156	6.72353	7.0433	7.33356	7.58064	7.54607	8.04853	7.4457	7.66811	6.72917	7.04435	6.53252	7.37147	6.81635	7.04756	7.86581	8.06429	6.78662	8.59969	8.92041	8.23126	9.88762	8.24499	9.3859	7.19253	7.3737	6.51218	7.77736	8.31357	7.25496	9.26897	8.06266	9.91739	7.45085	7.8894	7.36216	7.56607	7.66817	9.86225	7.86403	7.33894	8.87326	7.22733	8.6183	6.84202	7.07467	7.57203	7.2752	8.2889	7.09258	7.29154	6.73924	7.70901	8.19751	8.81343	6.5428	6.70492	7.76113	6.95885	7.43806	9.13878	7.11247	6.67974	6.81815	7.68933	7.75432	9.28068	8.20866	8.20213	9.97421	8.03912	7.34844	8.64491	9.15858	8.55146	9.0639	7.53816	7.49064	7.07347
M3_130_M01_nEpE_QC		QC	plasma					3	130	240	4	4810	80.1667	14.1833	5.35247	7.29675	6.95596	8.44744	8.87579	6.68119	6.51671	6.92773	6.84864	6.93606	6.34233	10.0431	5.02071	6.64814	8.4739	8.22281	7.37637	8.77097	7.91848	9.02958	9.61846	7.97131	8.59405	7.8411	6.50283	7.88269	7.18208	6.10184	8.18163	9.27733	6.04744	6.94546	8.15292	7.59853	7.55062	7.60421	6.82123	7.78751	8.98158	7.87945	8.72285	8.06577	8.02275	8.49527	7.86774	9.62426	8.45028	9.6326	9.46509	9.59522	8.57209	7.21437	8.67316	9.19169	8.92145	9.07831	7.44629	7.39977	7.96614	8.46838	7.8319	7.20626	7.89434	7.12633	8.1831	7.74336	7.86654	8.37845	8.24531	7.34284	7.13459	7.95287	9.7555	8.28361	9.17369	9.48861	7.39823	8.24964	8.70629	7.5292	8.08367	8.90816	8.26536	7.93352	7.92823	7.59294	7.6069	7.38421	8.09583	8.26571	8.1113	8.60866	7.95125	8.16035	7.18353	7.28966	6.7762	7.59359	7.02172	7.44859	8.21415	7.84588	7.13884	9.26903	9.53511	8.72304	10.3325	8.64927	9.7227	7.38853	7.93294	7.53669	8.04782	8.74529	7.57896	9.68607	8.53916	10.5665	8.00859	8.45838	7.37266	7.77586	7.89239	10.1347	8.27319	7.47155	9.12766	7.4676	8.64835	6.89292	7.07911	7.22469	7.09206	8.76733	7.23809	7.58868	7.15394	8.03329	8.35896	8.52778	6.67013	7.16318	7.79825	7.16753	6.54153	9.05079	7.15338	6.51304	6.83338	8.06064	7.97262	9.44762	8.36018	8.1202	10.0115	7.95889	7.15402	7.78868	9.13995	8.85591	9.12561	7.36971	7.46664	6.91453
M3_131_M01_nEpE_042_1_30641358_M3	M3_131_M01_nEpE_042_1_30641358_M3	sample	Heparin	PH	PH IV CTEPH			3	131	241	4	4847	80.7833	14.8	4.74945	6.48122	7.52831	8.17525	8.67569	6.53327	6.06153	6.40953	6.61572	6.54733	5.98057	10.1019	4.80195	7.22363	8.4145	8.00355	7.58187	8.692	7.90838	8.82136	9.36359	7.74709	8.9745	7.60101	6.4204	7.73631	7.00078	5.94836	8.26714	9.17586	5.29234	6.94413	8.08587	7.52388	7.42639	7.60692	6.95057	7.95445	8.90127	7.81911	8.69385	8.08237	7.46814	7.98592	7.22976	9.03518	7.91328	9.01567	8.94596	9.08977	8.01155	7.0853	8.24326	8.72481	8.48779	8.45062	7.08961	7.10823	7.6728	7.89422	7.33029	6.65057	7.27507	6.44644	7.55625	7.13346	7.29856	7.79292	7.83153	6.84355	6.82452	7.41385	9.36305	8.04946	8.74651	9.12352	7.27044	8.10627	8.52471	7.44955	7.79933	8.40852	7.85071	7.49021	7.57301	7.42877	7.01128	6.92363	7.58427	7.72436	7.71668	8.11897	7.58416	7.76985	6.78176	6.87632	6.33368	7.10234	6.59993	7.08531	7.85218	7.33299	6.7219	9.29476	9.39734	8.54543	9.87615	8.25606	9.24587	6.95374	7.57077	7.12065	7.96079	8.71313	7.56934	9.4118	8.24761	10.0893	7.61193	7.94199	7.10192	7.39156	7.75156	9.73076	7.81547	7.29939	8.90356	7.4645	7.94962	6.95663	7.03362	7.17175	7.05755	9.07191	7.61372	7.82385	6.61886	7.6521	8.02144	8.42842	6.21552	6.72384	7.34312	6.61674	6.06145	8.56316	6.84646	6.22199	6.73772	7.59885	6.83908	9.48687	8.2227	7.95005	9.94424	7.78146	7.2545	7.80607	8.82536	8.86643	9.18531	7.3884	7.54461	6.8846
M3_132_M01_nEpE_093_1_1001870502_M3	M3_132_M01_nEpE_093_1_1001870502_M3	sample	Heparin	HC_DC	non-PH COPD			3	132	242	4	4884	81.4	15.4167	4.76403	6.83068	7.45058	8.15571	8.67364	6.45587	6.41239	6.71646	5.99332	6.61712	5.93841	9.97192	4.93355	6.12085	8.2832	7.91826	7.50588	8.71043	7.71685	8.82666	9.40376	7.68085	8.15331	7.57614	6.26851	7.78105	6.77615	6.0278	8.12527	9.10778	5.84008	7.06171	7.95564	7.3626	7.47698	7.45986	6.73598	7.6496	8.89295	7.75595	8.64757	7.97158	7.95674	8.8228	8.00451	9.87102	8.68696	9.67238	9.59599	9.756	8.7467	7.04679	8.72958	9.2187	9.0194	9.09562	7.52568	7.44731	8.05404	8.39945	7.75797	7.27007	7.93503	7.1971	8.22729	7.71208	7.92991	8.34187	8.09004	7.32445	7.03905	7.69324	9.77047	8.31934	9.1555	9.3824	7.31702	8.13731	8.60312	7.4059	7.8013	8.92198	8.3131	7.96339	8.03728	7.20835	7.67648	7.37948	8.17923	8.32025	8.37578	8.7324	8.12534	8.33889	7.38087	7.43209	6.92215	7.67418	7.19908	7.576	8.22325	7.15748	7.21498	8.8819	9.36768	8.54878	10.2343	8.54878	9.66054	7.2761	7.8292	7.48103	8.03479	8.73394	7.5129	9.64879	8.41807	10.4311	7.90881	8.33591	7.35133	7.73572	7.69386	9.92637	8.05105	7.46139	9.06208	7.42708	8.33489	6.83272	7.0449	7.45344	7.23615	8.65934	7.43844	7.52	7.2335	7.83507	8.09592	8.40135	6.58719	7.28471	7.79306	7.19434	5.87215	9.04509	7.35986	6.42508	6.65469	8.06152	7.97882	9.3075	8.19583	8.07459	9.88802	7.66656	7.0156	7.78428	8.88298	8.84853	9.06331	7.11842	7.10504	7.07327
M3_133_M01_nEpE_028_1_4010069824_M3	M3_133_M01_nEpE_028_1_4010069824_M3	sample	Heparin	PH	PH III Lung			3	133	243	4	4921	82.0167	16.0333	4.89451	6.9907	7.20433	8.08927	8.39537	6.23619	5.97916	6.45088	6.02722	6.67132	6.39626	10.2108	4.97611	5.5154	8.51727	7.68177	7.06976	9.03447	7.89009	8.73835	9.5729	8.07512	8.13549	7.71358	6.65969	7.94092	6.63006	6.03882	8.24676	9.27014	5.60384	6.37289	8.32746	7.34044	7.36782	7.60512	6.89283	7.44343	8.84215	7.83059	8.68301	8.05698	7.51638	8.39924	7.56795	9.3427	8.14584	9.25207	9.14314	9.19226	8.23682	7.12762	8.42403	8.74644	8.55206	8.60215	7.13802	7.26669	7.79582	8.01213	7.27637	6.70946	7.52717	6.71928	7.74967	7.41045	7.39181	8.16243	7.87406	7.17117	6.85827	7.50417	9.54556	8.16964	8.81946	9.07593	7.38037	8.02238	8.28498	7.23528	7.61418	8.43205	7.88837	7.54971	7.63074	7.25195	7.1162	7.24424	7.65175	7.76629	7.93241	8.30551	7.73851	7.81649	6.95633	7.01888	6.49877	7.14934	6.61687	7.21172	7.82966	7.25211	6.70585	9.15132	9.37701	8.46926	10.0941	8.3983	9.41407	6.94141	7.52489	7.30403	7.71391	8.62683	7.38982	9.43781	8.30326	10.142	7.6257	7.99906	6.5348	6.93229	7.70546	9.72432	7.87667	7.0903	8.75812	7.2648	7.97367	6.97441	7.15182	7.1851	6.9851	8.52186	7.17984	7.46002	6.73536	7.59571	7.8694	8.65533	6.02491	6.79026	7.48169	6.9602	5.91089	8.75065	6.55157	5.8419	6.73344	7.91434	7.89136	9.47974	8.2808	8.34968	9.88924	7.59938	7.36679	7.73629	8.92177	8.93973	9.17004	7.2992	7.26648	6.83522
M3_134_M01_nEpE_035_1_4010076440_M3	M3_134_M01_nEpE_035_1_4010076440_M3	sample	Heparin	PH	PH III Lung			3	134	244	4	4958	82.6333	16.65	5.15687	6.70192	6.67614	8.29807	8.66602	6.57421	6.25763	6.70941	6.55525	6.84642	5.85607	10.1896	4.83273	6.77526	8.58872	7.9649	7.1722	8.67786	7.70363	9.14067	9.74756	8.1139	8.67674	7.87615	6.41897	8.14221	6.68849	6.04194	8.35021	9.33416	4.76814	6.70485	8.45604	7.45649	7.61901	7.34989	7.21277	7.60273	8.87789	7.82859	8.74503	8.03654	7.14647	7.9646	7.41633	9.2032	7.97636	9.328	9.0894	9.2451	8.19501	7.12809	8.32771	8.85727	8.50182	8.5119	7.14082	7.06449	7.69905	7.93677	7.22584	6.71916	7.45451	6.71967	7.7632	7.23987	7.86886	8.31848	8.19433	7.35284	7.01434	7.73225	9.43853	7.86272	8.89891	9.33018	7.6457	8.12474	8.51493	7.31498	7.74317	8.40302	7.93324	7.42175	7.59847	7.36333	7.17102	7.13803	7.59448	7.68119	7.80015	8.33106	7.67947	7.864	6.7507	6.67057	6.47863	7.08191	6.52626	6.93759	7.82747	7.55911	6.58866	9.84035	9.59547	8.6097	9.78531	8.22834	9.13125	6.78061	7.53484	7.29303	7.99248	8.84125	7.63544	9.34654	8.37524	10.2709	7.80882	8.2	6.6437	6.95161	7.79302	9.88068	7.98896	7.29546	8.99873	7.63108	7.94644	7.0487	7.19018	7.34183	7.07453	9.21773	7.59057	7.85229	6.89713	7.67278	7.98127	8.86083	6.09615	6.61586	7.40659	6.65756	5.89797	8.75581	6.68072	6.0531	6.90924	7.71869	8.23948	9.47688	8.35663	8.26107	9.92048	7.89997	7.18582	7.88341	9.07706	9.00278	9.2674	7.21356	7.63791	6.90506
M3_135_M01_nEpE_111_1_4007773415_M3_M5	M3_135_M01_nEpE_111_1_4007773415_M3_M5	sample	EDTA	HC_DC	CTRL BioPersMed			3	135	245	4	4995	83.25	17.2667	4.9616	5.46689		7.51546	8.18991	5.90476	5.12175	5.64653	6.10182	5.8323	5.01893	10.004	4.66599	5.91185	8.28629	8.07093	7.13084	8.56052	7.77198	9.0255	9.70934	7.90956	8.00769	7.89928	6.26824	7.68894	6.82007	5.68504	8.15759	9.24745	6.39783	6.84772	8.24043	7.32244	7.40612	7.40909	6.774	7.37017	9.07594	8.00895	8.65629	8.21581	7.40998	7.59654	7.20437	8.79395	7.76121	9.01828	8.77369	9.06142	7.92886	7.07704	7.86306	8.63523	8.35132	8.38939	7.10785	6.90134	7.38157	7.6891	7.16429	6.674	7.29602	5.94173	7.59082	6.84497	6.82737	7.36145	7.21938	6.45197	5.80581	6.78801	9.2366	7.69688	8.60152	9.10154	7.37652	7.64299	8.3516	7.00127	7.41574	8.31944	7.68169	7.33436	7.44177	7.54609	6.91127	7.01045	7.52616	7.60346	7.47593	8.11304	7.4337	7.73627	6.54555	6.62214	6.36226	7.07349	6.41985	6.70787	7.70625	7.88956	6.56444	8.63967	8.84674	8.01212	9.51983	7.94893	9.09783	6.83807	7.43076	6.97273	7.89865	8.45004	7.12195	9.04729	7.72764	9.72091	7.23279	7.62592	7.3746	7.59539	7.32067	9.44659	7.43745	7.17404	8.54482	6.87432	7.82787	6.75441	7.14473	7.27789	7.19118	8.5279	7.41757	7.28264	6.42789	7.13179	7.49727	8.0944	6.13375	6.64289	7.3598	6.55441	7.29148	8.54763	7.32862	6.32278	6.18827	7.56779	6.34096	9.25096	8.41256	7.6349	10.0441	7.2568	6.91102	7.65926	9.25794	8.77196	9.09172	7.46508	6.90136	6.87371
M3_136_M01_nEpE_BL		blank	MeOH-H2O					3	136	246	4	5032	83.8667	17.8833	4.19039			4.4272	4.51633				5.2758		5.24746	8.13956	3.641		5.794	6.1322		4.20682		6.10409	6.43765	6.53478	5.7183	5.55463	5.44261	6.50207	5.96288		6.43546	4.78276		5.67807	6.57534			4.25627	5.25676	5.40937		5.94498	6.06218	3.91621	4.21028			6.27183		6.30786	5.04072	5.4428	4.92754		4.76219	5.42174					4.31526				4.52029			4.72044		5.35824	4.72742	4.28741	5.62462	5.55796	5.51443	4.77741	4.19295	5.41702				4.53536	4.54851		6.20565	5.11878	4.35979			5.94614	5.49758	5.88574	5.24458	5.63785	4.26489	4.17521										6.84255		6.4251	7.80373	6.02665	8.00556				4.8102	5.47495	5.3752			6.34313		5.56296		4.73327	5.04791	7.00803	4.41695			3.95389		5.03049		6.02937	5.99759	6.63595				3.83927		6.99599			5.40471	4.23762	5.22171	5.1546	4.54956			4.7939	5.93929	7.46597		5.68359	5.82458	4.79721		5.60905	5.9034	6.00188	7.39486	5.75844		5.69513
M3_137_M01_nEpE_QC		QC	plasma					3	137	247	4	5069	84.4833	18.5	5.33243	7.31787	7.01439	8.45301	8.88178	6.67533	6.51372	6.88123	6.88207	6.93939	6.49894	10.0676	4.74576	6.66447	8.44711	8.23447	7.42551	8.8037	8.01377	9.03169	9.67737	7.95504	8.61612	7.86278	6.5449	7.8646	7.1937	6.13564	8.23205	9.34336	5.98253	6.95046	8.22644	7.59781	7.55043	7.60435	6.86402	7.86965	9.06163	7.91893	8.72688	8.04907	8.04293	8.51634	7.8926	9.63998	8.43846	9.65147	9.48513	9.61215	8.56003	7.17131	8.689	9.2026	8.91802	9.09703	7.39229	7.50467	8.03973	8.47775	7.80446	7.1789	7.9099	7.16669	8.2077	7.77985	7.90053	8.43395	8.27249	7.11569	7.20486	7.99641	9.77787	8.32673	9.20557	9.52433	7.43311	8.28363	8.74518	7.56769	8.08303	8.92301	8.25956	7.95367	7.93354	7.68022	7.63303	7.27816	8.11272	8.20264	8.15192	8.638	7.99942	8.19017	7.21245	7.29524	6.83305	7.62055	7.07175	7.47381	8.23939	7.83035	7.11674	9.27782	9.53356	8.71435	10.3266	8.64729	9.7174	7.39026	7.9242	7.56475	8.0625	8.74364	7.59442	9.68902	8.54625	10.5655	8.02331	8.45899	7.37019	7.75199	7.89601	10.1345	8.28697	7.48293	9.13038	7.46544	8.65056	6.8795	7.08812	7.19951	7.03568	8.78229	7.25135	7.60289	7.16798	8.02243	8.3583	8.49975	6.7105	7.26213	7.82044	7.19768	6.54948	9.07375	7.18756	6.50216	6.8896	8.08592	8.09424	9.44598	8.38697	8.25098	10.0052	7.96203	7.14123	7.78324	9.15518	8.85604	9.14537	7.38197	7.45906	6.93002
M3_138_M01_nEpE_006_1_4012744372_M3	M3_138_M01_nEpE_006_1_4012744372_M3	sample	Heparin	PH	PAH			3	138	248	4	5106	85.1	19.1167	5.86984	6.73441	7.18122	8.32253	8.89389	5.6961	6.51166	6.71761	5.71373	6.83419	6.70758	9.88783	5.10113	5.83539	8.29689	8.88597	7.57287	5.04052	8.1298	8.94657	9.60641	8.00934	8.51583	7.6573	6.53472	7.71476	6.88983	6.3566	8.06144	9.33684	5.38044	7.15639	8.02027	7.98718	7.45913	7.57309	6.87075	5.94477	8.82582	8.07065	8.70991	8.28771	7.59548	8.10994	7.05138	9.23597	7.97545	9.07009	8.9221	9.12778	7.96245	7.49912	8.05596	8.67579	8.4615	8.48884	7.00107	7.00055	7.58514	7.86866	7.41466	6.20006	7.42441	7.06801	7.7555	7.24046	7.39384	7.81297	7.95019	6.89312	6.87875	7.6439	9.15485	7.77775	8.60116	8.76217	7.25049	7.67099	8.20582	7.08111	7.54297	8.50103	8.00762	7.62487	7.79403	7.3547	7.23479	6.99409	7.48125	7.7262	7.84128	8.1613	7.54473	7.7646	6.8263	6.9843	6.36271	7.17406	6.68668	7.16227	7.90343	7.80202	7.00447	8.80198	9.31705	8.42705	9.87324	8.23038	9.08508	6.74548	7.45513	7.24442	8.29407	9.06217	7.74878	9.98572	8.60855	10.5547	7.99536	8.46252	7.46617	7.90499	8.03092	10.1117	8.22925	7.86272	9.09599	7.49293	8.38273	6.81394	6.99832	7.25126	7.01185	8.36285	7.25565	7.4395	6.81598	8.03391	8.32306	7.95397	5.5688	6.91242	7.10427	6.34282	5.96546	8.31611	7.15513	6.65459	6.8888	7.12109	5.67983	9.59964	8.4676	8.15612	10.0604	7.86605	7.18055	7.99264	8.85195	8.78667	8.97792	7.43366	7.4735	6.90702
M3_139_M01_nEpE_084_1_4015259736_M3_M5	M3_139_M01_nEpE_084_1_4015259736_M3_M5	sample	Heparin	HC_DC	CTRL			3	139	249	4	5143	85.7167	19.7333	5.54529	6.34301	7.18074	8.3091	8.78871	6.26401	6.25486	6.69585	6.61103	6.87794	6.18713	10.0515	4.82692	6.80391	8.52457	8.15294	7.32685	8.89227	7.8875	9.05184	9.7911	8.07314	8.82654	7.91233	6.53774	7.84411	6.93283	6.02332	8.21958	9.33702	5.74953	6.53398	8.29925	7.39734	7.56046	7.51148	6.73983	7.38806	9.11707	8.12578	8.72794	8.40624	7.85636	8.57314	7.83299	9.60356	8.37629	9.52264	9.45341	9.57326	8.66371	7.09775	8.82519	9.19492	8.87609	9.03181	7.49943	7.39421	7.97958	8.46912	7.65721	7.13581	7.81802	7.21197	8.02272	7.51758	7.41034	7.87377	7.85853	7.02365	6.73363	7.54477	9.62457	8.11111	8.904	9.08652	7.6208	8.0816	8.45759	7.17232	7.721	8.84597	8.20603	7.93425	7.93588	7.0143	7.54677	7.51403	8.03712	8.13347	8.1588	8.53545	7.99326	8.19906	7.22714	7.258	6.82858	7.48068	7.03491	7.62571	8.30926	7.29649	7.1088	9.02576	9.40216	8.61581	10.253	8.61665	9.73536	7.41145	7.97617	7.48916	8.26885	8.77076	7.51338	9.50802	8.40191	10.3575	7.92701	8.19446	7.55566	7.82107	7.78113	9.8765	8.08085	7.597	8.92939	7.34498	8.68105	6.92504	7.13462	7.30912	7.24294	8.51104	7.35073	7.62959	6.86095	7.92205	8.24744	8.71382	6.41102	7.18317	7.6411	7.04591	6.17157	8.96822	7.55799	6.70033	6.76807	8.04497	7.80033	9.37766	8.56764	7.91385	10.0017	7.90071	7.17163	7.92896	9.40716	8.91368	9.1277	7.37085	7.32258	6.74289
M3_140_M01_nEpE_099_1_4003207037_M3_M5	M3_140_M01_nEpE_099_1_4003207037_M3_M5	sample	EDTA	HC_DC	CTRL BioPersMed			3	140	250	4	5180	86.3333	20.35	4.27078	6.4527	4.79305	7.94404	8.49285	6.13386	5.8842	6.41757	6.16878	6.32314	5.0492	10.003	4.51511	6.79693	8.4441	8.31731	7.35634	8.67627	7.7533	9.11638	9.71622	7.92627	7.7566	7.84586	6.45007	7.58782	7.06151	5.79542	8.17145	9.31177	6.34894	6.77627	8.02171	7.36904	7.28362	7.51123	6.75743	7.68881	9.06369	8.16557	8.73764	8.42594	7.24608	8.0832	7.42081	9.09324	8.07952	8.99269	8.93423	9.28328	8.30848	7.0649	8.19074	8.87195	8.58986	8.62006	7.37361	7.10914	7.5832	7.90816	7.42362	6.97182	7.30811	6.84619	7.45446	7.03944	6.95981	7.34147	7.5538	6.55122	6.39459	7.19374	9.37415	8.01747	8.65621	8.82592	7.38382	7.86083	8.49676	7.1484	7.61608	8.26797	7.6548	7.40335	7.42447	7.58179	6.86538	7.22375	7.50253	7.61155	7.70924	8.07038	7.58192	7.95607	6.9678	6.93715	6.59246	7.34491	6.70036	7.1786	7.93773	7.5268	6.853	8.65917	9.08292	8.13724	9.93015	8.20648	9.39678	6.93602	7.29837	7.01207	8.02046	8.56939	7.26439	9.41685	8.10328	10.1127	7.50981	7.99272	7.48899	7.68882	7.62731	9.72625	7.7835	7.52157	8.80977	7.31491	8.22591	6.88817	7.11807	7.40975	7.2727	8.3879	7.25818	7.32305	6.70016	7.57899	7.91131	8.25002	6.28996	6.81719	7.34229	6.66345	7.05617	8.63186	7.17451	6.37657	6.56505	7.76604	7.30531	9.32757	8.47755	8.25173	9.91926	7.6306	6.89341	7.7691	9.28723	8.69232	9.09219	7.40429	7.30279	6.6279
M3_141_M01_nEpE_014_1_4010044854_M3_180626105024	M3_141_M01_nEpE_014_1_4010044854_M3_180626105024	sample	Heparin	PH	PH II LV	exclude?	strong PCA outlier	3	141	251	4	5217	86.95	20.9667	6.18197	6.28376	7.03862	7.73755	8.17405	6.39834	5.70733		6.38546	6.22031	5.20292	9.19281		6.35155	8.10509	7.77932		7.86699	6.64061	8.55719	8.8078		8.06006	6.86636		7.84202	6.55646	5.49596	7.40016	8.13392	5.62624	4.97462	8.54434		7.46602	7.37195	5.97133	7.05143	7.50137	7.43976	8.5988	7.72978	7.76955	8.58481	8.00403	9.60755	8.52828	9.56602	9.47612	9.5237	8.47866	7.58564	8.59266	9.06735	8.87066	9.03001	7.48713	7.35279	7.91797	8.33285	7.76378	7.12856	8.00978	7.21473	8.21759	7.25293	7.45557	8.04555	7.77786	6.76808	6.73287	7.5462	9.47088	8.05226	8.87226	9.2939	8.08925	8.04831	8.33112	7.20281	7.79568	8.86548	8.40113	7.79455	8.0584	7.69277	7.65728	7.21231	8.03157	8.1186	7.92708	8.4365	7.80176	7.82072	6.15977	6.34172	5.86118	6.59591	6.09384	6.51307	7.19078	7.41222	6.19051	8.41073	8.70827	7.95698	9.26938	7.78025	8.70909	6.64349	7.21722	7.21571	7.13798	7.97548	6.91461	8.71682	7.66595	9.58452	7.19419	7.53135	6.39771	6.77097	7.15966	9.34416	7.38958	6.69057	8.41867	7.06913	7.74844					8.17092	6.81874	7.02775	6.34672	7.17405	7.60345	8.48417	6.41434	6.38591	7.60308	6.86641		8.80312	6.1878	5.63162	6.22911	7.81367	6.728	9.31042	7.24113	7.15804	10.1638	7.3521	7.35517	7.75625	7.7687	8.78973	7.96541	6.41957	7.0394	7.18598
M3_142_M01_nEpE_001_1_1001872664_M3	M3_142_M01_nEpE_001_1_1001872664_M3	sample	Heparin	PH	IPAH			3	142	252	4	5254	87.5667	21.5833	4.96845	6.79876	6.92074	8.14809	8.76845	6.75586	6.13766	6.41116	6.80175	6.8834	6.42055	10.0117	4.44787	6.32597	8.40126	8.06281	7.2084	8.39897	7.85871	8.77435	9.65509	7.84576	8.66335	7.95923	6.57274	8.01372	6.86644	6.1238	8.19084	9.33967	5.60442	6.79363	8.53266	7.49236	7.74112	7.35509	6.70546	7.82635	9.01098	7.6301	8.67079	7.76609	7.70843	8.05197	7.27255	9.27976	8.03198	9.1959	8.91225	9.25304	8.06875	7.28591	8.01856	8.8449	8.58519	8.82799	7.09737	7.14924	7.74106	8.19632	7.50521	6.79286	7.50977	6.63823	7.8226	7.46556	7.59904	8.18421	8.17574	7.01059	6.99273	7.90206	9.51576	8.038	8.95102	9.25186	7.63838	7.79907	8.56768	7.43792	8.04576	8.62414	7.89222	7.63525	7.63084	7.44041	7.18743	6.98385	7.75112	7.96846	7.71326	8.11662	7.35386	7.72034	6.90981	6.97736	6.56831	7.31937	6.64616	7.13997	7.97515	8.32116	6.85769	9.50613	9.72007	8.8795	10.1164	8.54457	9.44143	7.21221	7.74235	7.26821	8.23203	9.0226	7.8207	9.54764	8.52128	10.3702	7.9537	8.21872	7.3268	7.52343	7.98061	9.96093	7.91858	7.53173	9.19457	7.64982	8.43644	6.8526	6.99801	7.40131	7.07305	9.34819	7.78904	8.04458	6.94521	7.77584	8.20686	8.61008	6.31074	6.88641	7.59188	6.88927	5.91105	8.75131	7.16129	6.47671	6.99115	7.68603	8.36319	9.5332	8.23598	8.50919	10.0138	7.90741	7.04016	7.74751	9.03721	8.97299	9.11394	7.11149	7.72447	7.02689
M3_143_M01_nEpE_UM		QC	plasma				not enough UM of same work-up, replaced by QC	3	143	253	5	5291	88.1833	0.616667	5.29086	7.22067	6.93411	8.41081	8.84223	6.61787	6.45793	6.86113	6.77889	6.93869	6.31387	9.99926	4.96432	6.61214	8.39274	8.11305	7.38806	8.73681	7.93279	8.91457	9.64184	7.82899	8.54862	7.78119	6.44625	7.84544	7.06416	5.96208	8.13689	9.29088	5.9806	6.74063	8.22059	7.44462	7.51441	7.52969	6.75142	7.80988	8.99006	7.84592	8.6761	7.9806	8.01067	8.52517	7.86238	9.65501	8.47373	9.6459	9.48888	9.60907	8.58431	7.14824	8.68768	9.19317	8.93004	9.09735	7.4901	7.42617	8.02622	8.47881	7.83217	7.18522	7.90263	7.13935	8.19259	7.75281	7.88045	8.41388	8.26795	7.30553	7.20145	7.99594	9.7471	8.29403	9.18058	9.49744	7.51223	8.25515	8.71773	7.53436	8.05022	8.8923	8.22579	7.90717	7.94168	7.50998	7.61362	7.15972	8.08218	8.23323	8.0504	8.50559	7.8765	8.06811	7.12027	7.25203	6.78962	7.54505	7.03853	7.39959	8.16002	7.78091	7.08092	9.21409	9.48486	8.67007	10.2808	8.59873	9.66623	7.32606	7.86392	7.44955	7.99066	8.68823	7.5451	9.64764	8.51707	10.5425	7.96265	8.42348	7.29881	7.67804	7.83849	10.0961	8.24301	7.43985	9.08121	7.40423	8.61172	6.76943	6.99149	7.28252	6.95727	8.71507	7.18248	7.53953	7.11937	7.98854	8.31558	8.43677	6.60504	7.17229	7.7728	7.21161	6.47758	9.0467	7.13162	6.41509	6.78157	8.06628	8.03205	9.4091	8.29906	8.14377	9.96931	7.90831	6.99542	7.75845	9.09983	8.8183	9.07643	7.33094	7.3702	6.93813
M3_144_M01_nEpE_QC		QC	plasma					3	144	254	5	5328	88.8	1.23333	5.33824	7.24297	6.95964	8.42247	8.85086	6.60029	6.5166	6.87397	6.79781	6.90843	6.25832	10.008	4.72984	6.56742	8.40613	8.1286	7.35599	8.74221	7.92468	8.92843	9.63395	7.84522	8.5505	7.78199	6.47423	7.80897	7.07387	6.01395	8.16045	9.28645	5.96924	6.81645	8.19407	7.44665	7.50492	7.54172	6.78688	7.78211	8.98628	7.84459	8.66214	8.07259	8.05361	8.52448	7.83567	9.62612	8.45848	9.63723	9.49398	9.62666	8.60421	7.14498	8.69071	9.20628	8.9339	9.10989	7.53009	7.4285	8.04148	8.4904	7.83219	7.21755	7.91693	7.1599	8.2099	7.72482	7.86355	8.40139	8.25542	7.32641	7.17298	7.9766	9.75476	8.31645	9.18686	9.51399	7.45637	8.28405	8.73835	7.56115	8.09921	8.88787	8.21612	7.92817	7.94448	7.50129	7.62076	6.11676	8.07876	8.24754	8.05027	8.52077	7.89504	8.0965	7.13606	7.23333	6.75587	7.53466	6.99465	7.38766	8.16011	7.79599	7.05053	9.22454	9.48515	8.67224	10.2829	8.6037	9.67004	7.3204	7.88883	7.49304	7.9983	8.69819	7.55793	9.65194	8.51608	10.5545	7.98142	8.40595	7.32095	7.68996	7.84633	10.1028	8.24123	7.43184	9.09408	7.4243	8.62102	6.8366	7.00437	7.1517	7.006	8.7252	7.19532	7.54838	7.10962	7.99972	8.33245	8.4733	6.61129	7.10073	7.81686	7.20111	6.4532	9.05082	7.11457	6.46285	6.91053	8.0535	8.01234	9.40078	8.31706	8.13198	10.0025	7.91174	7.02699	7.75674	9.10064	8.81662	9.08358	7.31191	7.33156	6.95157
M3_145_M01_nEpE_071_1_4008428371_M3	M3_145_M01_nEpE_071_1_4008428371_M3	sample	Heparin	HC_DC	non-PH ILD			3	145	255	5	5365	89.4167	1.85	5.33892	6.18381	7.57205	7.99289	8.41066	6.52323	5.78218	6.39241	6.82178	6.4134	6.07966	10.0695	4.79643	6.42335	8.59158	7.83853	7.18961	8.89454	7.75316	8.96074	9.68622	7.95237	8.19955	8.00718	6.49426	7.96778	6.60859	6.13544	8.22548	9.30613		6.44623	8.21895	7.38036	7.64675	7.34127	6.81863	7.45931	8.97583	8.12583	8.59995	8.38628	7.66621	8.50669	7.65488	9.51874	8.3139	9.28279	9.18422	9.3352	8.36387	7.09525	8.47575	8.92125	8.64468	8.79164	7.35634	7.3187	7.8506	8.26954	7.55202	6.91051	7.51216	6.70689	7.76482	7.32396	7.51028	7.77853	7.68156	6.88805	6.52456	7.376	9.44212	8.18738	8.86157	8.98949	7.65932	7.88328	8.30362	7.00486	7.58305	8.51042	7.90916	7.68787	7.68853	6.89743	7.2422	7.1913	7.71822	7.85216	8.04042	8.22792	7.65841	7.85001	7.13567	7.10639	6.81959	7.37197	6.90658	7.42661	8.04897	7.91309	6.96282	8.99464	9.17242	8.12332	10.0149	8.19135	9.36601	6.78485	7.40229	7.20574	8.11154	8.77304	7.25226	9.53552	8.16057	10.2707	7.52359	8.02173	7.39065	7.68517	7.67183	9.78536	7.84801	7.45888	8.9005	7.24471	8.19246	6.91244	7.15029	7.06139	6.89267	8.33373	7.28244	7.41033	6.63604	7.56716	7.82135	8.65752	6.63404	6.89344	7.37947	6.86907	5.84931	8.61222	6.94565	6.35148	6.55269	7.89051	6.79222	9.42922	8.31923	8.17452	9.89301	7.40774	6.58069	7.80572	9.13979	8.87899	9.15126	7.1348	7.35264	6.98641
M3_146_M01_nEpE_057_1_1001847577_M3	M3_146_M01_nEpE_057_1_1001847577_M3	sample	Heparin	HC_DC	non-PH COPD			3	146	256	5	5402	90.0333	2.46667	5.15714	6.80826	6.55309	8.14868	8.56539	5.4212	6.38957	6.75274	5.57159	6.63718	4.92012	10.0337	4.79867	6.9548	8.35473	8.47829	7.69709	8.48932	8.02812	8.83367	9.64244	7.87654	9.09112	7.655	6.57193	7.98494	6.76183	6.06083	8.17404	9.2851	5.02739	6.79099	8.05628	7.43561	7.43896	7.53962	6.70985	7.3182	8.8797	7.90635	8.60305	8.10611	7.51618	8.29255	7.6302	9.32741	8.22168	9.27081	9.20433	9.29937	8.2215	7.083	8.31796	8.81203	8.57398	8.66635	7.26949	7.17173	7.67431	8.00484	7.48142	6.81694	7.51828	6.03209	7.82658	7.20021	7.29648	7.69415	7.50789	6.68425	6.39582	7.096	9.48297	7.98629	8.73056	8.95637	7.29758	7.84815	8.22296	6.98815	7.47045	8.45257	7.93352	7.47682	7.66518	7.15941	7.1246	6.97274	7.57007	7.76708	7.86559	8.32221	7.71604	7.85413	6.96126	7.0604	6.53227	7.29444	6.74853	7.08826	7.78126	7.43368	6.71427	9.02928	9.05853	8.14546	9.67489	8.0837	9.02763	6.7489	7.54452	7.26867	8.20452	8.65836	7.31358	9.53587	8.35862	10.4016	7.86175	8.39814	7.49967	7.85264	7.63591	9.92206	8.14224	7.39437	8.86637	7.09899	8.13846	6.86481	7.09021	7.14472	7.08271	8.59928	7.41956	7.43229	6.78615	7.84888	8.01555	8.48965	5.34765	6.65232	7.4272	6.79037	5.94488	8.68242	7.23338	6.11	6.62109	7.7694	8.3561	9.36299	8.38882	8.31824	9.87402	7.45099	7.13018	7.85859	9.13094	8.8849	9.11006	7.13571	7.37071	6.71812
M3_147_M01_nEpE_077_1_1001866910_M3_M5	M3_147_M01_nEpE_077_1_1001866910_M3_M5	sample	Heparin	HC_DC	CTRL			3	147	257	5	5439	90.65	3.08333	4.59267	7.04526	6.57282	7.86885	8.41553	6.21612	5.80282	6.29957	6.28903	6.28453	6.21333	10.185	4.76804	6.12243	8.55975	8.19737	7.50203	8.66181	7.83837	9.09972	9.75898	7.94408	8.07754	7.83371	6.40618	7.67578	6.52787	6.21855	8.34726	9.31659	5.76891	6.55578	8.03428	7.44225	7.49147	7.44468	6.8883	7.28128	9.14452	8.2471	8.65614	8.45259	7.4249	7.95178	7.49306	9.05022	7.94982	9.41737	9.08218	9.27857	8.02281	7.01345	8.48793	8.936	8.4342	8.67803	7.17889	7.33075	7.73121	8.15595	7.30362	6.7119	7.60377	6.79643	7.74487	7.16901	7.27748	7.70762	7.50796	6.71921	6.33319	7.19673	9.40715	7.70515	8.5245	9.07273	7.67953	7.86662	8.25629	6.83855	7.48644	8.35836	7.74261	7.60131	7.58865	7.21186	7.16294	7.37762	7.7362	7.83505	7.61061	8.28606	7.60262	7.83571	7.03518	7.12851	6.72688	7.43189	6.78151	7.2417	8.12094	7.89294	6.81449	8.63593	8.76593	7.9893	9.70987	8.05798	9.31326	6.91501	7.50564	7.18781	7.73223	8.10223	6.87007	8.76472	7.71805	9.85577	7.37089	7.78885	7.44207	7.46135	7.18412	9.5377	7.69869	7.0504	8.53031	6.73855	8.22879	6.84156	7.15133	6.96039	7.19036	8.48092	7.21813	7.35794	6.68713	7.49504	7.7576	8.54367	6.4259	6.83734	7.37431	6.40611	6.00376	8.77293	7.29087	6.25401	5.98059	7.72785	7.06568	9.36061	8.46039	8.18373	10.0465	7.27391	6.80427	7.7062	9.35101	8.88023	9.27483	7.13708	6.84523	6.78793
M3_148_M01_nEpE_110_1_4004623905_M3_M5	M3_148_M01_nEpE_110_1_4004623905_M3_M5	sample	EDTA	HC_DC	CTRL BioPersMed			3	148	258	5	5476	91.2667	3.7	5.56147	6.61475	4.38064	7.46019	8.10591	5.4923	4.6345	5.1351	6.08312	5.87326	6.17341	9.97133	4.42643	6.30683	8.45357	7.93065	7.36748	8.75551	7.8293	9.10726	9.74987	7.98603	7.88258	7.94106	6.20465	7.63584	6.86555	5.46637	8.12761	9.32682	6.31478	6.54085	8.20256	7.30824	7.39829	7.2907	6.65744	7.6821	9.05205	8.04803	8.51863	8.25606	7.21574	7.6306	7.23114	8.81551	7.67138	8.91187	8.70464	8.99983	8.02499	7.05899	7.84875	8.49638	8.22348	8.4815	7.11791	6.65567	7.21838	7.71251	7.1254	6.52038	7.24303	6.28356	7.52067	6.84368	6.64286	7.13228	7.07253	6.26801	5.76881	6.85666	9.13211	7.52867	8.31374	8.68738	7.67228	7.39118	7.96709	6.38593	7.22877	8.25639	7.65617	7.31718	7.50297	7.39294	6.97031	6.87927	7.45324	7.33572	7.44594	8.02252	7.31113	7.62988	6.58013	6.64202	6.30688	7.03471	6.34533	6.61812	7.52932	7.70941	6.38363	8.70597	8.92735	7.97693	9.52674	7.85249	9.0059	6.57581	7.16674	6.90843	7.96129	8.50817	7.12374	9.09601	7.73655	9.66041	7.08344	7.42914	7.5112	7.5111	7.33384	9.39259	7.2921	7.17385	8.43584	6.86073	7.93119	6.81473	7.05042	7.1252	7.08341	8.44776	7.30842	7.30538	5.70498	7.06568	7.46788	8.29522	5.71932	6.25615	7.23551	6.27324	7.05538	8.38047	7.37551	6.34484	6.22413	7.46411	7.45037	9.32441	8.40395	8.18009	9.946	7.38923	6.83632	7.34015	9.27082	8.63512	9.05448	7.50875	7.21088	6.7488
M3_149_M01_nEpE_020_1_4012759025_M3	M3_149_M01_nEpE_020_1_4012759025_M3	sample	Heparin	PH	PH II LV			3	149	259	5	5513	91.8833	4.31667	6.23447	8.57137	5.39483	8.46567	8.7502	6.86167	6.6217	7.04739	6.3392	7.07372	6.66085	10.1598	4.76781	6.05436	8.45486	8.06816	7.44326	8.82024	8.36049	8.98111	9.54406	7.91621	8.66161	7.86084	6.86367	8.27904	7.00642	6.07407	8.33188	9.41473	5.34889	6.95549	8.33443	7.59505	7.65009	7.36221	6.9899	7.96641	9.09052	7.88483	8.80569	7.94199	8.2373	8.51947	7.59369	9.64519	8.2594	9.50716	9.32889	9.24578	8.18803	7.42659	8.56924	8.85556	8.58663	8.74613	7.0696	7.39062	7.89219	8.24576	7.55457	6.73283	7.79197	6.97014	8.02291	7.66553	7.76903	8.48838	8.1749	7.36143	7.06716	7.93549	9.60027	8.23378	9.09335	9.3234	7.43834	8.16839	8.44094	7.37624	7.91773	8.66718	7.91912	7.78136	7.6494	7.61434	7.20134	7.36647	7.79503	8.28795	8.15538	8.47473	7.82586	7.80579	7.26936	7.16541	6.94367	7.50488	7.06311	7.40754	8.1187	8.25616	7.04228	9.59281	9.68428	8.87163	10.2823	8.70002	9.66907	7.51896	8.17379	7.53041	8.14402	8.83085	7.73303	9.63761	8.62121	10.5581	8.13867	8.59003	7.38693	7.66609	7.9712	10.0303	8.31331	7.59892	9.07708	7.29962	8.62174	6.9479	7.04828	7.61096	7.0527	9.29396	7.68386	7.9349	7.30365	8.07845	8.39892	8.6664	6.41645	7.59174	7.53928	7.14893	6.09216	8.76993	7.32545	6.65563	6.94092	7.93625	8.18488	9.48971	8.31166	7.6056	10.1675	7.79802	7.35347	8.00076	8.96105	8.95523	9.24191	7.21758	7.70726	6.94449
M3_150_M01_nEpE_BL		blank	MeOH-H2O					3	150	260	5	5550	92.5	4.93333	3.88516			4.43571	4.91595	4.4394			5.34547	3.75429		8.12344			5.8217			4.60008			5.48186	6.45285	5.59222		5.74461	6.68953	5.6375		6.39299	5.93421	4.19885	5.7071				3.65068	5.26707	6.19646	5.73144		6.48234		5.7102			7.14692	4.24062		6.29998	6.24761	5.67438		5.5298	6.18393	5.47314	5.65019		4.44743	4.35419	4.90156			4.38076	4.30757	4.34097	4.87061	4.33833				5.65097		6.15774	4.7955	5.18494				4.71706		4.87871	6.72862	5.58435	6.25709	5.70087		4.62134	6.67391	5.92068		5.68543		5.31547	5.36629	4.30685		4.26074	4.63338			5.47867	5.95154		6.78409		6.29178	7.80795	6.29582	7.95744			3.85394	5.34372		4.98389	5.76939	5.37622	6.60555	4.78389	5.69956	3.89495	3.90259	5.26857	6.99206	4.84673			3.80693		5.38093	5.60077	4.6935	5.52176	6.69572	5.56308					7.06177		3.81475		4.29028	4.7996	5.31325	4.68926			4.56286	6.43694	7.68744		5.42926	5.82714		5.35482	5.72846	6.06918		7.48633		5.44822	5.46128
M3_151_M01_nEpE_QC		QC	plasma					3	151	261	5	5587	93.1167	5.55	5.29334	7.29721	7.0132	8.43436	8.86491	6.55826	6.47321	6.91435	6.83116	6.92711	6.38884	10.0358	4.7507	6.61437	8.43051	8.16984	7.3992	8.78115	7.98524	8.97206	9.68408	7.89026	8.58497	7.80809	6.53811	7.8427	7.13556	6.05694	8.20719	9.3299	5.95708	6.84439	8.15665	7.50288	7.51907	7.56027	6.79839	7.77042	9.03398	7.8893	8.67111	7.97222	8.03856	8.52568	7.85997	9.64997	8.50204	9.6579	9.49606	9.62856	8.56934	7.1664	8.69501	9.20849	8.93448	9.10555	7.39434	7.41876	8.02253	8.48471	7.80843	7.1397	7.92006	7.17788	8.20211	7.79338	7.92574	8.46599	8.30373	7.14748	7.21787	8.02078	9.79441	8.32939	9.21634	9.5418	7.53742	8.28384	8.77866	7.58079	8.07434	8.92516	8.26656	7.94705	7.96693	7.59778	7.647	7.28459	8.12541	8.26727	8.11833	8.56291	7.93409	8.12757	7.18602	7.31555	6.80143	7.59838	7.07393	7.45515	8.21862	7.81657	7.11641	9.25742	9.51242	8.69001	10.3031	8.62249	9.68941	7.34628	7.91589	7.45929	8.02838	8.7287	7.5767	9.67087	8.52628	10.5443	7.99177	8.42894	7.33213	7.69842	7.87094	10.1156	8.26734	7.45701	9.10738	7.42272	8.63009	6.86135	7.04986	7.26325	7.01396	8.76531	7.23278	7.56377	7.12338	8.01185	8.34089	8.49039	6.68919	7.21563	7.84747	7.22907	6.46576	9.07643	7.17732	6.37736	6.8785	8.10099	8.08942	9.43342	8.33754	8.10465	10.012	7.93665	7.07088	7.75039	9.12276	8.82821	9.11804	7.30414	7.41214	6.86276
M3_152_M01_nEpE_037_1_1001871187_M3	M3_152_M01_nEpE_037_1_1001871187_M3	sample	Heparin	PH	PH III Lung			3	152	262	5	5624	93.7333	6.16667	5.11977	6.77226	6.84628	8.38048	9.02148	5.837	6.61512	6.86491	7.06519	6.63535	6.14955	10.1559	4.97217	5.71326	8.45209	8.94706	7.95305	8.7227	8.07961	9.15068	9.74946	7.81186	8.06547	7.60635	6.48504	7.9709	6.71646	6.14057	8.31069	9.41635	5.46325	6.81364	8.0768	7.36722	7.35327	7.54427	7.04852	7.27276	8.7926	7.99951	8.40298	8.23756	7.85618	7.98061	7.11785	9.23902	7.78949	9.23984	9.03061	9.49284	8.01666	7.23125	8.39921	9.13402	8.56808	8.77497	7.24616	7.34417	7.83997	8.27347	7.40414	6.49107	7.26803	6.74898	7.6373	7.11046	7.23837	7.78732	8.15311	6.79735	7.15041	8.03259	9.31373	7.64419	8.42614	8.69707	7.41568	7.82897	8.48286	7.19549	7.78553	8.65656	8.02844	7.87994	7.89211	6.59441	7.44077	7.19651	7.84941	8.08823	7.75344	8.24354	7.51693	7.98553	6.67355	6.98957	6.29915	7.27221	6.47212	7.14993	8.07509	6.98313	6.63865	9.48705	9.38753	8.19238	10.0555	8.19891	9.4693	6.92113	7.41956	7.32646	8.77809	9.69405	7.49436	9.62645	8.20415	10.3372	7.74061	8.29015	7.53122	9.14022	8.72846	10.1298	8.27818	7.92693	8.94129	7.09496	8.40678	6.9128	7.16866	7.3277	7.10526	8.93665	7.5013	7.77187	6.80722	8.19868	8.37706	8.34202	5.73719	7.11122	7.12176		5.92131	8.55333	7.50533	6.28008	6.58112	7.29483	7.94054	9.20169	8.52808	7.55389	9.83996	7.70408	6.86253	7.62493	9.31992	8.87893	9.2313	7.01181	7.5016	6.56818
M3_153_M01_nEpE_080_1_1001865885_M3_M5	M3_153_M01_nEpE_080_1_1001865885_M3_M5	sample	Heparin	HC_DC	CTRL			3	153	263	5	5661	94.35	6.78333	5.23173	7.00854	5.31842	7.83433	8.47065	6.06748	5.47134	6.0212	6.08181	6.22361	5.93564	10.0279	4.91795	6.74072	8.53856	8.0235	7.02881	8.95167	7.80302	9.05667	9.83161	8.04393	8.14839	7.92148	6.47251	7.83158	6.53821	6.06679	8.20029	9.30882	5.88349	6.64322	8.22168	7.39259	7.52139	7.53251	6.79123	8.10622	9.10606	7.88625	8.71358	7.97519	7.81782	8.29999	7.88665	9.42877	8.39692	9.63013	9.29835	9.56393	8.68657	7.04777	8.55681	9.2002	8.92413	8.87338	7.56882	7.4656	7.99425	8.26757	7.56175	7.18106	7.86866	7.02428	8.11457	7.49724	7.61482	8.08464	7.83576	7.10353	6.84861	7.33008	9.68164	8.17009	8.98865	9.44554	7.66832	8.09958	8.66978	7.42513	7.7369	8.70184	8.0344	7.78731	7.76459	7.2313	7.37145	7.25367	7.95977	8.09654	7.95498	8.46974	7.80074	8.07898	7.00532	7.1267	6.65797	7.40224	6.75249	7.24354	8.01175	8.01409	6.91069	8.57178	8.75932	8.10149	9.67906	8.14967	9.31505	7.0054	7.61221	7.34722	7.69654	7.98191	6.96325	8.55718	7.7459	9.67959	7.34582	7.57005	7.30802	7.33932	7.1462	9.35372	7.64865	6.99953	8.4723	6.91685	8.0844	6.90014	7.01485	7.14855	7.21603	8.59434	7.219	7.31366	6.31889	7.4092	7.75661	8.69535	6.74874	6.79368	7.74892	7.15757	5.88759	9.05068	7.07232	6.35735	6.11306	8.18775	7.82565	9.48841	8.41115	7.78891	10.0565	7.49478	6.91738	7.76294	9.38556	8.84284	9.10519	7.10368	7.00437	6.87898
M3_154_M01_nEpE_050_1_1001872461_M3	M3_154_M01_nEpE_050_1_1001872461_M3	sample	Heparin	PH	PH IV CTEPH			3	154	264	5	5698	94.9667	7.4	5.22491	7.07422	6.50238	8.04692	8.47747	5.86958	5.79298	6.40736	5.23805	6.49159	5.91952	9.95227	4.90595	6.61462	8.4855	8.88245	7.20245	8.76572	7.80942	8.67625	9.69662	8.0321	8.11288	7.86999	6.59714	7.97116	6.55535	6.51932	8.11609	9.21974	4.75523	7.05997	8.07197	7.34565	7.63405	7.52153	6.65138	7.34838	8.80649	8.0706	8.73403	8.29535	7.46566	7.85351	7.2712	9.08926	7.87117	9.09144	8.84061	8.97498	8.04231	7.258	8.04895	8.52888	8.30796	8.62193	7.09748	6.7716	7.46076	8.00157	7.28962	6.51095	7.39263	6.24868	7.68888	7.01102	7.08639	7.7127	7.64702	6.7957	6.32988	7.46146	9.21341	7.73943	8.58661	8.98235	7.38008	7.77404	8.14283	6.9944	7.78815	8.29884	7.66994	7.46764	7.47415	7.09403	6.96686	7.23518	7.44937	7.68564	7.70659	8.15793	7.44066	7.57825	6.55282	6.61376	6.30504	7.05627	6.38886	6.82144	7.82239	7.62038	6.57428	8.88466	9.02011	8.1602	9.6111	8.03588	8.98866	6.66559	7.41425	7.12524	8.19996	8.63288	7.37489	9.42744	8.22554	10.2448	7.67122	8.20984	7.50455	7.85289	7.89594	9.87922	7.94585	7.54385	8.91358	7.43326	8.29493	6.82925	7.08521	7.08575	7.0761	8.38741	7.2524	7.46177	6.83718	7.55499	7.94709	8.6859	5.46048	6.78162	7.30162	6.42837	5.84035	8.46189	7.2972	6.54477	6.64736	7.428	7.01796	9.48083	8.3436	7.62103	10.1878	7.80026	6.98282	7.90371	9.10243	8.91744	9.04881	7.41696	7.37228	7.00942
M3_155_M01_nEpE_009_1_4006500161_M3	M3_155_M01_nEpE_009_1_4006500161_M3	sample	Heparin	PH	IPAH			3	155	265	5	5735	95.5833	8.01667	5.308	7.96152	6.53267	8.55886	8.87775	6.87712	6.61061	7.10747	5.60446	7.14421	6.36386	9.92761	4.59431	5.67858	8.42481	8.20611	7.18851	8.55263	7.90926	8.58125	9.52147	7.88921	8.09651	7.72353	6.49562	8.03776	6.6246	6.16317	8.09765	9.19616	5.3946	6.92843	8.14869	7.52142	7.70164	7.51808	6.6011	7.97425	8.85002	7.79464	8.78354	7.98499	7.79029	8.4372	7.67099	9.44425	8.3221	9.3854	9.24734	9.35695	8.44559	7.23882	8.43841	8.97006	8.79165	8.59005	7.36914	7.31848	7.87268	8.05977	7.57045	6.93762	7.62209	6.79908	7.93428	7.52566	7.85569	8.44248	8.35006	7.49017	7.31559	7.74681	9.53555	8.31637	9.07441	9.37409	7.36618	8.19534	8.63121	7.59516	7.80707	8.62995	7.94564	7.61264	7.58813	7.39762	7.26555	7.13317	7.81048	7.99761	7.93497	8.21135	7.7005	7.85689	7.26059	7.28364	6.89531	7.53588	7.08567	7.36435	7.92231	7.87318	7.15326	9.87465	9.70717	8.88374	10.0471	8.61675	9.4438	7.35003	7.89695	7.27991	8.35328	9.09168	7.95266	9.7163	8.67679	10.4295	8.09865	8.32376	7.22672	7.73896	8.03414	9.97479	8.16601	7.63462	9.20141	7.85473	8.25802	6.78292	7.0008	7.14618	7.01575	9.51478	7.8251	8.04626	7.07652	7.90437	8.35103	8.74742	6.42676	6.96166	7.63614	7.18659	5.71796	8.78808	7.15601	6.63053	7.17339	7.92568	7.96072	9.51879	8.21941	8.29046	9.94857	8.20575	7.0117	7.61307	8.81061	8.89443	9.02864	7.18205	7.55016	7.06618
M3_156_M01_nEpE_117_1_1001812790_M3_M5	M3_156_M01_nEpE_117_1_1001812790_M3_M5	sample	EDTA	HC_DC	CTRL BioPersMed			3	156	266	5	5772	96.2	8.63333	4.6517	5.73687	4.67146	7.809	8.27904	6.17584	5.90909	6.14047	6.24604	6.04082	5.9247	9.95375	4.41166	6.55266	8.31199	7.98824	7.32893	8.65217	7.80301	9.00699	9.8239	7.94628	7.86817	7.94258	6.17084	7.66538	6.94365	5.40018	8.12987	9.45033	6.59851	6.5354	8.10224	7.37648	7.39965	7.7026	6.68726	6.98183	9.0614	8.05437	8.66087	8.2727	7.6546	7.78976	7.58837	9.07874	8.08687	9.32997	9.10553	9.21286	8.20116	7.07758	8.26837	8.72699	8.47062	8.74156	7.13235	6.65855	7.61787	8.07803	7.4267	6.89761	7.63386	6.60503	7.89076	7.23467	7.1759	7.8604	7.52261	6.86129	6.24931	7.24838	9.53684	7.79941	8.64397	9.1452	7.49145	7.8051	8.21477	6.94653	7.55074	8.47581	7.83954	7.58636	7.5684	7.38307	6.97993	7.14426	7.68183	7.79617	7.60905	8.33536	7.61931	7.74776	6.88732	7.18995	6.7798	7.61205	6.97222	7.101	8.01014	7.11279	6.88823	8.59919	9.00905	8.14982	9.85758	8.16348	9.35661	6.91675	7.48992	7.22067	7.85017	8.28999	7.12952	9.02064	7.87989	9.97451	7.37864	7.82066	7.55285	7.69294	7.49231	9.73596	7.72758	7.32463	8.79857	6.98344	8.16007	6.8759	7.08604	7.27912	7.19808	8.26845	7.11246	7.2398	6.36159	7.33264	7.73186	8.30607	6.51887	6.8004	7.58107	6.60687	7.01737	8.82351	7.21823	6.40843	6.28935	7.76267	8.03926	9.33208	8.38035	7.47403	10.0415	7.395	6.90649	7.99262	9.28746	8.71459	9.05693	7.4828	7.14542	6.64724
M3_157_M01_nEpE_UM		QC	plasma				not enough UM of same work-up, replaced by QC	3	157	267	5	5809	96.8167	9.25	5.35276	7.24216	6.94672	8.41904	8.85251	6.63447	6.43449	6.78689	6.85755	6.90275	6.36605	10.01	4.85884	6.60106	8.43267	8.16835	7.31452	8.74816	7.87965	8.97214	9.62143	7.89588	8.56105	7.76663	6.42736	7.86344	7.14466	6.03174	8.13883	9.24686	5.9495	6.85332	8.09637	7.54179	7.51432	7.57154	6.74233	7.68059	8.92785	7.84567	8.6933	8.06651	8.06352	8.53865	7.85847	9.6712	8.47258	9.65375	9.50237	9.63466	8.60209	7.19216	8.70495	9.21918	8.94942	9.12175	7.4346	7.40228	7.99604	8.49869	7.85629	7.19232	7.93642	7.19934	8.21423	7.78508	7.91159	8.42671	8.27943	7.3554	7.18008	8.0032	9.78983	8.33207	9.2196	9.53352	7.48951	8.30561	8.75046	7.5694	8.10346	8.91472	8.25544	7.94189	7.9785	7.55666	7.63676	7.01378	8.11789	8.25427	8.06503	8.56167	7.91969	8.07912	7.13251	7.25409	6.73463	7.54174	7.03637	7.39132	8.16032	7.81907	7.03769	9.25422	9.52173	8.69448	10.3129	8.62532	9.69567	7.34257	7.89194	7.48008	8.02834	8.71963	7.55738	9.66825	8.52545	10.5547	7.96423	8.42096	7.32917	7.71292	7.86997	10.1142	8.25151	7.47073	9.10032	7.40528	8.61949	6.79306	6.91779	7.28358	7.03349	8.76	7.20609	7.55708	7.15058	7.98703	8.33591	8.48159	6.59326	7.21317	7.81668	7.25232	6.46609	9.07747	7.15799	6.42992	6.92119	8.09835	7.96369	9.4274	8.30823	7.94944	9.97937	7.9278	7.04705	7.75504	9.11253	8.81627	9.08946	7.31073	7.39243	6.89474
M3_158_M01_nEpE_QC		QC	plasma					3	158	268	5	5846	97.4333	9.86667	5.38035	7.26467	6.94204	8.40363	8.83283	6.58459	6.00119	6.79071	6.8473	6.85669	6.3243	10.0172	4.85657	6.59979	8.42743	8.16179	7.31709	8.75892	7.89729	8.98707	9.6351	7.90598	8.56673	7.76485	6.46591	7.83775	7.13368	6.04971	8.16632	9.26015	5.97561	6.86979	8.07407	7.57137	7.5134	7.56749	6.76275	7.68233	8.94283	7.85003	8.69715	8.08225	8.01595	8.5244	7.88312	9.64021	8.4543	9.64491	9.4888	9.61388	8.58984	7.1757	8.68483	9.2174	8.93263	9.11509	7.53683	7.43471	8.03691	8.48925	7.84546	7.2207	7.92071	7.16978	8.20587	7.75756	7.88898	8.41328	8.26484	7.34977	7.17465	7.98877	9.76886	8.32064	9.19133	9.51575	7.45887	8.27655	8.74628	7.55139	8.09825	8.90017	8.2554	7.93885	8.00349	7.57863	7.63385	6.95991	8.08673	8.26075	8.10839	8.56007	7.93092	8.1349	7.10359	7.23413	6.76014	7.52978	6.99357	7.38176	8.15709	7.83382	7.08617	9.25236	9.49865	8.6816	10.2944	8.60075	9.6797	7.34126	7.86072	7.46579	8.03848	8.72014	7.56801	9.65267	8.50523	10.5152	7.94528	8.40099	7.37193	7.69144	7.86401	10.0977	8.23638	7.45586	9.0975	7.41365	8.59965	6.80602	7.02291	7.10155	7.00215	8.76097	7.18867	7.53317	7.09298	7.96596	8.31014	8.50042	6.59418	7.19696	7.80339	7.20772	6.45584	9.05956	7.15172	6.47895	6.84394	8.08023	7.99047	9.40671	8.31271	7.98655	10.0058	7.90719	7.07768	7.76284	9.11641	8.82601	9.09731	7.30134	7.39884	6.91902
M3_159_M01_nEpE_075_1_1001872584_M3_M5	M3_159_M01_nEpE_075_1_1001872584_M3_M5	sample	Heparin	HC_DC	CTRL			3	159	269	5	5883	98.05	10.4833	4.75372	6.4314	7.02798	7.42246	8.00409	5.84304	4.98188	5.10814	6.44314	5.26998	5.71781	9.98026		6.63586	8.52319	7.7709	7.14548	8.89272	7.7784	8.81152	9.6363	7.91902	7.80724	7.73108	6.21114	7.74327	6.74956	5.90969	8.14597	9.16303	5.91269	6.67084	8.0683	7.54228	7.51231	7.56069	6.71349	7.61561	9.02989	8.0148	8.69548	8.23639	7.44936	7.86223	7.33663	9.12993	7.9036	9.23814	9.01541	9.11551	8.04656	6.99817	8.15595	8.64153	8.36128	8.3797	7.14692	6.95769	7.40964	7.69398	7.18986	6.6942	7.41871	6.58925	7.6819	7.1247	7.31075	7.75229	7.48002	6.79098		6.82721	9.40634	7.89372	8.87263	9.30156	7.57117	7.99047	8.43001	7.0954	7.52289	8.35885	7.69097	7.30108	7.47065	7.22453	6.86399		7.3358	7.45601	7.6938	8.15479	7.58457	7.70708	6.92452	6.77479	6.73275	7.24653	6.68476	6.90096	7.79827	7.57928	6.59244	9.23022	8.49182	7.40756	9.13379	7.57245	8.94469	6.57785	7.36308	6.99521	7.24103	7.32929	6.36522	7.99223	7.08142	9.10946	6.68975	7.15878	6.92592	6.63204	6.55105	8.80757	7.1026	6.51135	7.68259	6.18026	7.59773	6.91252	6.9735	6.97954	7.07878	8.83415	7.13349	7.14635	5.75881	6.81853	7.21286	8.55168	6.62757	6.54467	7.4245	6.78116	5.88546	8.72426	6.79964	5.98609	5.01357	7.73723	8.72469	9.38667	8.28535	7.58159	10.0335	6.92139	7.09755	7.54914	9.1055	8.90731	9.07884	7.2767	6.7187	6.95062
M3_160_M01_nEpE_026_1_4012786096_M3	M3_160_M01_nEpE_026_1_4012786096_M3	sample	Heparin	PH	PH III Lung			3	160	270	5	5920	98.6667	11.1	5.57793	7.10448	7.4931	8.42154	8.70062	6.60335	6.64135	6.98753	7.01452	6.82318	5.19001	10.1143	5.02908	6.0435	8.3549	8.21597	7.50007	8.62503	7.81232	9.3468	9.64613	7.9645	8.0286	7.72129	6.44454	7.95074	7.1212	6.28589	8.27042	9.32552	5.95303	6.56218	8.18492	7.45923	7.39227	7.44635	6.93429	7.11362	8.95343	7.89748	8.60057	8.11176	7.64225	8.34292	7.73418	9.43433	8.22754	9.31838	9.2713	9.39899	8.45579	7.08061	8.1817	8.72745	8.59602	8.54744	7.18592	7.13488	7.57367	7.70294	7.23975	6.80862	7.64645	7.08517	7.82002	7.63002	8.0559	8.57115	8.35276	7.56153	7.1609	7.79518	9.62859	8.17334	9.09869	9.50481	7.65384	8.1926	8.57021	7.38091	7.69554	8.60209	8.10062	7.59004	7.73682	7.18588	7.20543	7.0832	7.64132	7.77052	7.84361	8.44612	7.753	7.92447	6.92248	6.94351	6.54731	7.33125	6.7999	7.08368	7.89075	8.33462	6.75111	9.70278	9.40564	8.33798	9.75527	8.04374	9.10068	6.6411	7.51268	7.24128	7.80733	8.60767	7.47173	9.44253	8.34198	10.3605	7.7936	8.45086	6.84854	7.42834	7.86285	9.96642	8.30229	7.3621	9.02029	7.13882	8.17653	6.92475	7.0186	7.28349	7.03818	9.00202	7.36435	7.59826	7.184	7.88275	8.13604	8.53386	5.96738	6.91584	7.44597	6.99305	6.02992	8.69877	6.73796	6.05504	6.86379	7.98047	8.30493	9.55878	8.40648	8.02501	9.91968	7.95087	6.76135	7.87735	9.09051	8.72777	9.20002	6.96325	7.68529	6.60643
M3_161_M01_nEpE_056_1_4010045685_M3	M3_161_M01_nEpE_056_1_4010045685_M3	sample	Heparin	HC_DC	non-PH COPD			3	161	271	5	5957	99.2833	11.7167	5.42732	6.73349	6.26478	8.17506	8.59693	6.38047	5.71468	6.32105	6.35716	6.83706	5.93222	9.97753	4.85864	6.79663	8.5112	7.99352	7.544	8.72849	7.79967	9.10195	9.52524	7.74454	9.42806	7.85783	6.33125	7.81672	6.93891	6.23271	8.12865	9.21323	5.48671	6.67704	8.21308	7.56307	7.66672	7.55079	6.67547	7.62932	8.98491	7.86191	8.64099	8.14637	8.10304	8.69151	8.25422	9.7755	8.71359	9.88926	9.72392	9.67838	8.55571	7.11251	8.86316	9.1789	8.98698	9.18926	7.43663	7.37777	8.0889	8.5501	7.93666	7.33103	8.27926	7.35049	8.53223	7.88243	7.99381	8.62902	8.16529	7.51761	7.06268	7.81474	9.82226	8.33653	9.23691	9.63778	7.64546	8.24915	8.5552	7.48718	7.97392	9.05086	8.43529	8.05025	8.13137	7.40388	7.81772		8.19468	8.12871	8.18572	8.84356	8.1884	8.20531	7.2142	7.35108	6.75163	7.53374	7.09631	7.42905	8.10805	7.782	7.12175	9.22483	9.56083	8.8172	10.3038	8.71039	9.80309	7.5137	8.19204	7.51122	8.04045	8.69901	7.60003	9.4851	8.45967	10.4222	7.94513	8.17648	7.26827	7.57307	7.71093	9.95129	8.01066	7.23571	8.94192	7.10013	8.46312	6.74874	6.97692	7.17649	7.10303	8.80871	7.44114	7.78339	6.66841	7.65105	8.12708	8.55053	6.28326	7.05933	7.95614	7.35086	5.6343	9.21374	7.29843	6.58012	6.71497	8.31126	8.28169	9.43135	8.4234	7.86452	9.95764	7.51116	7.1207	7.49979	9.22029	8.93238	9.0528	7.43921	7.16075	6.90956
M3_162_M01_nEpE_120_1_1001812778_M3_M5	M3_162_M01_nEpE_120_1_1001812778_M3_M5	sample	EDTA	HC_DC	CTRL BioPersMed			3	162	272	5	5994	99.9	12.3333	4.31251	6.26789	4.32428	7.88871	8.56135	5.82318	5.65935	6.22465	6.60076	6.23921	5.3673	9.99712	4.53233	6.37629	8.25838	8.60038	7.3919	8.73772	7.7953	9.09487	9.68737	7.89644	7.71363	7.75167	6.1752	7.63621	6.83349	5.34945	8.14356	9.29789	6.35578	6.9912	7.92923	7.35322	7.20873	7.35728	6.68821	7.30508	8.90174	8.06627	8.77257	8.31561	7.53758	7.93245	7.33363	9.1383	7.93737	9.07238	8.91523	9.35621	8.15094	7.11359	7.93551	8.80305	8.49657	8.70492	7.34793	6.98824	7.4355	7.87426	7.33046	6.85452	7.36013	6.69293	7.66023	7.16961	7.02876	7.51683	7.51194	6.54341	6.09312	7.15066	9.44688	7.95791	8.7319	9.09962	7.29988	7.7101	8.48693	6.91649	7.60392	8.39906	7.83286	7.51251	7.42126	7.3521	7.08745		7.60475	7.69837	7.70717	8.19343	7.46244	7.93716	6.62515	6.75708	6.34528	7.15507	6.41401	6.93945	7.8904	7.22819	6.53143	8.64184	9.04492	8.14343	9.95167	8.14856	9.35849	6.85308	7.38489	7.09637	8.14097	8.51628	7.168	9.42136	8.0726	10.1438	7.47756	8.04525	7.62633	7.92452	7.575	9.8445	7.85606	7.4692	8.84183	7.12237	8.19944	6.87722	7.10189	7.20182	7.25976	8.41602	7.35384	7.3655	6.66116	7.58228	7.84795	8.19165	6.26572	6.70235	7.38145	6.64353	7.05059	8.64105	7.51277	6.32314	6.53747	7.61183	8.06956	9.21022	8.3693	7.58864	10.0233	7.55702	6.94694	7.71161	9.19202	8.65931	9.08274	7.34582	7.00725	6.74186
M3_163_M01_nEpE_096_1_4012783122_M3	M3_163_M01_nEpE_096_1_4012783122_M3	sample	Heparin	HC_DC	non-PH ILD			3	163	273	5	6031	100.517	12.95	5.24024	7.0759	7.23167	8.00916	8.51849	6.12759	5.84861	6.3972	6.29277	6.50703	5.86303	9.95323	4.75651	6.78943	8.47116	7.75905	6.87761	8.41172	7.83862	9.02627	9.51627	7.98675	7.91418	7.69031	6.41293	7.99024	6.45503	5.67072	8.09248	9.14206	5.96978	6.63343	8.12184	7.50707	7.56027	7.48077	6.71157	7.15827	8.84739	7.91202	8.45492	8.1168	8.0341	8.46279	7.95567	9.66423	8.38213	9.74126	9.52449	9.55504	8.44221	7.19151	8.91056	9.34156	8.9796	8.94241	7.34069	7.44526	8.15646	8.55215	7.90849	7.2319	7.97611	7.02429	8.31243	7.78046	7.80231	8.18589	7.9532	7.18793	6.82337	7.50326	9.73339	8.20466	9.17326	9.30769	7.59762	8.12571	8.57714	7.34864	7.73126	8.93992	8.36318	8.00797	8.11246	7.22494	7.85474	5.80254	8.21612	8.33052	8.17808	8.45532	8.02078	8.08657	7.18515	7.07349	6.87305	7.45178	6.93287	7.31505	8.12589	7.38215	7.18212	9.18169	9.31384	8.52989	10.0324	8.46566	9.52654	7.1596	7.79418	7.48475	8.04924	8.65925	7.40436	9.32014	8.24367	10.2264	7.70393	7.90901	7.07185	7.66452	7.62225	9.7654	7.78531	7.35351	8.89387	7.08786	8.1854	6.84593	7.06704	7.3747	7.14275	8.8252	7.50819	7.64002	6.63493	7.51409	7.89178	8.60805	6.99586	7.04464	7.96811	7.24288	5.69317	9.20871	7.20583	6.39452	6.48848	8.16815	8.18608	9.20891	8.26247	7.85791	9.92	7.45022	7.22984	7.5198	9.07512	8.91778	9.04482	6.94272	7.08898	6.94456
M3_164_M01_nEpE_BL		blank	MeOH-H2O					3	164	274	5	6068	101.133	13.5667	3.84907			4.28393	4.1222	4.59532			5.35854	3.86253	5.56318	8.03836	3.48699	5.53884	6.02719	6.38875		4.16964		6.17288	6.34399	6.51499	5.77394		5.28954	6.55962	5.67438	5.63578	6.4681	5.80793		5.09615		5.42408	4.43975	4.16432	4.96599	5.13704		5.46001	6.10333	3.84698	5.46997		4.53738	6.84833	4.73484			6.37823	5.17414		6.18785	6.61246	5.5357	5.02776		4.22624		4.3576			4.20487	4.34859	4.5518	4.88122		5.32303	4.81333	4.55028	5.33598	5.71285		4.5184	5.06926	5.55914	4.83955	4.79221	4.23488	4.58084	4.58462	6.76377			6.68474		5.5555	6.34242		6.41389	5.77486	6.09718	4.89461		4.30816		3.57651	5.14489			5.88141	5.30639	3.82732	6.76638	6.1816	6.3639	7.73944	6.38048	7.98113			4.14591	5.29694	5.68428	5.32471	5.21626	6.00571	6.22748	4.54295	5.478	4.216	4.57579		6.94621	4.17323		5.4392		3.80409		6.07021	5.65582	5.41252	6.79771		5.42467				7.03692			5.61889		4.42691	5.51786	4.6487	3.92159		4.20531		7.49424	6.01916	5.14063	5.63386	4.60501		5.63942	6.55305		7.39969	3.67469		5.54944
M3_165_M01_nEpE_QC		QC	plasma					3	165	275	5	6105	101.75	14.1833	5.42328	7.32101	6.9612	8.4105	8.83828	6.59065	6.46458	6.8675	6.83499	6.90044	6.36718	10.0257	4.07153	6.58261	8.43112	8.1945	7.35914	8.78259	7.92994	8.97842	9.65781	7.905	8.57278	7.76876	6.46849	7.83148	7.13585	6.07678	8.17799	9.2845	5.91216	6.87712	8.12896	7.57029	7.51761	7.57221	6.78433	7.67837	8.97843	7.90023	8.7098	7.98733	7.95582	8.51395	7.83926	9.63008	8.43302	9.64267	9.47657	9.60255	8.53386	7.15066	8.68202	9.19117	8.90261	9.08774	7.2928	7.35077	8.02992	8.46646	7.79221	7.1227	7.91093	7.13544	8.19602	7.77727	7.90188	8.41993	8.27221	7.09631	7.18019	7.999	9.75849	8.30648	9.1785	9.51199	7.49914	8.28463	8.71457	7.44578	8.08753	8.91088	8.24643	7.93767	7.99796	7.66243	7.63096	7.2094	8.10388	8.2527	8.09277	8.54102	7.92505	8.12651	7.16789	7.286	6.82665	7.58363	7.05999	7.44761	8.20715	7.81288	7.10828	9.26651	9.51009	8.68281	10.2972	8.6085	9.68162	7.33909	7.90457	7.45158	8.0445	8.7298	7.57671	9.66348	8.50721	10.5148	7.94212	8.40301	7.34732	7.75509	7.86077	10.1012	8.24013	7.45581	9.10126	7.43173	8.60589	6.88071	6.94454	7.05086	7.05324	8.77337	7.23131	7.57471	7.12598	7.96116	8.31766	8.48032	6.58556	7.19982	7.7658	7.21607	6.51873	9.04546	7.16377	6.44015	6.87634	8.07024	8.06278	9.41746	8.3195	8.0177	9.9696	7.91631	7.09182	7.75413	9.12072	8.81871	9.11068	7.30249	7.39024	6.94615
M3_166_M01_nEpE_113_1_4006612406_M3_M5	M3_166_M01_nEpE_113_1_4006612406_M3_M5	sample	EDTA	HC_DC	CTRL BioPersMed			3	166	276	5	6142	102.367	14.8	3.98025		4.37813	7.51728	8.05408	5.64226	4.96314	5.55122	6.48638	5.66828	5.87098	10.0363	4.34679	6.25052	8.33055	7.9692	7.08452	8.49523	7.8194	9.0943	9.62785	7.9776	8.00667	7.88662	6.47329	7.639	7.00706	5.54076	8.20882	9.26233	6.26309	6.61033	8.15499	7.3777	7.26986	7.51316	6.78912	7.99809	9.09755	7.99259	8.80717	8.19697	7.29905	7.96558	7.39018	9.0642	7.99497	9.06716	8.88705	9.03162	8.23979	7.11086	8.06475	8.55764	8.33365	8.5842	7.19969	6.75424	7.35786	7.87995	7.26542	6.66454	7.30019	6.45148	7.55404	7.04974	6.87964	7.49264	7.27603	6.69814	5.78521	7.05221	9.29583	7.81758	8.54624	8.86179	7.48358	7.62356	8.06118	6.61142	7.40305	8.25202	7.65988	7.31424	7.44954	7.57091	6.76414	6.50409	7.43176	7.50673	7.67708	8.08407	7.47072	7.65045	6.63612	6.70719	6.3172	7.08086	6.49423	6.87178	7.75532	7.31999	6.55688	8.62594	8.72803	7.84739	9.5361	7.85873	9.10329	6.62763	7.23348	7.02392	7.90999	8.30809	6.97076	9.04721	7.6581	9.71103	7.10208	7.59654	7.48176	7.68152	7.3147	9.3917	7.40785	7.18545	8.56206	6.91845	7.99846	6.73264	7.0496	7.43334	7.31451	8.69172	7.59507	7.44642	6.25417	6.98244	7.48287	8.40134	6.0228	6.51278	7.19999	6.5324	7.02304	8.52603	7.22323	6.25453	6.14311	7.58522	8.42633	9.36132	8.3426	7.60608	10.0196	7.50114	6.9013	7.53464	9.14779	8.74075	9.12501	7.45974	6.99216	6.66191
M3_167_M01_nEpE_081_1_1001865998_M3_M5	M3_167_M01_nEpE_081_1_1001865998_M3_M5	sample	Heparin	HC_DC	CTRL			3	167	277	5	6179	102.983	15.4167	5.39342	7.05371	7.07081	7.29863	8.01144	6.02593	4.61719	5.37615	5.40377	5.38148	5.66826	9.91096	4.43785	6.36913	8.52072	7.7419	7.37828	8.71836	7.86594	8.6898	9.64324	7.92842	7.98756	7.89831	6.13681	7.96333	6.42113	6.05968	8.07772	9.30382	5.93764	6.69954	8.14792	7.60473	7.45619	7.38917	6.68173	7.3544	9.04899	7.85311	8.6651	7.93203	7.53624	8.09921	7.83643	9.1708	8.14831	9.27683	9.03124	9.30339	8.49194	7.19133	8.15809	8.81215	8.592	8.88949	7.34995	6.72285	7.58435	8.19291	7.49284	6.93922	7.49896	6.52908	7.72742	7.53562	7.57394	8.14136	7.83911	7.19309	6.39845	7.64665	9.62059	7.92226	8.95685	9.33152	7.61304	7.93583	8.56805	7.18283	7.94799	8.48957	7.97883	7.3381	7.58821	7.39159	7.04557	6.89432	7.594	7.68469	7.72098	8.24815	7.62267	7.89587	6.62922	6.75479	6.37287	7.03429	6.38883	6.96932	7.69943	7.69897	6.57924	8.58894	8.43315	7.68995	9.24161	7.58277	8.77422	6.2888	7.24789	7.29932	7.14027	7.41348	6.53465	8.21849	7.17507	9.29919	6.71404	7.1718	7.1652	6.79328	6.79797	9.13274	7.06032	6.71	8.43624	6.86508	7.92208	6.9276	7.09008	7.04191	7.18883	8.2437	7.18876	7.32046	6.18755	6.88905	7.2965	8.69691	6.74521	6.64898	7.58919	6.75326	5.73897	8.96626	6.70476	5.97349	5.54765	8.16888	8.06594	9.3286	8.16545	7.24326	10.0449	7.43223	6.77806	7.236	9.05526	8.90976	9.01642	7.12762	6.58185	7.0431
M3_168_M01_nEpE_018_1_4012782565_M3	M3_168_M01_nEpE_018_1_4012782565_M3	sample	Heparin	PH	PH II LV			3	168	278	5	6216	103.6	16.0333	5.56544	7.76017	6.18648	8.23214	8.62935	6.69046	5.90815	6.59293	6.43133	6.47348	6.04464	9.8843	3.27427	7.59887	8.26409	7.73965	7.26225	9.82213	8.22454	8.98488	9.49231	7.73709	9.09099	7.6827	6.80865	7.86692	7.00499	6.73414	8.05203	9.20396	5.77571	7.12624	8.47275	7.6455	7.5283	8.55108	7.35973	8.4373	8.73709	7.61814	8.29892	7.67109	7.80175	8.14835	7.4372	9.40216	8.23193	9.52376	9.2922	9.30696	8.19862	7.64978	8.48871	8.94545	8.6737	8.64931	7.19402	7.31688	7.86803	8.12528	7.52889	6.88146	7.68199	6.95564	8.05526	7.51112	7.95761	8.31516	7.9974	7.15419	6.91796	7.5894	9.54905	8.18831	9.19605	9.59106	7.57653	8.26915	8.66694	7.50572	7.89735	8.60288	8.02536	7.50348	7.54867	8.15136	7.11242	6.91846	7.78645	7.90466	7.94175	8.36557	7.79841	7.83676	6.99935	7.00318	6.63793	7.34005	6.89359	7.07119	7.82103	8.23385	6.90345	8.99306	9.31434	8.46907	10.1584	8.44772	9.5617	7.15781	7.77743	7.30606	7.55238	8.40763	7.40127	9.25781	8.18729	10.2792	7.67066	8.08308	6.81015	7.22707	7.63907	9.80766	7.83639	7.35521	8.9336	7.56054	8.02932	6.7715	7.03768	7.3581	6.96285	8.74022	7.40805	7.55573	6.78447	7.5764	7.90271	8.55865	6.60715	6.97576	7.66015	7.09948	6.17867	8.86838	6.62625	5.96819	6.60526	7.86179	7.22911	8.9397	7.97899	7.77794	10.5673	7.72107	7.95013	8.05272	8.90596	8.82957	8.98633	7.10306	7.32818	7.17507
M3_169_M01_nEpE_059_1_1001867157_M3	M3_169_M01_nEpE_059_1_1001867157_M3	sample	Heparin	HC_DC	non-PH COPD			3	169	279	5	6253	104.217	16.65	5.61983	6.67661	6.67158	8.08128	8.68694	6.23436	6.06541	6.39606	5.61898	6.70982	5.72235	9.9788	4.98985	6.46573	8.46487	8.59101	7.78253	8.14783	7.69444	8.79281	9.72838	7.90908	8.01774	7.80934	6.17577	7.91783	6.57645	6.46235	8.13225	9.30368	5.88299	6.87979	7.99712	7.37894	7.55014	7.69855	6.72819	7.26731	9.00216	8.05185	8.60014	8.24774	7.84152	8.09561	7.56242	9.36466	8.19076	9.43802	9.24334	9.4495	8.34359	7.03405	8.3286	8.97909	8.7057	8.95389	7.29957	7.24717	7.75333	8.23013	7.6771	7.00581	7.79385	7.06307	8.07457	7.52227	7.58117	8.06373	7.88588	7.05352	6.35971	7.54402	9.5549	7.99091	8.93968	9.35755	7.26924	7.91427	8.47871	7.13015	7.83006	8.79058	8.09549	7.86416	7.85043	7.19651	7.55292	7.24218	8.02203	8.19884	7.85236	8.44571	7.7228	7.97946	7.05399	7.07124	6.70091	7.44704	6.91784	7.28697	8.19412	7.73228	7.05947	9.08729	9.49159	8.65665	10.1794	8.54651	9.55247	7.39596	7.95447	7.47616	8.21731	8.853	7.65024	9.71591	8.43969	10.4621	7.90978	8.41102	7.58294	7.84017	7.881	10.0914	8.05262	7.53402	9.18314	7.34083	8.42566	6.83074	7.08348	7.27306	7.24508	8.85817	7.61481	7.79234	7.25751	7.74309	8.07344	8.51595	6.65543	7.13861	7.68277	6.70785	5.65721	8.79765	7.40263	6.55621	6.83436	7.76605	7.99923	9.31781	8.36016	8.39993	9.96187	7.8305	6.89726	7.55809	9.2636	8.86005	9.0836	7.31815	7.47148	6.73488
M3_170_M01_nEpE_045_1_1001864916_M3	M3_170_M01_nEpE_045_1_1001864916_M3	sample	Heparin	PH	PH IV CTEPH	exclude?	moderate PCA outlier of its group, near outliers 009_, 086_	3	170	280	5	6290	104.833	17.2667	5.02376	7.01011	5.23972	8.83422	9.27045	5.92466	6.64564	7.23362	5.77058	7.34921	5.66608	9.94935	4.77023	6.57418	8.54972	8.37015	7.38598	8.08353	7.74542	8.61132	9.61624	8.09339	8.49459	7.84928	6.47017	7.8559	6.79952	5.86264	8.12023	9.23137	5.42234	7.15392	8.15971	7.49505	7.88685	7.53237	6.61844	7.5292	8.82439	7.58102	8.63471	7.81064	7.9311	8.66306	7.85928	9.6758	8.5062	9.62789	9.57222	9.84072	8.52194	7.21285	8.72233	9.40541	9.08198	9.37227	7.62691	7.18625	8.09026	8.694	8.04663	7.27903	7.95752	7.21792	8.30187	7.92035	8.07958	8.56469	8.76372	7.41479	7.64664	8.63899	9.87572	8.54483	9.26895	9.57914	7.44673	8.44068	9.01519	7.82479	8.48762	8.97094	8.55376	8.16448	8.41674	7.2267	8.03489	7.53718	8.35639	8.45657	8.02476	8.54344	7.93165	8.30171	6.99112	7.08652	6.32133	7.31244	6.76341	7.3727	8.18437	8.18483	6.99668	9.78727	9.83888	9.01309	10.5552	8.83909	9.76295	7.31975	7.85156	7.38666	8.26034	9.18092	7.98822	10.2077	8.96516	10.8605	8.27571	8.64704	7.18687	7.75038	8.19815	10.4131	8.56884	7.67338	9.37702	7.82995	8.89215	6.76959	6.89355	7.34284	6.99919	9.00448	7.42846	7.82136	6.9284	8.46775	8.78488	8.83258	6.646	6.85337	7.96157	7.33002	5.96502	9.06313	7.15369	6.31757	7.31257	7.97407	7.54916	9.37553	8.23153	7.92812	9.9835	8.10642	7.0759	7.67278	8.9549	8.92234	9.05168	6.9842	7.54421	7.22082
M3_171_M01_nEpE_UM		QC	plasma				not enough UM of same work-up, replaced by QC	3	171	281	5	6327	105.45	17.8833	5.35662	7.25235	6.95648	8.40572	8.83134	6.57767	6.38165	6.82081	6.75279	6.81553	6.38789	10.013	4.54394	6.57959	8.44802	8.16519	7.35351	8.75303	7.90872	8.98197	9.64745	7.91186	8.55312	7.77468	6.39788	7.81856	7.07857	6.02449	8.17714	9.27277	5.99584	6.87458	8.13515	7.55919	7.55161	7.57156	6.75773	7.73805	8.95423	7.85393	8.70334	8.08177	7.95308	8.54872	7.8692	9.65611	8.48192	9.67409	9.5145	9.64796	8.62027	7.20493	8.71826	9.22819	8.9514	9.12755	7.44516	7.48251	8.0373	8.5079	7.86171	7.23975	7.88957	7.14695	8.22599	7.78938	7.90828	8.43112	8.2949	7.40142	7.21168	8.01021	9.782	8.32703	9.21421	9.53488	7.49287	8.32076	8.74983	7.58863	8.12467	8.93128	8.218	7.9617	7.93009	7.59483	7.66288	6.98547	8.11723	8.29529	8.0878	8.5589	7.94464	8.05592	7.12688	7.27026	6.83937	7.56092	7.03023	7.42386	8.17209	7.8438	7.10207	9.24876	9.50513	8.67833	10.2991	8.61587	9.68185	7.33545	7.8641	7.44699	8.02188	8.71194	7.55524	9.65455	8.50832	10.5285	7.96174	8.4063	7.33949	7.70516	7.87001	10.0928	8.24782	7.4393	9.09176	7.41142	8.5975	6.87018	7.07486	7.2878	7.08141	8.75538	7.20497	7.55198	7.0993	7.97512	8.30997	8.49048	6.60209	6.80279	7.77829	7.23574	6.45459	9.07982	7.15909	6.37544	6.82468	8.10129	7.98572	9.423	8.32234	7.96861	9.98558	7.90268	7.05033	7.75089	9.11039	8.83636	9.09621	7.31256	7.37903	6.89579
M3_172_M01_nEpE_QC		QC	plasma					3	172	282	5	6364	106.067	18.5	5.48938	7.24449	7.00708	8.38132	8.81533	6.52564	6.39876	6.86579	6.80256	6.85814	6.32889	10.0156	4.85067	6.57229	8.44356	8.18442	7.32954	8.75611	7.90896	8.97604	9.66809	7.90895	8.56535	7.78399	6.47468	7.84648	7.14158	6.0482	8.19293	9.28649	6.04857	6.89559	8.14306	7.54042	7.52999	7.57623	6.78633	7.71221	8.9633	7.8306	8.70428	7.97342	7.83964	8.53763	7.8482	9.65599	8.45686	9.67036	9.51027	9.63717	8.6173	7.20321	8.72102	9.21881	8.9482	9.12689	7.54368	7.4368	8.03603	8.50307	7.85627	7.23587	7.94072	7.15852	8.2226	7.77751	7.90474	8.44087	8.28822	7.40039	7.1934	8.00623	9.77619	8.32429	9.19921	9.52901	7.5158	8.26465	8.74906	7.46245	8.07609	8.91464	8.27014	7.95121	8.006	7.60704	7.65057	7.20004	8.10235	8.25019	8.11623	8.52253	7.92684	8.09535	7.11338	7.21799	6.73744	7.51313	6.96684	7.36734	8.14777	7.82643	7.0324	9.24448	9.4931	8.66693	10.2826	8.59918	9.66626	7.31141	7.89162	7.45871	8.02814	8.70836	7.55718	9.64394	8.48906	10.4954	7.95832	8.37467	7.33188	7.70948	7.85741	10.0831	8.22223	7.43238	9.07528	7.39518	8.58257	6.85551	7.09846	7.17206	6.96939	8.76272	7.15647	7.55696	7.10615	7.95105	8.27959	8.48526	6.61632	7.18767	7.79785	7.1959	6.50722	9.05522	7.14457	6.41682	6.85503	8.09823	8.03	9.42773	8.32414	7.96119	9.99257	7.88256	7.0695	7.76092	9.11462	8.829	9.10049	7.30085	7.3907	6.92672
M3_174_M01_nEpE_BL		blank	MeOH-H2O					3	174	283	5	6401	106.683	19.1167	3.88671			4.15875	4.86657				5.48478	4.54165		8.02345	3.50831	4.97178	6.38134	5.87121		4.75298	4.18074			6.51286	5.66402	5.72244		6.15784	5.38339	3.68493	6.38928	6.0055		4.9639	5.55066	5.42348		4.33645	5.21294	5.63319	5.51982	5.83173	6.36324	4.02896	5.01771	6.69928	4.6214	7.19247			5.8034	6.73222	5.60205		6.07851		5.75889		4.95956		4.26594	5.05747	4.31931				4.6319	4.86791	4.13833	5.59293	4.66304		5.69725	5.64218		4.44216	4.62687	5.08484		4.34638	4.578		4.78727	6.92698	5.89917	6.57262	6.71331		5.21701	6.60883				6.07456	5.19172	5.52145	4.47424	4.06811	4.30981	5.1848			5.73461			6.78842		6.48521	7.75199	6.27328	7.90524		5.53303		4.29934	5.89805	5.02766	5.75789	5.65052	6.57583	4.27818	5.62524	4.64199	4.70713	5.27668	7.08481	4.31989			3.90115	3.72279	4.73229	5.00855	5.97565	5.43123	6.8084	5.94161	2.78745				6.74666		3.79867		4.78089	4.45295		4.59861			5.02903	6.37518	7.72959	5.82529	4.85448	6.52897	4.94787	5.30302	5.92514	6.05015		7.35665	5.3084	5.4863
M5_001_M01_nEpE_BL		blank	MeOH-H2O					4	1	284	1	37	0.616667	0.616667			4.35235	4.67183	5.31065	4.99652		3.95177	6.07042	4.15736	5.01164	7.667		4.30076	5.25559			4.02118		7.35435	6.20385		6.17448	4.85983		6.52699		5.56258	6.69269	5.71586		3.70003	6.81023		4.04794	4.39588	4.46621	5.51052										6.31262	5.40076	5.43384	4.45622	5.94409	4.6129	5.39853	4.85534			4.32915					4.64641			4.95174	4.9026	5.72424	4.96368		5.12112	5.51458	5.94629	4.25574	4.84974	5.40383		4.82862	4.33857	4.20766	4.44227		6.22137		6.03181	4.03486		5.05061	4.31363	5.31554	4.7281	5.24537		4.54322											6.09706		7.88496		7.89051				5.27718								4.09051	4.72527		7.17765								6.10084	6.18723	7.00613						7.1851	4.69148		5.34728	4.54055	4.12252	5.73712	4.72925			4.67884	6.23292	7.16821		5.85702		4.75609	5.74751	5.43339	6.51514
M5_002_M01_nEpE_QC		QC	plasma					4	2	285	1	74	1.23333	1.23333	5.56775	7.47765	7.46526	8.57212	8.96075	7.06071	6.77414	7.14322	6.83223	7.07804	6.57968	10.1555	5.32249	7.00395	8.50513	8.28261	6.80917	8.81346	7.97274	9.13607	9.75062	7.86562	8.74502	8.03534	6.63465	7.97225	7.26066	6.39474	8.25952	9.32048	6.29711	7.08683	8.38754	7.80813	7.52394	7.82274	6.90621	7.88649	9.0052	7.95617	8.89316	8.41302	7.99331	8.48612	7.87213	9.65847	8.46834	9.65525	9.47846	9.60994	8.61758	7.43486	8.70771	9.247	8.96364	9.11275	7.43144	7.50633	8.0553	8.48944	7.83716	7.16906	7.99057	7.35944	8.19877	8.14407	8.2397	8.75558	8.50756	7.32594	7.3107	8.16857	9.87409	8.40843	9.25793	9.58046	7.52593	8.32908	8.78161	7.53123	8.09289	9.09252	8.34905	8.10222	8.08292	7.40578	7.72395	7.92007	8.1519	8.47904	8.19114	8.6827	8.05545	8.24716	7.64486	7.67435	7.37575	8.02993	7.46873	7.8244	8.64465	7.95324	7.49984	9.07145	9.50015	8.73869	10.3716	8.74767	9.86025	7.53195	8.15463	7.7447	7.95323	8.67225	7.59614	9.72366	8.61626	10.6715	8.17757	8.67498	7.27727	7.68053	7.88297	10.2079	8.43728	7.47106	9.1779	7.42426	8.78403	6.93661	7.08418	7.33286	7.06362	8.54426	7.16429	7.52203	7.4437	8.16237	8.467	8.56489	7.13393	7.52927	7.97339	7.28085	6.75405	9.19111	7.19168	6.43438	6.98733	8.21795	7.92475	9.3765	8.25462	8.70185	10.1158	7.99891	7.42839	7.90573	9.09803	8.75059	9.23743	7.56348	7.44272	6.97562
M5_003_M01_nEpE_QC		QC	plasma					4	3	286	1	111	1.85	1.85	5.4377	7.43733	7.40856	8.48185	8.88976	7.01448	6.72824	7.00867	6.89421	6.96073	6.3887	10.1535	5.32397	7.01889	8.51349	8.2756	6.75765	8.80553	7.88816	9.14689	9.72556	7.87533	8.75172	8.03553	6.6952	7.97676	7.33644	6.3919	8.29468	9.27927	6.32673	7.12448	8.35601	7.82197	7.56932	7.82398	6.84005	7.88505	8.95632	7.93033	8.90421	8.39781	7.95897	8.39952	7.81025	9.58811	8.42043	9.58754	9.41707	9.54699	8.56369	7.39924	8.6287	9.17522	8.89622	9.05194	7.48511	7.47124	7.98585	8.40654	7.77319	7.16077	7.92088	7.28656	8.11335	8.0092	8.09071	8.59762	8.36807	7.43415	7.17085	8.03742	9.80542	8.34658	9.18668	9.51204	7.57904	8.28026	8.73633	7.46922	8.04115	9.00143	8.28187	8.05355	7.97277	7.37087	7.62595	7.84428	8.13949	8.39186	8.14294	8.62402	8.00269	8.18953	7.53694	7.54317	7.29468	7.92007	7.30728	7.69665	8.5266	7.95541	7.36551	9.0571	9.42928	8.65739	10.2943	8.6798	9.78707	7.46743	8.08643	7.70737	7.96308	8.65249	7.52738	9.66287	8.55088	10.5967	8.09875	8.59492	7.27327	7.61824	7.84165	10.1423	8.35331	7.43167	9.12034	7.36665	8.70379	6.92167	7.11597	7.32499	7.13465	8.56561	7.18807	7.4746	7.34629	8.07296	8.38012	8.5669	7.04555	7.43556	7.89523	7.24123	6.75128	9.12309	7.15945	6.48656	6.8409	8.13025	7.97473	9.37238	8.26735	8.60994	10.1201	7.93894	7.42706	7.90453	9.10836	8.77667	9.22416	7.57268	7.44094	6.96028
M5_004_M01_nEpE_UM		UM	UM					4	4	287	1	148	2.46667	2.46667	5.96004	8.10915	5.15601	8.46939	9.21653	6.74148	6.29516	6.71773	7.19329	6.70043	6.72349	10.1161	6.03985	7.40387	8.63417	8.29236	7.14594	8.73573	7.88212	9.71009	9.92875	8.03308	8.52568	8.23084	6.29401	8.20432	7.76664	6.77278	8.22612	9.44267	7.02366	7.00398	8.28022	8.45617	7.87089	8.27728	6.86667	7.79436	8.9817	8.69881	8.91994	8.76401	7.48852	7.75169	7.16541	8.93446	7.87053	9.16227	8.83451	9.02997	7.9132	7.44489	8.19193	8.80481	8.3526	8.32527	6.96942	7.31653	7.72273	7.80483	7.14741	6.4859	7.49634	7.00154	7.61619	7.47505	7.42548	7.77467	7.54595	6.75156	6.33764	6.98299	9.64286	8.10006	8.89044	9.16337	7.67299	7.98257	8.54457	7.38589	7.67952	8.46583	7.6795	7.47293	7.42404	8.67861	6.85554	7.37548	7.46234	7.79575	7.6464	8.16677	7.54369	7.74927	6.86062	7.13707	6.68691	7.53978	6.93249	7.11694	7.98241	8.19398	6.77499	8.56489	8.91543	8.28632	9.92409	8.33493	9.42749	7.26813	7.54182	6.72177	7.74825	8.32348	7.27753	9.31039	8.13287	9.99311	7.53684	7.99652	7.32984	7.66613	7.714	9.92217	7.95485	7.38046	8.92303	7.26004	8.69372	6.91452	7.14995	7.47623	7.27213	8.16831	7.00101	7.32568	6.82644	7.81602	8.29383	8.92885	6.74007	6.84306	7.85061	7.06456	7.6041	9.17786	7.11847	6.71053	6.88016	7.75336	7.91365	9.24969	8.22336	8.74865	10.079	8.10637	7.7182	8.76822	9.13809	8.49858	9.17979	7.82478	7.58064	7.10959
M5_005_M01_nEpE_081_2_1001865998_M3_M5	M3_167_M01_nEpE_081_1_1001865998_M3_M5	sample	Heparin	HC_DC	CTRL			4	5	288	1	185	3.08333	3.08333	5.6619	7.08484	7.27318	7.3054	8.0478	6.34971	5.37852	5.15476	6.40219	5.29559	6.05274	10.0748	5.39153	6.69798	8.58242	7.90214	6.86994	8.81494	7.9197	8.8443	9.71101	7.87578	8.23936	8.09162	6.43539	8.04955	6.67653	6.34263	8.2157	9.3125	6.0658	6.7345	8.38885	7.91275	7.48492	7.62202	6.85096	7.48723	9.02506	7.83135	8.9168	8.35703	7.63047	8.01536	7.7161	9.19798	8.06036	9.28549	8.9545	9.21886	8.42139	7.4553	8.16041	8.81303	8.55192	8.81377	7.30934	6.93065	7.56485	8.17515	7.41885	6.92975	7.51424	6.73375	7.67593	7.53667	7.54873	8.12935	7.85893	7.25352	6.39072	7.67511	9.50089	7.83918	8.83698	9.22277	7.60727	7.86331	8.46815	7.09273	7.8476	8.65611	7.88801	7.56228	7.56747	7.40505	7.17403	7.47809	7.75271	8.07316	7.83565	8.28565	7.62118	7.91405	7.0126	6.97992	6.8256	7.39996	6.70358	7.1939	8.03002	7.84689	6.80083	8.57867	8.38811	7.71213	9.25264	7.77703	8.88501	6.45577	7.27801	7.49184	7.13714	7.41149	6.70957	8.1668	7.21054	9.24798	6.69731	7.16353	7.24704	6.94544	6.80635	9.08538	7.03484	6.71107	8.4241	6.88212	7.92176	6.91821	7.11316	7.01328	7.22085	8.23328	7.21337	7.34864	6.31147	6.81591	7.26159	8.76884	6.965	6.86643	7.48184	6.72561	5.90013	8.8684	6.67635	5.99213	5.66692	8.08272	8.25304	9.27086	8.14413	7.86028	10.2196	7.45714	7.19321	7.46309	9.03361	8.87552	9.15106	7.43548	6.81624	7.02143
M5_006_M01_nEpE_105_2_4004624569_M3_M5	M3_006_M01_nEpE_105_1_4004624569_M3_M5	sample	EDTA	HC_DC	CTRL BioPersMed			4	6	289	1	222	3.7	3.7	4.69148	6.42886	4.37221	7.77272	8.31041	6.71548	6.07086	6.23246	6.14929	6.07796		10.1068		6.60599	8.38887	7.99617	6.87999	8.159	7.63193	9.16889	9.66194	7.87481	7.94441	8.04132	6.3261	7.97187	7.21787	6.25458	8.23809	9.24795	6.3898	6.93448	8.14193	7.6706	7.34755	7.72196	6.79397	7.3802	8.9856	8.07692	8.78595	8.51799	7.47814	7.68842	7.37952	9.13749	7.97771	9.39516	9.17249	9.26261	8.0913	7.43209	8.35397	8.92743	8.5533	8.49639	7.22805	7.21606	7.60071	7.85528	7.33306	6.81404	7.54774	6.77607	7.84489	7.2725	7.37788	7.86229	7.59899	6.84619	6.19308	6.94227	9.44918	7.75613	8.8835	9.28813	7.48513	7.95484	8.40503	7.0395	7.37812	8.64125	7.97141	7.49013	7.59098	7.36677	7.23978	7.33594	7.79255	7.91794	7.74868	8.36502	7.80946	7.9493	6.97997	7.00596	6.84532	7.56522	7.04323	7.09194	8.06847	7.35553	6.86436	8.53681	8.84966	8.20489	9.72141	8.11298	9.32308	6.96054	7.57207	7.4352	7.64841	8.25706	7.16453	9.07226	7.8089	10.0036	7.32432	8.00163	7.36127	7.42419	7.42627	9.74092	7.75699	7.27394	8.54716	6.81677	7.84771	6.93414	7.1179	7.44112	7.1239	8.56689	7.62808	7.66038	6.62863	7.4258	7.57032	8.50131	6.92749	6.94945	7.54305	6.78836	7.28782	8.91042	7.05506	6.37452	6.2874	7.54269	6.44842	9.32319	8.20768	8.61189	10.0199	7.1929	7.27386	7.98472	9.03483	8.64589	9.18119	7.71745	7.0601	6.99643
M5_007_M01_nEpE_161_1_16_M5	M5_007_M01_nEpE_161_1_16_M5	sample	Heparin	PH	PAH			4	7	290	1	259	4.31667	4.31667	5.71287	6.58515	7.36047	7.83556	8.38298	6.60957	6.08418	6.36046	6.38124	6.32299	6.266	10.1233	5.16129	7.20893	8.65578	8.19556	7.00984	8.73235	8.11452	9.14535	9.86471	8.03062	8.86395	8.10183	6.63973	8.34628	6.85015	6.50821	8.2745	9.37463	6.1049	6.92737	8.14982	7.87189	7.68127	7.81928	6.82326	8.42319	9.02794	8.1302	9.07796	8.58059	7.64352	7.94286	7.34152	9.25689	8.09488	9.32563	9.11892	9.27165	8.33568	7.52265	8.46059	8.98266	8.65085	8.66533	7.30577	7.21473	7.78177	8.09309	7.42768	6.88673	7.68577	7.22854	7.85715	7.45665	7.54888	7.82418	7.74898	6.94174	6.40574	7.25999	9.49437	8.00574	8.87047	9.08325	7.64512	7.91543	8.4271	7.06562	7.49916	8.67077	7.99139	7.86089	7.76045	7.37329	7.38571	7.74188	7.90289	8.19434	7.83973	8.27852	7.73125	7.93082	7.26257	7.07114	7.15444	7.57272	6.88399	7.17844	8.17754	7.85265	6.95824	8.53412	8.91037	8.50477	9.76808	8.3843	9.37621	7.06042	7.6051	7.56667	7.64319	8.30298	7.57093	9.14375	8.10481	10.0051	7.54649	7.95092	7.09261	7.3263	7.39525	9.50606	7.65375	7.29002	8.71351	6.92026	8.01679	7.04475	7.13494	7.3211	7.21661	8.37868	7.27416	7.73424	6.69149	7.46299	7.71632	8.69976	6.63572	7.17375	7.59158	6.94998	6.29877	8.87968	6.82708	6.17869	6.21857	7.72626	8.45427	9.46493	8.31217	8.39409	10.2799	7.46348	7.65368	8.16467	9.13879	8.83766	9.19528	7.39542	7.21228	6.94058
M5_008_M01_nEpE_137_1_294_M5	M5_008_M01_nEpE_137_1_294_M5	sample	serum	PH	PAH			4	8	291	1	296	4.93333	4.93333	5.68581	7.41052	7.71461	7.74987	8.27449	6.58723	5.63213	5.94355	6.57873	6.33368	7.18256	10.0738	5.07919	7.12138	8.61945	7.9363	5.64006	8.70036	7.75674	9.02133	9.73357	7.97739	8.27947	8.16152	6.44694	7.99166	6.92592	6.27152	8.22078	9.32241	6.24218	7.47218	8.57682	7.61619	7.89075	7.57703	6.73961	7.87761	8.97202	7.93989	8.79933	8.3041	7.70951	7.981	7.32663	9.24106	8.0251	9.41136	9.13656	9.25974	8.07486	7.33043	8.26673	8.92225	8.59472	8.60222	7.22833	7.16711	7.68608	7.95	7.39104	6.88888	7.63075	6.91873	7.98142	7.43791	7.59529	8.08016	7.74183	7.07349	6.36356	7.06669	9.47289	7.98628	8.87432	9.30517	7.67754	7.87773	8.38058	7.11659	7.44219	8.78468	8.08247	7.80132	7.84591	7.52781	7.40014	7.40819	7.87966	8.0836	7.8091	8.43013	7.75435	7.92952	7.09403	7.07018	6.8984	7.55908	7.01025	7.234	8.2312	7.76749	7.07931	8.92157	9.12835	8.4258	9.84195	8.32042	9.3993	7.05294	7.57158	7.45074	8.10804	8.55017	7.29881	9.21087	8.03494	9.98559	7.55122	7.77094	7.41936	7.64615	7.40473	9.65164	7.62725	7.10015	8.70854	6.69874	7.91995	6.94397	7.11995	7.31213	7.26805	8.92011	7.5944	7.6319	6.56245	7.26399	7.64367	8.77267	6.68767	6.86171	7.62097	6.84554	5.85168	8.86538	7.21694	6.33592	6.33664	7.55617	8.19406	9.27306	8.26347	8.66078	10.1561	7.13975	7.40376	7.47943	9.14927	8.89243	9.17314	7.34175	7.51134	7.32842
M5_009_M01_nEpE_176_1_4006487220_M5	M3_015_M01_nEpE_010_1_4006487279_M3	sample	Heparin	PH	IPAH			4	9	292	1	333	5.55	5.55	5.87444	5.41894	6.50426	8.39732	8.87891	6.50494	6.52714	6.81196	6.43081	6.82814	6.73994	10.4762	5.41224	6.89949	8.53341	8.41385	6.72835	9.10542	8.05193	9.11102	9.77933	7.98822	8.66488	7.76708	6.87238	7.97568	7.07907	6.83055	8.61956	9.27323	5.80288	7.00394	8.16754	7.67732	7.34967	7.73092	7.29301	8.41635	8.76996	8.07075	9.22643	8.47588	7.5201	8.14507	7.70238	9.26954	8.22416	9.23496	9.1509	9.50035	8.39653	7.52127	8.15783	8.90901	8.62537	8.93666	7.43893	7.07264	7.51479	8.11111	7.57696	6.94068	7.74089	7.24621	7.86709	7.46481	7.53607	8.1495	8.27602	7.1889	6.86966	8.0769	9.51547	7.91637	8.60685	8.91577	7.72702	7.70202	8.34216	6.84867	7.62152	8.58128	8.09506	7.67347	7.79115	7.7763	7.28341	7.43065	7.79532	7.96739	7.84265	8.51156	7.75855	8.16427	6.87997	7.06166	6.66713	7.43579	6.73621	7.30613	8.2302	8.89219	6.84968	9.1211	9.52073	8.6593	10.2115	8.512	9.44925	7.04139	7.61387	7.50544	7.90217	8.77941	7.61662	9.71731	8.51317	10.4891	7.9074	8.33001	7.0618	7.53492	7.98886	10.1297	8.23827	7.64792	9.1688	7.62153	8.57946	7.22035	7.3939	7.29816	7.21295	8.66358	7.44773	7.74376	6.8493	8.08674	8.28843	8.60352	6.66743	6.95581	7.4574	6.50568	6.06872	8.63789	6.94816	6.30377	6.8944	7.8189	6.85562	9.50309	8.34673	8.65014	10.4175	7.9009	8.00051	8.06126	9.04478	8.51828	9.53155	7.35769	7.86883	6.75462
M5_010_M01_nEpE_BL		blank	MeOH-H2O					4	10	293	1	370	6.16667	6.16667		4.08978	4.54793	4.08531	4.35161	4.68566			6.3115	4.13848	5.29944	8.10891		4.04452	5.59549				4.23831	7.19008	6.37023	5.07976	6.08238		6.23614	6.41501		5.6307	6.60307	5.70128	4.84613	4.85342	6.26329	5.47829	4.04772		5.12787	6.29476	5.56628		6.07978	4.24675				5.94391		5.87108	5.23686	5.73028	4.57887	6.34633	4.37744	5.00188	4.66665	4.64431	4.26443							4.33847		5.01187	4.34655		4.92621			5.41173	5.68953	4.82353	4.42466	5.56909			4.58133			5.46473		4.25628		3.95986		5.20608		5.51892	4.38377	5.72513	4.48037	4.73823				4.06213				5.1547		6.70168	6.61564		7.88989	6.38114	7.97347									6.7298	4.8868	4.97798	3.97412	4.45234	5.2672	6.75009						6.22868		5.79585	5.79117	5.99828						7.04988	4.56034		5.47626			5.01898	5.05749					7.59658	4.56032	5.97873	6.28302	4.59058	5.80231	5.22521	6.49962	6.13514	7.43681	5.93906	5.6192
M5_011_M01_nEpE_QC		QC	plasma					4	11	294	1	407	6.78333	6.78333	5.58148	7.47052	7.48905	8.51981	8.91872	7.03248	6.73601	7.02091	6.99341	6.97857	6.56084	10.1595		7.00881	8.54169	8.30059	6.95338	8.81275	8.02848	9.15216	9.77646	7.90796	8.77298	8.04693	6.67738	7.98953	7.40137	6.39035	8.32021	9.37876	6.3228	7.09443	8.33728	7.81333	7.5378	7.81527	6.97292	7.92451	9.06116	8.06144	8.98323	8.4266	7.90374	8.4256	7.82292	9.6025	8.43241	9.59751	9.42495	9.55665	8.53708	7.46689	8.63821	9.18643	8.90958	9.05911	7.38755	7.46109	7.97891	8.42167	7.77493	7.13357	7.94729	7.2936	8.15702	8.03161	8.14468	8.66715	8.43111	7.26172	7.20922	8.0903	9.82194	8.36418	9.20523	9.53893	7.60307	8.28087	8.75588	7.51693	8.06123	9.03224	8.31475	8.07304	8.01454	7.49008	7.64808	7.8801	8.16772	8.4179	8.15014	8.63778	8.01248	8.20284	7.58658	7.60738	7.30057	7.97539	7.39902	7.75257	8.59656	7.95427	7.45336	9.08587	9.46481	8.70802	10.3341	8.71746	9.81916	7.50639	8.11088	7.74253	8.01134	8.69586	7.5713	9.7026	8.58368	10.6318	8.12409	8.61263	7.34315	7.74117	7.88986	10.1812	8.38736	7.49592	9.15955	7.40748	8.73529	6.98527	7.1975	7.38511	7.17168	8.58904	7.19671	7.4993	7.3751	8.1081	8.4173	8.56307	7.0836	7.48516	7.91192	7.23782	6.74543	9.14027	7.22411	6.48459	6.93199	8.15602	8.03109	9.36568	8.33409	8.68288	10.1319	7.96698	7.35497	7.92025	9.15515	8.73177	9.25094	7.56012	7.55798	7.00392
M5_012_M01_nEpE_082_2_4002005520_M3_M5	M3_012_M01_nEpE_082_1_4002005520_M3_M5	sample	Heparin	HC_DC	CTRL			4	12	295	1	444	7.4	7.4	4.57524	7.38096	6.91136	7.83856	8.4153	6.73238	5.82325	6.11296	6.89923	6.27917	6.39643	10.3548	5.43876	7.11082	8.54232	8.093	7.12178	8.65448	7.85704	9.17351	9.67425	7.70774	8.18879	7.82654	6.62501	7.7877	7.06848	6.34963	8.54225	9.31434	6.193	7.37972	8.16544	7.81105	7.55009	7.78683	7.15969	7.79387	9.02318	8.10261	8.85389	8.52192	7.78149	8.18303	7.78475	9.3399	8.19186	9.46803	9.14861	9.22942	8.23667	7.3803	8.31412	8.81241	8.58159	8.97301	7.33984	7.05931	7.71762	8.32534	7.62755	6.917	7.8551	6.69032	8.0834	7.71932	7.64815	8.42937	7.91417	7.3052	6.48333	7.68489	9.61268	8.08071	8.89253	9.3801	7.54301	7.93366	8.34987	7.15721	7.9403	8.74134	7.99491	7.80462	7.73105	7.26018	7.38088	7.64074	7.885	8.12361	7.96646	8.55855	7.82143	7.93902	7.24755	7.32799	7.13303	7.77156	7.11756	7.35799	8.33448	7.14019	7.12499	9.21754	9.00307	8.24784	9.73613	8.25979	9.42504	7.18745	7.96356	7.52318	7.64993	8.21904	7.0756	8.81922	7.83978	9.84226	7.49092	7.77245	7.12652	7.27389	7.23094	9.43886	7.6051	6.84209	8.47165	6.62315	8.46756	7.14292	7.25216	7.42682	7.25656	8.75167	7.46233	7.51825	6.71929	7.27669	7.80019	8.67026	6.69433	7.12329	7.77169	7.00496	5.79663	8.90376	6.80838	6.31757	6.1796	8.00889	8.19713	9.16361	8.31546	8.63465	10.0961	7.49797	7.358	7.62633	9.23158	8.83403	9.45484	7.40028	7.2463	7.20928
M5_013_M01_nEpE_169_1_Ges_005_M5	M5_013_M01_nEpE_169_1_Ges_005_M5	sample	Heparin	HC_DC	CTRL			4	13	296	1	481	8.01667	8.01667	5.39739	7.7527	8.56315	7.47078	7.98447	6.66122	5.41236	5.97507	6.65864	5.82546	6.04196	10.1007	6.79816	7.20066	8.61572	7.75506	7.48263	8.5142	7.90897	9.29519	9.79225	7.94921	8.35843	8.15721	6.49288	8.20811	6.83389	6.38211	8.25685	9.36852	7.59156	6.82008	8.44861	8.01998	7.74471	8.82863	7.3122	7.27102	9.01976	8.0279	8.94666	8.38027	7.58216	8.03072	7.41389	9.09839	7.96022	9.02141	8.89335	9.05085	8.1181	7.40139	8.06309	8.6006	8.36666	8.61418	7.22247	6.88881	7.37332	7.90512	7.38532	6.92846	7.47697	6.96248	7.68411	7.53293	7.58538	8.04148	7.67378	7.12353	6.00646	7.3386	9.53772	8.24601	8.90187	9.24917	7.78406	7.95046	8.38103	7.02218	7.71949	8.43778	7.68901	7.47785	7.45625	7.65006	6.99602	7.5114	7.57337	7.85426	7.78829	8.19139	7.60913	7.7848	6.86078	6.81823	6.65875	7.22469	6.62066	6.88732	7.97224	7.33858	6.88064	8.38542	8.69263	8.07013	9.47872	7.98653	8.97726	6.6691	7.32198	7.15024	7.55897	8.1141	7.13188	8.83991	7.65184	9.63166	7.04711	7.52056	7.29151	7.25433	7.1568	9.40849	7.24468	6.88934	8.49766	6.61019	7.91108	6.97547	7.13951	7.48026	7.27531	8.39746	7.44989	7.5115	6.61653	7.04733	7.36643	8.60722	6.48624	6.75442	7.69076	7.04856	7.28095	8.77901	6.9071	6.02888	6.07875	7.98557	8.57806	9.29377	8.23351	8.3404	10.0765	7.18299	7.3696	8.24474	9.11355	8.8642	9.18415	7.34314	7.24551	7.01536
M5_014_M01_nEpE_139_1_474_M5	M5_014_M01_nEpE_139_1_474_M5	sample	serum	PH	PAH			4	14	297	1	518	8.63333	8.63333	5.72964	6.71109	7.54514	7.57649	8.06891	5.76565	5.63468	6.13479	6.80646	6.12242	6.73923	10.3112	5.5709	7.68551	8.59684	8.01733	6.48514	9.28817	8.22081	9.43483	9.65303	7.91973	8.87527	7.85846	6.81883	7.99232	6.57038	6.55334	8.4894	9.21657	6.09471	6.88317	8.57782	7.88035	7.63702	7.50718	7.31028	8.56249	8.90859	7.82489	9.24769	8.2831	7.35047	8.07456	7.24036	9.30011	7.96461	9.09062	9.07332	9.19395	8.28332	7.62058	8.19729	8.73737	8.5853	8.69397	7.19096	7.02102	7.63279	8.00811	7.45132	6.79959	7.47673	6.88735	7.78111	7.44999	7.47522	7.87458	7.70536	6.86972	6.38893	7.19784	9.53688	8.0756	8.96706	9.12112	7.6324	7.99875	8.42235	7.15873	7.63693	8.45371	7.87568	7.50123	7.63457	7.74536	7.05412	7.11034	7.5168	7.75324	8.06242	8.36166	7.82329	7.99488	6.76811	6.61954	6.43049	6.98929	6.52742	7.01212	7.88755	8.0807	6.68349	8.09524	8.4123	7.81229	9.39408	7.94606	9.04796	6.80512	7.53476	7.51742	7.22651	7.74109	6.66161	8.52508	7.59352	9.62443	7.31795	7.56605	6.66309	6.79771	6.8152	9.03274	7.35024	6.64431	7.98516	6.24285	7.8416	7.16659	7.17983	7.26607	7.2717	8.32096	7.21434	7.26627	6.25779	7.10284	7.44251	8.65917	6.16455	6.58201	7.63275	7.10633	6.06423	8.73347	6.98471	5.76842	5.59273	7.77081	8.56315	9.38425	8.27029	8.23023	10.3342	7.15658	7.82757	8.0091	8.91334	8.81922	9.38042	7.367	7.13079	6.9121
M5_015_M01_nEpE_186_1_4002018404_M5	M5_015_M01_nEpE_186_1_4002018404_M5	sample	Heparin	PH	IPAH			4	15	298	1	555	9.25	9.25	6.17408	7.90375	7.31555	8.47404	8.84698	6.82643	6.61869	7.03707	6.10671	7.07533	6.98133	10.2044	5.566	6.67592	8.68013	8.6344	6.79196	9.00878	8.06664	9.09484	9.69266	8.08684	9.97182	8.14482	7.00086	8.15637	7.69599	6.45292	8.36522	9.32097	6.16638	7.32341	8.35951	8.14197	7.76809	8.26886	7.06418	8.29934	8.87023	7.93018	9.15324	8.4137	7.55238	8.14649	7.18282	9.37427	7.87326	9.00075	8.89447	9.04655	8.00349	7.58863	8.01259	8.53494	8.40351	8.53258	6.95912	7.05013	7.61841	7.87544	7.29452	6.04318	7.47267	7.00381	7.65254	7.16887	7.71263	8.20299	8.07734	7.18173	7.01436	7.7736	9.10926	7.79582	8.66835	8.92595	7.7946	7.79594	8.21261	7.30778	7.73926	8.49397	7.83008	7.48678	7.58187	7.49084	7.07856	7.04854	7.57143	8.00794	8.13717	8.34879	7.68581	7.83861	7.03748	6.84192	6.61866	7.25982	6.70939	7.21272	8.13728	8.08147	6.84317	9.91749	9.71672	8.81594	10.006	8.52193	9.30698	7.17563	7.86531	7.07787	8.24607	9.0257	7.88545	9.82214	8.68499	10.6908	8.17943	8.62361	7.20079	7.82052	8.11676	10.089	8.25991	7.80714	9.26737	7.61896	8.57722	6.9666	7.18309	7.58436	7.28395	9.17152	7.74818	8.04534	7.27198	8.13227	8.46163	8.4751	6.39268	7.23603	7.02905	6.44959	6.17941	8.09899	7.32301	6.76712	7.08696	7.42419	8.25004	9.74292	8.36991	9.44544	10.2117	7.91407	7.58115	8.08359	8.94462	8.96771	9.28241	7.43226	8.03689	7.1761
M5_016_M01_nEpE_101_2_1001820001_M3_M5	M3_016_M01_nEpE_101_1_1001820001_M3_M5	sample	EDTA	HC_DC	CTRL BioPersMed			4	16	299	1	592	9.86667	9.86667	5.90245	8.16122	5.12911	8.54024	9.2873	6.87105	6.31715	6.79466	7.25473	6.74034	6.7272	10.1328	6.10047	7.36412	8.64899	8.28504	7.24555	8.77653	7.93446	9.70026	9.96311	8.11091	8.52834	8.2368	6.34257	8.20427	7.77846	6.74331	8.28866	9.49897	7.05268	6.8731	8.25939	8.43391	7.91452	8.26328	6.89771	7.88426	9.05605	8.76197	8.96254	8.80181	7.54725	7.79628	7.22168	8.99137	7.92327	9.20912	8.88399	9.07454	7.94974	7.40533	8.24209	8.86427	8.40142	8.37342	7.01433	7.351	7.77103	7.84892	7.20797	6.59983	7.52343	7.03866	7.66441	7.45081	7.44686	7.79235	7.5982	6.81983	6.2999	7.00922	9.67917	8.13441	8.92749	9.19598	7.66012	8.02773	8.57823	7.43883	7.70652	8.52046	7.72075	7.52422	7.45284	8.72578	6.91681	7.44249	7.52052	7.85671	7.76826	8.28714	7.64726	7.86085	6.97838	7.24666	6.79394	7.6514	7.02503	7.25014	8.09991	8.18502	6.93791	8.64572	8.99924	8.35623	10.0085	8.42224	9.52184	7.36012	7.61789	6.86186	7.80831	8.40425	7.3948	9.38575	8.20922	10.0714	7.62162	8.07747	7.36932	7.70281	7.80942	10.0015	8.03629	7.45877	9.00841	7.32461	8.77243	7.02464	7.15845	7.53989	7.14112	8.22531	7.18654	7.40307	6.96757	7.90286	8.37237	8.93399	6.85034	6.93394	7.88261	7.09	7.6042	9.21144	7.17042	6.75228	6.95932	7.79284	7.94168	9.25912	8.26324	8.75463	10.0812	8.17213	7.66094	8.76228	9.17201	8.52094	9.22601	7.7574	7.68922	7.10053
M5_017_M01_nEpE_UM		UM	UM					4	17	300	1	629	10.4833	10.4833	5.96103	8.14257	5.32653	8.53746	9.28463	6.82629	6.41651	6.80098	7.23963	6.80032	6.73164	10.1376	6.10241	7.39652	8.67022	8.29127	7.2326	8.77771	7.90177	9.70354	9.95539	8.10415	8.54513	8.24981	6.40579	8.2237	7.80046	6.78696	8.274	9.47954	7.00521	6.91722	8.26063	8.42976	7.91602	8.26427	6.93333	7.87435	9.03157	8.77622	8.94987	8.7923	7.52045	7.78074	7.17899	8.96592	7.8932	9.18983	8.85968	9.05755	7.93069	7.47382	8.22528	8.82933	8.38095	8.34986	7.05244	7.32456	7.73544	7.83779	7.1935	6.60575	7.49379	6.97343	7.64259	7.52707	7.43446	7.80829	7.56843	6.86929	6.39622	6.98227	9.64758	8.0956	8.89702	9.1676	7.68142	8.00706	8.55145	7.3972	7.68021	8.48107	7.68848	7.50699	7.48292	8.71972	6.8941	7.42014	7.4941	7.81772	7.73978	8.27537	7.63828	7.84325	6.99526	7.22337	6.80147	7.62683	6.94618	7.22655	8.0588	8.21711	6.89317	8.65583	9.00726	8.38033	10.0052	8.40744	9.50379	7.33529	7.61611	6.84882	7.81422	8.41209	7.42782	9.39152	8.21213	10.0692	7.61123	8.08015	7.39434	7.71571	7.8127	10.0081	8.02627	7.45977	9.02639	7.35923	8.76815	7.02461	7.04871	7.59786	7.3071	8.24069	7.17395	7.38496	6.96159	7.88256	8.36497	8.95098	6.81043	6.93101	7.84585	7.02458	7.59694	9.1692	7.16873	6.73714	6.99096	7.75452	7.93167	9.26894	8.28791	8.73963	10.0717	8.18466	7.66294	8.76689	9.18601	8.53724	9.22941	7.75568	7.72106	7.12918
M5_018_M01_nEpE_QC		QC	plasma					4	18	301	1	666	11.1	11.1	5.48778	7.46333	7.42307	8.56167	8.95656	7.07756	6.83525	7.10271	6.99669	7.01199	6.43534	10.1884	5.50887	7.02015	8.57187	8.29607	6.93103	8.8379	7.94279	9.1673	9.75939	7.94339	8.80117	8.07754	6.67049	8.00259	7.37847	6.39217	8.32926	9.33962	6.35395	7.10775	8.34443	7.8193	7.62694	7.85082	6.99441	7.94024	9.01483	8.05389	8.95042	8.46902	7.97105	8.42862	7.82923	9.60849	8.44295	9.60518	9.43393	9.56404	8.58734	7.4669	8.65995	9.19293	8.92092	9.07374	7.54941	7.44617	7.99539	8.43162	7.79838	7.20574	7.93447	7.29896	8.14434	8.0075	8.10086	8.61644	8.3897	7.57772	7.15375	8.00682	9.7962	8.33375	9.18007	9.51126	7.60544	8.28968	8.74142	7.47658	8.03834	9.01937	8.29786	8.04921	8.01749	7.51078	7.64664	7.86848	8.14381	8.40109	8.26251	8.7161	8.09448	8.2905	7.58376	7.60423	7.31757	7.97623	7.39448	7.76031	8.5838	8.01641	7.43443	9.13901	9.50857	8.72965	10.3679	8.7532	9.86314	7.54655	8.15236	7.8192	8.06454	8.74712	7.62358	9.73835	8.61736	10.6685	8.17196	8.66396	7.37002	7.80841	7.93137	10.2165	8.42321	7.54305	9.1964	7.46264	8.7737	7.0178	7.2166	7.45133	7.22649	8.63762	7.25106	7.53242	7.43277	8.14408	8.45674	8.58426	7.17282	7.55334	7.88631	7.2342	6.75727	9.11503	7.26368	6.55021	6.94063	8.1228	8.00402	9.39186	8.38698	8.57802	10.1341	8.00957	7.35607	7.91685	9.20042	8.81466	9.28382	7.54698	7.62099	7.04664
M5_019_M01_nEpE_131_1_131_M5	M5_019_M01_nEpE_131_1_131_M5	sample	serum	PH	PAH			4	19	302	1	703	11.7167	11.7167	5.47084	7.07283	6.36743	7.66933	8.00231	6.14214	6.02483	6.34557	6.56316	5.81295	6.51224	10.1838	5.36016	6.96305	8.58597	7.8615	6.74663	8.56853	8.07116	9.02279	9.60465	8.0165	9.34428	7.9831	6.9162	8.01474	7.20207	6.59987	8.41097	9.23336	5.81131	7.04297	8.24465	7.79045	7.67652	7.87686	7.06699	7.83382	9.1707	8.08392	8.9323	8.4982	7.52859	8.29704	7.31962	9.33245	8.0455	9.10792	8.91555	8.88203	7.88111	7.54265	8.14345	8.45021	8.18118	8.06639	6.85939	6.92512	7.34389	7.46007	6.87348	6.27631	7.49097	7.09731	7.42258	7.28672	7.23735	7.91549	7.49074	6.92236	5.97612	6.73595	9.28028	8.08778	8.64842	8.77216	7.62469	7.60835	7.93988	6.57994	6.87553	8.44342	7.68195	7.45625	7.40979	7.51148	6.91332	7.13171	7.48721	7.86241	8.12338	8.29813	7.71605	7.72166	7.32031	7.17167	6.91303	7.48505	7.01181	7.26877	7.99043	7.76004	6.88696	8.845	8.74985	7.87968	9.62922	7.8308	9.19974	6.63389	7.14557	7.30217	7.83345	8.40798	6.943	9.20202	7.80916	9.89844	7.27115	7.84123	6.96691	7.42996	7.27951	9.30857	7.57417	7.16904	8.43795	6.79961	7.64143	6.96697	7.23165	7.42179	7.24797	8.54363	7.31592	7.24967	6.67942	7.20288	7.43646	8.59439	6.33491	7.15242	7.02865	6.59613	6.28422	8.41365	6.83111	6.1702	5.8726	7.66775	8.29328	9.53467	8.28057	8.5765	10.1545	7.08002	7.6377	8.27873	9.05331	8.88668	9.26606	7.49974	7.30828	7.14933
M5_020_M01_nEpE_100_2_4012854190_M3_M5	M3_020_M01_nEpE_100_1_4012854190_M3_M5	sample	EDTA	HC_DC	CTRL BioPersMed			4	20	303	1	740	12.3333	12.3333	4.62086	7.04853	5.77212	7.83392	8.32842	7.34955	5.84932	6.34612	6.46866	6.32859	6.27529	10.1527	5.18268	6.86001	8.47993	8.10494	7.17243	9.19697	7.91572	9.26638	9.80218	7.87478	8.32797	7.97778	6.66274	8.12326	7.18144	6.28497	8.31237	9.27362	6.6717	6.72124	8.14795	7.90954	7.42238	8.12819	7.21893	8.42331	8.98594	8.04182	8.86174	8.53552	7.60004	8.06163	7.60074	9.21777	7.96782	9.22337	9.01841	9.17721	8.19728	7.48595	8.15957	8.68392	8.4378	8.70989	7.20417	6.964	7.48183	7.99823	7.3738	6.78902	7.47865	6.95829	7.71308	7.39933	7.51052	8.00337	7.6686	7.00483	6.15306	7.29344	9.53498	8.05866	8.89243	9.25768	7.47094	7.90982	8.37982	7.02569	7.7172	8.54205	7.95119	7.5393	7.59069	7.68673	7.16871	7.43278	7.7832	7.88435	8.02414	8.49737	7.7862	7.97632	7.19389	7.15211	6.89241	7.52506	7.00809	7.36891	8.21357	7.72217	7.03217	9.34255	9.21795	8.30392	9.93467	8.20703	9.46676	6.96129	7.79728	7.54088	8.09294	8.73224	7.36942	9.40389	8.04238	10.1578	7.4702	8.02158	7.30351	7.60044	7.5088	9.76993	7.68831	7.24228	8.63326	7.15789	8.29676	7.00211	7.13995	7.5075	7.40481	8.66571	7.40518	7.58335	6.68745	7.35451	7.72307	8.17711	6.5901	7.06976	7.4946	6.86506	7.51303	8.80981	7.26645	6.44668	6.45385	8.052	7.71165	9.34899	8.41311	8.23073	10.0866	7.50667	7.35037	8.07926	9.19666	8.67225	9.24204	7.69379	7.43702	6.88725
M5_021_M01_nEpE_155_1_3_M5	M5_021_M01_nEpE_155_1_3_M5	sample	Heparin	PH	PAH			4	21	304	1	777	12.95	12.95	5.82077	8.0161	7.66537	7.93492	8.43927	6.52808	6.10529	6.53093	6.56967	6.23392	6.13929	10.1398	4.89596	7.16109	8.48026	8.28329	7.03088	8.79972	7.88418	9.17419	9.83787	7.83368	8.73391	8.11952	6.55963	8.12478	6.93223	6.52902	8.27589	9.27192	6.11807	6.90648	8.41714	7.93783	7.74186	7.75458	6.87387	8.06222	8.95679	8.13045	8.97594	8.58294	7.23055	7.66266	7.15422	9.01108	7.81332	9.19769	8.9763	9.08719	7.86948	7.59268	8.03667	8.66313	8.27736	8.4174	7.08919	6.84478	7.31169	7.73135	7.23337	6.63301	7.29609	6.43564	7.53256	6.97453	7.23663	7.6452	7.36707	6.64521	5.8006	6.79593	9.31378	7.70001	8.68502	9.0488	7.61612	7.70042	8.17915	6.65104	7.29978	8.44534	7.79775	7.39441	7.4702	7.23202	7.00591	7.13837	7.43105	7.59732	7.80568	8.42535	7.7826	7.9214	6.64233	6.69146	6.50435	7.19383	6.62913	6.84573	7.8197	7.69575	6.48633	8.97221	9.07032	8.12877	9.89739	8.17972	9.472	6.90695	7.50731	7.37269	7.83503	8.39671	7.21819	9.39339	8.11053	10.3379	7.58604	8.23904	7.40604	7.72558	7.60082	9.88406	7.87216	7.51716	8.86194	6.97871	8.05595	7.0362	7.21426	7.44615	7.27389	8.39827	7.39698	7.36062	6.6949	7.58625	7.7204	8.4407	6.73332	6.95592	7.22859	6.4592	6.37532	8.70301	6.87282	6.14496	6.48044	7.4323	7.8829	9.4581	8.39534	8.3222	10.1039	7.26549	7.26511	8.26957	9.23228	8.92799	9.23389	7.37932	7.45286	6.87987
M5_022_M01_nEpE_138_1_441_M5	M5_022_M01_nEpE_138_1_441_M5	sample	serum	PH	PAH			4	22	305	1	814	13.5667	13.5667	5.6275	6.56907	7.15416	8.09836	8.43892	6.40492	5.84654	6.36889	6.53015	6.23292	6.30055	10.1764	5.12975	6.60404	8.57661	8.26079	6.25703	8.24373	7.72877	8.94308	9.80571	8.11223	7.9759	8.08094	6.53942	7.95002	6.88129	6.64118	8.27767	9.19643	6.24275	6.98572	8.51453	7.81453	7.91616	7.83228	6.81158	7.86051	8.83924	8.02976	8.90555	8.42265	7.61884	7.9444	7.15833	9.28716	7.92994	9.20998	9.2487	9.29065	8.06598	7.46351	8.49298	8.88404	8.50505	8.57482	7.19412	7.07022	7.5331	7.86209	7.34145	6.67865	7.54365	7.11301	7.74474	7.23894	7.08876	7.5795	7.49632	6.60972	5.95055	7.01654	9.27698	7.73452	8.5258	8.81801	7.72557	7.82831	8.12436	6.59723	7.18363	8.68861	7.97484	7.89502	7.83175	7.22965	7.48632	7.49262	7.85166	8.18161	8.06032	8.49019	8.01374	8.10026	7.2637	7.16061	6.96112	7.53147	7.06005	7.34846	8.21124	7.5973	7.0328	8.53705	8.95223	8.15658	9.93592	8.17601	9.33332	6.88943	7.31179	7.55908	7.78694	8.41048	7.09979	9.40973	8.09678	10.1589	7.50082	7.95863	7.15958	7.56831	7.37951	9.6417	7.80766	7.28415	8.78174	6.81949	8.04458	6.98313	7.14165	7.34004	7.23643	8.52357	7.319	7.28419	6.51979	7.48125	7.74581	8.63805	6.2309	6.98295	7.20337	6.41177	5.69043	8.39274	7.10212	6.17875	6.18853	7.45617	7.95521	9.38947	8.28083	8.82221	9.96971	7.24811	7.18593	7.65718	8.98521	8.76343	9.25029	7.48226	7.66774	7.15225
M5_023_M01_nEpE_091_2_KSSPlasma_M3_M5	M3_023_M01_nEpE_091_1_KSSPlasma_M3_M5	sample	Heparin	HC_DC	CTRL			4	23	306	1	851	14.1833	14.1833	4.23672	6.29496	6.56968	8.16688	8.6326	6.49619	6.40234	6.58713	6.26039	6.78186	5.84562	9.88905	4.93338	6.02879	8.49781	8.40586	7.23625	7.91444	7.48347	8.94049	9.5573	7.92059	8.20458	7.9391	6.43392	8.01539	6.35157	6.33248	8.07264	9.12754		7.43829	8.25023	7.86467	7.76083	7.73817	6.59579	7.25058	8.88402	7.98421	8.6164	8.30238	7.45085	7.97933	7.53199	9.20197	8.14638	9.28945	9.13927	9.23884	8.28118	7.26109	8.25092	8.7896	8.56273	8.91054	7.40261	6.96496	7.53542	8.20441	7.65483	6.99219	7.6181	6.84152	7.91133	7.68309	7.69803	8.06981	7.82945	7.14018	6.30985	7.5707	9.63778	8.03884	8.95731	9.27549	7.39888	8.0104	8.39913	7.06376	7.86285	8.72079	8.1191	7.58737	7.78408	7.13971	7.31025	7.25392	7.75471	7.95276	8.06722	8.64137	7.99941	8.13777	7.10467	7.16368	6.822	7.52147	6.96401	7.26343	8.03893	7.40829	7.03883	8.86564	9.26565	8.50101	10.1098	8.52218	9.51318	7.21878	7.81106	7.63736	8.34481	8.74128	7.49343	9.51039	8.37623	10.4545	7.88643	8.36549	7.62192	8.03078	7.6753	10.0172	8.08987	7.39986	9.02783	7.15777	8.68494	6.93945	6.96176	7.39141	7.3126	8.63196	7.39094	7.47928	6.98837	7.70182	8.14232	8.40754	7.02983	6.98742	7.77405	6.94547	5.89913	8.98843	7.33025	6.49647	6.74987	7.82227	7.94599	9.1882	8.19939	8.46231	9.80799	7.72044	7.07607	7.56607	9.03423	8.80029	9.00736	7.59297	7.26705	7.0893
M5_024_M01_nEpE_BL		blank	MeOH-H2O					4	24	307	1	888	14.8	14.8			4.36853	3.90278	4.56618	5.11935			6.18363	4.37921	4.92644	7.95703	4.86711	5.32295	6.32431	6.43005	4.05644	4.02674		7.12525	5.28564	6.68116			4.82163	6.31687			6.39124	5.67098	5.36535	6.15236	6.60774	5.98278	4.24467	4.45434	5.2863	5.37949				4.59923				5.89434		6.04166	5.1344	5.18563	4.93137	6.56831		4.8358		4.66033										4.77189	4.3685	5.27543	4.8218	4.79202		4.77396	5.52869	4.83538	5.02133	5.4928		4.3415	4.72583		4.55848	5.42788	6.13668		5.47162			4.76608	4.68071	5.26285	4.60465	5.56699	4.112	4.82221							4.31906			6.7898		6.82647	7.9336	6.54356	7.90003				5.55709	5.41503				6.11064			3.9646	4.4005		7.03391									5.73332	6.86619	5.26157		3.97894			7.08092	3.89379		5.43505			4.96295	5.08911	4.05887	3.90618	4.64573	6.05847	7.29116	5.71414	6.01431	7.09134	4.84182	5.67531	5.01577	6.53588		7.34862	6.0843
M5_025_M01_nEpE_QC		QC	plasma					4	25	308	1	925	15.4167	15.4167	5.39398	7.5315	7.47805	8.55581	8.96856	7.10969	6.842	7.13452	6.87271	7.08025	6.59092	10.2204	5.289	7.12928	8.59996	8.34865	6.9837	8.88792	8.04487	9.19882	9.80445	7.96532	8.83678	8.14333	6.71288	8.00606	7.32849	6.50084	8.35028	9.41073	6.30256	7.22179	8.40458	7.87547	7.67291	7.91463	7.05248	7.98519	9.1055	8.19597	8.94563	8.51591	7.91889	8.36516	7.76548	9.5518	8.38067	9.55602	9.37606	9.51352	8.49417	7.53	8.58632	9.10797	8.83582	9.00429	7.31286	7.39056	7.91734	8.35543	7.69839	7.07719	7.89871	7.26282	8.05605	8.05073	8.15228	8.6701	8.42403	7.24969	7.20646	8.06175	9.80293	8.33738	9.17752	9.51086	7.64824	8.2364	8.7067	7.47127	8.01197	8.99012	8.27287	8.03337	7.96979	7.64481	7.60339	7.84049	8.073	8.37363	8.30318	8.77262	8.14177	8.3406	7.63411	7.66983	7.3254	8.04307	7.46082	7.81712	8.6528	8.04357	7.519	9.15553	9.51664	8.73254	10.3763	8.74634	9.87196	7.56361	8.17681	7.8195	8.08671	8.76268	7.62715	9.74909	8.62562	10.6782	8.18553	8.67371	7.41676	7.81453	7.92998	10.2243	8.44675	7.55364	9.20341	7.42917	8.78324	7.03625	7.26057	7.53558	7.10152	8.63735	7.14185	7.57266	7.4353	8.1652	8.47171	8.5941	7.18882	7.56934	7.86027	7.23725	6.74165	9.10847	7.32261	6.64367	6.89601	8.11261	8.0845	9.46648	8.43956	8.68498	10.1327	8.01796	7.39956	7.90909	9.22802	8.84855	9.3045	7.57658	7.57881	7.09846
M5_026_M01_nEpE_102_2_4004627065_M3_M5	M3_026_M01_nEpE_102_1_4004627065_M3_M5	sample	EDTA	HC_DC	CTRL BioPersMed			4	26	309	1	962	16.0333	16.0333	4.8032	7.09465	4.32962	7.86897	8.48902	6.51651	6.12791	6.40309	6.14743	6.31857	6.03636	10.1798	4.83877	6.76495	8.52609	7.98999	6.76814	8.72987	7.84568	9.20305	9.69716	8.0858	8.45892	8.15123	6.79005	7.91158	7.21064	6.03063	8.32739	9.37277	6.42491	7.11881	8.10471	7.9536	7.61919	7.74336	7.02301	7.79817	9.11209	8.28426	8.90909	8.70005	7.74837	8.01983	7.52788	9.24951	8.08194	9.32584	9.11283	9.36497	8.35214	7.5255	8.29196	9.02402	8.70005	8.63649	7.34881	7.18388	7.68795	7.95628	7.4225	7.05969	7.57644	7.07891	7.82157	7.4722	7.48978	7.84009	7.84237	6.89875	6.47901	7.29992	9.58293	8.08583	9.02425	9.25307	7.53135	7.93401	8.58687	7.18234	7.49495	8.58859	7.9286	7.7067	7.73206	7.85238	7.30507	7.36924	7.71481	7.98562	8.09709	8.50141	7.91433	8.20919	7.33226	7.16703	7.1713	7.7166	7.11256	7.39118	8.37286	7.45939	7.15649	8.65415	9.02342	8.27521	9.92746	8.31985	9.45366	7.12856	7.90673	7.5843	7.86402	8.37519	7.19757	9.26529	8.07953	10.1306	7.53289	7.95845	7.44781	7.56557	7.45137	9.72849	7.74996	7.24792	8.7259	7.03652	7.98233	7.14577	7.1651	7.42597	7.46574	8.53326	7.47774	7.44549	6.73158	7.56872	7.76789	8.35225	6.81583	7.16441	7.67685	7.07835	7.50091	8.96598	7.44661	6.34347	6.41133	7.96863	7.66782	9.32336	8.34038	8.54825	10.1034	7.47589	7.43742	7.61581	9.17437	8.75132	9.25916	7.86797	7.46462	7.19207
M5_027_M01_nEpE_157_1_6_M5	M5_027_M01_nEpE_157_1_6_M5	sample	Heparin	PH	PAH			4	27	310	1	999	16.65	16.65	5.41467	6.74737	7.53134	8.03159	8.62115	6.47105	6.54384	6.7233	6.38374	6.59834	6.5671	10.0973	5.02977	5.96611	8.70997	8.88756	7.05286	8.73015	7.85279	9.20249	9.79913	8.09414	8.86042	8.09379	6.93675	8.1682	7.14851	7.01921	8.19531	9.31533	6.006	8.0173	8.25212	8.29582	7.8281	7.98154	6.85099	8.46031	8.96238	8.42737	9.12983	8.59048	7.48427	8.15903	7.44963	9.19027	8.10835	9.16616	9.11985	9.46752	8.09195	7.79868	8.15343	9.04166	8.69848	8.56396	7.22696	7.28311	7.63294	7.81349	7.32542	6.83048	7.53485	7.05158	7.72127	7.66974	7.48909	7.94829	7.89206	6.94877	6.58305	7.19015	9.72827	8.2544	8.97933	9.18692	7.32617	7.91895	8.60958	7.12842	7.42353	8.49652	8.01861	7.49308	7.63318	7.22993	7.16419	7.25417	7.69007	7.80486	7.97434	8.533	7.9133	8.31003	6.86935	7.01203	6.57278	7.49841	6.75258	7.14305	8.09394	8.107	6.85137	8.68768	9.13903	8.32683	10.0591	8.3795	9.43451	7.03689	7.72702	7.60613	7.77002	8.55874	7.32764	9.65445	8.32688	10.4195	7.78918	8.28867	7.40293	7.48169	7.68714	10.1002	8.21973	7.47614	8.64184	6.62295	7.9676	6.99069	7.20759	7.46131	7.27184	8.42168	7.39811	7.35114	6.82144	7.8648	7.853	8.6135	6.4553	7.06582	7.67543	6.95178	6.2935	8.95357	6.64373	5.7895	6.49631	7.81768	8.04709	9.59438	8.39473	8.54486	10.2916	7.14473	7.83111	7.92518	9.21065	8.98302	9.17156	7.44633	7.26569	7.60042
M5_028_M01_nEpE_183_1_4008461097_M5	M5_028_M01_nEpE_183_1_4008461097_M5	sample	Heparin	PH	PAH			4	28	311	1	1036	17.2667	17.2667	6.60292	6.97445	6.15652	8.03337	8.5153	5.89629	6.31519	6.57587	6.64857	6.49977	6.38627	10.0524	5.12228	8.01022	8.53722	8.7842	7.04109	9.06626	7.91361	9.23302	9.52841	7.84141	8.77988	7.76126	6.73073	8.14449	7.77423	6.83044	7.75126	9.30149		7.36589	8.09362	7.99419	7.73836	7.86059	7.0034	7.99308	8.75928	8.29383	9.2168	8.0511	7.24902	7.78964	6.8361	9.03161	7.59292	8.86723	8.67148	8.8044	7.71282	7.6852	7.81182	8.36716	8.05115	8.17905	6.70545	6.76213	7.1455	7.57122	7.1053	5.98358	7.30412	7.01318	7.46061	6.9157	7.02805	7.5738	7.54963	6.61224	6.25382	7.30875	8.92515	7.53862	8.33814	8.51501	7.40485	7.367	7.8481	6.35792	7.20615	8.18808	7.68347	7.18797	7.38313	7.71422	6.95692	6.46875	7.34957	7.55743	7.93845	8.2476	7.63573	7.76051	6.33125	6.6402	6.21238	7.02513	6.4656	6.91809	7.85989	8.51202	6.70527	9.56215	9.26856	8.2952	9.6194	8.10742	9.01413	6.94315	7.61366	7.08988	8.21581	8.84077	7.47643	9.68693	8.3534	10.4166	7.86606	8.34666	7.13508	7.82123	7.85313	9.94389	7.95961	7.57193	8.8224	7.0455	8.23098	6.99562	7.17732	7.32491	7.22474	8.67564	7.49209	7.57452	6.90069	7.69326	7.94183	8.35027	6.08791	6.91538	6.95469	6.01637	6.19174	8.04979	7.18161	6.56121	6.62669	7.16659	9.05594	9.50134	8.16563	8.70514	10.3704	7.47557	7.86643	7.96978	8.84884	8.82395	9.12322	7.69083	7.87885
M5_029_M01_nEpE_076_2_1001866898_M3_M5	M3_029_M01_nEpE_076_1_1001866898_M3_M5	sample	Heparin	HC_DC	CTRL			4	29	312	1	1073	17.8833	17.8833		7.66837	7.47577	7.58657	8.29468	6.371	5.68346	6.09049	6.26794	5.77149	6.05939	10.2193	5.02425	6.52903	8.61101	7.77132	7.0999	8.84071	7.80805	8.93973	9.50025	7.8119	8.15196	7.85264	6.55761	7.64244	6.8028	6.43774	8.36742	9.17881	5.86295	6.97724	8.23146	7.6288	7.52406	7.79191	7.0412	7.47764	8.95199	8.0779	8.65475	8.50464	7.47044	7.7911	7.36157	9.01867	7.99609	9.24253	9.07136	9.3314	8.0523	7.32973	8.24135	8.94314	8.57102	8.61147	7.23626	7.18829	7.64108	7.93092	7.38995	6.81962	7.45008	6.68	7.65201	7.37289	7.6671	8.13288	7.82512	7.10194	6.37203	7.11764	9.51645	7.91872	8.77949	9.31687	7.39857	7.91011	8.49991	7.09183	7.55774	8.49901	7.90341	7.37052	7.56673	7.31486	7.16045	7.20255	7.63178	7.81472	7.81661	8.49709	7.85296	8.15006	6.83559	7.10145	6.58482	7.47596	6.89653	7.20562	8.01158	7.73392	6.90082	9.26935	8.87295	7.93798	9.52958	7.85811	9.14334	6.81969	7.54217	7.51409	7.38681	7.75478	6.80955	8.36325	7.42438	9.54743	7.06193	7.48417	7.31363	7.15774	6.9029	9.22804	7.35785	6.78919	8.31923	6.43062	7.82102	7.15159	7.14973	7.24654	7.27929	8.75865	7.39458	7.48422	6.57223	7.23585	7.42907	8.56851	6.96797	6.84063	7.44223	6.69952	5.74548	8.82259	6.73109	6.01579	5.86846	7.75962	7.88692	9.20466	8.14392	8.481	9.95477	7.04752	7.20397	7.53998	9.02136	8.78487	9.30651	7.2961	7.10073	6.84858
M5_030_M01_nEpE_133_1_155_M5	M5_030_M01_nEpE_133_1_155_M5	sample	serum	PH	PAH			4	30	313	1	1110	18.5	18.5	5.90427	7.36147	6.91783	8.17199	8.70098	6.66717	6.74402	6.93493	6.54054	6.83696	6.87669	10.1552	4.9484	6.60418	8.58279	8.39604	6.68993	7.92579	7.96426	9.21143	9.77288	7.83539	8.84809	8.15219	6.34464	8.04827	7.135	6.39068	8.27269	9.41357	5.78424	7.04393	8.43603	7.85195	7.81373	7.62005	6.83702	7.43268	8.91281	8.09412	8.97699	8.41606	7.82915	8.20914	7.20769	9.45586	8.00709	9.39836	9.19762	9.43233	8.26731	7.3888	8.45588	9.15047	8.72377	8.83672	7.2749	7.37556	7.85585	8.3368	7.6457	6.8404	7.56884	7.10653	7.9564	7.40689	7.51094	7.69103	7.74306	6.7258	6.4137	7.5	9.28003	7.79698	8.70244	8.80981	7.53123	7.66039	8.27828	6.84221	7.48817	8.81906	8.16146	7.80433	7.84946	6.80585	7.5046	7.24759	7.99421	8.23169	8.21526	8.52782	7.93225	8.22877	7.34564	7.32953	6.90965	7.69636	7.15866	7.50231	8.36743	7.50058	7.27771	8.61144	9.26939	8.54482	10.2474	8.61074	9.73349	7.42991	7.85571	7.66251	7.95283	8.64828	7.43663	9.67638	8.48599	10.555	8.08133	8.61099	7.08834	7.79497	7.62419	9.85746	8.191	7.47477	8.80706	7.02294	8.63194	6.98536	7.18805	7.3481	7.09151	8.61074	7.47533	7.64668	7.3469	8.00573	8.22869	8.537	6.4473	7.48081	7.39316	6.70991	5.44566	8.53256	7.4993	6.64752	6.4977	7.49522	8.20651	9.0693	8.32634	7.86317	10.102	7.57841	7.23584	7.70902	9.05617	8.82227	9.23542	7.40069	7.49727	7.03289
M5_031_M01_nEpE_UM		UM	UM					4	31	314	1	1147	19.1167	19.1167	5.87656	8.18442	5.21335	8.54599	9.293	6.83799	6.40997	6.79696	7.18571	6.80794	6.74623	10.1556	6.05736	7.39529	8.66918	8.29616	7.3105	8.7941	7.92918	9.70755	9.95929	8.1423	8.54479	8.28688	6.34012	8.20902	7.70874	6.7848	8.28772	9.49675	7.09018	6.6413	8.29997	8.43182	7.91243	8.27411	6.9615	7.89019	9.07393	8.7936	8.91193	8.81943	7.5129	7.76251	7.18734	8.96205	7.90186	9.18976	8.85756	9.05497	7.92522	7.48345	8.22217	8.81847	8.37401	8.34002	7.05993	7.32104	7.7437	7.8236	7.1904	6.51954	7.48611	6.96506	7.63582	7.44537	7.43465	7.79228	7.55203	6.79543	6.35956	6.93931	9.64413	8.08516	8.89777	9.16351	7.69487	8.01087	8.53965	7.39817	7.67921	8.47771	7.6778	7.49233	7.46563	8.75101	6.93073	7.41357	7.48653	7.7957	7.79554	8.32074	7.68405	7.88363	7.01124	7.25645	6.78283	7.6693	7.02902	7.26422	8.11185	8.23163	6.9884	8.68228	9.02911	8.35187	10.0176	8.41644	9.52064	7.37232	7.63234	6.91387	7.83504	8.42093	7.40904	9.39699	8.21365	10.0828	7.63307	8.10204	7.40576	7.75059	7.81846	10.0183	8.03759	7.48198	9.03573	7.35112	8.77748	7.00206	6.98056	7.65369	7.35157	8.24343	7.20769	7.41344	6.92269	7.91031	8.37526	8.94795	6.83502	6.93989	7.84031	7.02756	7.60266	9.1708	7.19015	6.81384	6.96242	7.74608	7.87642	9.28189	8.32613	8.76486	10.0509	8.18879	7.66082	8.76173	9.2174	8.53255	9.24237	7.75272	7.72106	7.07253
M5_032_M01_nEpE_QC		QC	plasma					4	32	315	1	1184	19.7333	19.7333	5.61244	7.50029	7.4397	8.54898	8.96605	7.08056	6.82892	7.07864	6.97451	7.05615	6.48722	10.2034	5.42899	7.08611	8.60747	8.34153	7.02045	8.86188	7.96871	9.20404	9.7731	8.01847	8.81231	8.11363	6.69068	8.00762	7.37444	6.45147	8.34421	9.36555	6.4063	7.17886	8.34375	7.89388	7.66667	7.88279	7.02184	7.9203	9.04622	8.11256	8.9387	8.49306	7.93444	8.40446	7.81499	9.58676	8.42077	9.58402	9.42035	9.5532	8.57944	7.53373	8.63699	9.16847	8.91281	9.0661	7.52262	7.40371	7.99604	8.40774	7.78277	7.19999	7.86594	7.28938	8.12766	7.98414	8.09134	8.59473	8.37859	7.52979	7.15409	8.03413	9.79723	8.33778	9.17731	9.51126	7.62605	8.2872	8.74619	7.47822	8.0404	9.00426	8.28918	8.03916	7.99624	7.59906	7.63263	7.82609	8.05115	8.38167	8.31142	8.77306	8.13643	8.33661	7.58834	7.61718	7.32659	7.98321	7.42535	7.74946	8.59162	8.03103	7.44324	9.16466	9.52025	8.74397	10.376	8.75588	9.86616	7.56015	8.16742	7.84949	8.09526	8.77467	7.64886	9.75151	8.62559	10.673	8.16329	8.66334	7.43457	7.84064	7.96787	10.2262	8.43939	7.57197	9.21497	7.46326	8.77932	7.09965	7.12895	7.54731	7.27528	8.67186	7.25408	7.5951	7.43002	8.14185	8.45175	8.60639	7.17036	7.52923	7.87907	7.23971	6.74786	9.11148	7.31527	6.62737	6.85202	8.11342	8.00682	9.42878	8.43975	8.58504	10.1398	8.00882	7.38059	7.90618	9.22489	8.8509	9.29236	7.55486	7.66077	7.0613
M5_033_M01_nEpE_106_2_4007768796_M3_M5	M3_033_M01_nEpE_106_1_4007768796_M3_M5	sample	EDTA	HC_DC	CTRL BioPersMed			4	33	316	2	1221	20.35	0.616667	5.56874	6.5733	4.86842	7.85919	8.42261	6.4061	6.12703	6.31921	6.44512	6.30305	5.60538	10.141		7.44013	8.50853	8.02195	7.08176	8.62812	7.88097	9.26466	9.70661	8.15972	8.22011	8.21224	6.55915	7.95545	7.12631	6.24316	8.30539	9.35178	6.60903	6.97161	8.33432	7.62354	7.48515	8.0043	6.84597	7.72084	9.1022	8.26414	8.91662	8.65503	7.54864	8.03322	7.64432	9.16639	8.12999	9.23808	9.00612	9.23806	8.24585	7.4097	8.09508	8.82441	8.5576	8.79937	7.33372	6.98608	7.59018	8.07182	7.49329	6.90677	7.60542	6.78256	7.86355	7.52431	7.29525	7.79048	7.7071	6.92242	6.27824	7.40463	9.60405	8.0888	8.86161	9.12835	7.56038	7.78175	8.37829	7.01052	7.63467	8.67312	8.00213	7.54861	7.60679	7.75967	7.27222	7.24211	7.80081	7.9365	7.98705	8.52917	7.81838	8.07194	7.12477	7.14225	6.85915	7.52846	6.92971	7.33636	8.22041	8.29989	7.06889	8.74646	9.0113	8.27098	9.86948	8.29094	9.37508	7.05575	7.53785	7.48442	8.00698	8.47919	7.20965	9.22966	8.02092	10.0681	7.55229	7.9797	7.63762	7.6566	7.44609	9.70923	7.8411	7.27567	8.77884	7.06005	8.2545	7.07541	7.18728	7.39696	7.33275	8.62298	7.6287	7.60073	6.59471	7.51857	7.82451	8.55342	6.93633	7.03764	7.74168	6.9409	7.27741	8.94221	7.32208	6.43338	6.3395	7.97322	6.85634	9.37433	8.47469	8.72569	10.0237	7.47803	7.39418	7.71195	9.22476	8.7418	9.24039	7.70621	7.24131	7.08288
M5_034_M01_nEpE_149_1_600_M5	M5_034_M01_nEpE_149_1_600_M5	sample	serum	PH	PAH			4	34	317	2	1258	20.9667	1.23333	4.89181	6.03142	7.11035	8.1339	8.57585	6.15445	6.28572	6.73944	6.25877	6.48939	6.07231	10.1887	5.12422	6.43382	8.56125	8.25634	7.13978	8.42782	7.87978	8.99081	9.75073	8.0324	8.17419	8.0538	6.50511	8.01427	6.6546	6.41026	8.33879	9.28107	6.02626	7.13488	8.23382	7.58688	7.62341	7.61426	6.9796	7.7285	9.03843	8.12262	9.05071	8.48157	7.61055	8.49472	7.61035	9.38057	8.22679	9.15401	9.08877	9.3028	8.39078	7.45481	8.30765	8.86911	8.58667	8.54806	7.28928	7.15901	7.59319	7.86474	7.31745	6.79922	7.30663	6.68675	7.47705	7.45065	7.4546	7.91922	7.79681	7.07667	6.43148	7.25021	9.50227	8.2752	8.91578	9.01694	7.59516	7.93857	8.42545	6.9826	7.38804	8.66665	7.92317	7.59667	7.61079	7.24312	7.17706	7.34358	7.75847	8.11403	8.19015	8.40196	7.87414	8.12456	7.23523	7.16564	6.75371	7.35346	6.86416	7.38488	7.9991	7.59447	6.97077	8.50497	9.02245	8.02718	9.99413	8.15124	9.39524	6.86646	7.35427	7.4621	7.89353	8.59436	7.16043	9.60977	8.20723	10.314	7.64807	8.26372	7.23056	7.72751	7.61477	9.78971	8.02449	7.49561	8.83237	7.19683	8.19543	7.07024	7.29597	7.28895	7.3218	8.43387	7.18876	7.1609	6.91465	7.78832	7.96265	8.53393	6.62624	7.15126	7.2969	6.85802	6.19562	8.74611	7.27093	6.42124	6.39794	7.86438	8.48926	9.39817	8.44337	8.50067	10.1748	7.64459	7.35628	7.95446	9.22564	8.85276	9.28369	7.47073	7.57822	6.89067
M5_035_M01_nEpE_085_2_4015264326_M3_M5	M3_035_M01_nEpE_085_1_4015264326_M3_M5	sample	Heparin	HC_DC	CTRL			4	35	318	2	1295	21.5833	1.85	4.99981	5.75209	6.45839	8.56725	9.09568	6.71703	6.60294	7.02008	7.02519	7.0133	6.73478	10.1775	4.95778	6.78259	8.65317	8.37297	6.6845	8.57646	7.79927	9.19076	9.73145	8.01224	8.18512	8.14616	6.44101	7.90546	6.84203	6.61172	8.3202	9.31655	6.15686	7.01044	8.21202	7.76853	7.66196	7.71321	6.86666	7.63496	8.99489	8.20827	8.84414	8.60566	7.81941	8.37201	7.80768	9.49473	8.44526	9.47795	9.29322	9.55075	8.71857	7.46737	8.57961	9.1881	8.95714	9.01437	7.55981	7.44566	8.03701	8.38323	7.64692	7.15021	7.71098	7.0313	7.90495	7.702	7.69865	8.181	8.09728	7.2645	6.93689	7.69205	9.6985	8.19877	8.99879	9.29071	7.79773	8.16252	8.6607	7.51509	7.92607	8.86047	8.24879	7.98296	7.99561	7.35184	7.65051	7.68039	8.05851	8.25269	8.25017	8.68299	8.03626	8.35582	7.33795	7.44945	7.05828	7.78721	7.23617	7.70853	8.55732	7.59065	7.30766	9.24076	9.56578	8.71515	10.3751	8.65599	9.81086	7.4147	7.95958	7.78822	8.66913	9.04176	7.63237	9.79738	8.5859	10.684	8.08186	8.57744	7.88209	8.32347	8.01252	10.1886	8.3641	7.8313	9.34703	7.82409	8.92204	7.04999	7.29595	7.60311	7.25927	8.75696	7.53825	7.75444	7.26493	8.27805	8.61954	8.71595	6.96357	7.34607	7.66438	6.98825	5.86548	9.0537	7.62971	6.79737	6.95584	8.04134	8.25544	9.41256	8.51486	8.72925	10.0345	8.21182	7.37574	7.76954	9.27812	8.89481	9.27323	7.43333	7.7686	7.17939
M5_036_M01_nEpE_178_1_4005152675_M5	M5_036_M01_nEpE_178_1_4005152675_M5	sample	Heparin	PH	PAH			4	36	319	2	1332	22.2	2.46667	5.40942	7.59542	6.22493	8.80102	8.98036	7.19351	6.76597	7.21261	6.41111	7.0853	6.20603	10.221	5.01059	6.90691	8.61357	7.95464	7.04997	8.8505	8.16291	8.9018	9.59789	8.02041	9.01372	7.93361	6.92721	8.07817	7.03712	7.14677	8.37968	9.3516	5.7747	7.15873	8.3586	7.87655	7.48782	7.77299	7.02411	7.63654	8.90224	7.93957	8.92777	8.34025	7.67175	8.07103	7.4177	9.23612	8.14085	9.24623	9.13586	9.29447	8.19167	7.52564	8.43138	8.94377	8.59416	8.58687	7.19541	7.25633	7.74893	7.99464	7.39449	6.78671	7.49852	7.01215	7.702	7.58371	7.70175	8.46742	8.46532	7.42168	7.2683	7.8774	9.51139	8.13448	8.85658	9.29183	7.56428	8.27642	8.60408	7.50238	7.90421	8.63111	7.86702	7.64054	7.55144	7.69875	7.18419	7.56338	7.75698	8.13874	8.01314	8.47086	7.90752	8.08875	7.16005	7.37569	6.76412	7.69138	7.22937	7.59017	8.40839	8.1712	7.18016	9.66336	9.60647	8.81873	10.0984	8.58026	9.49619	7.27593	7.7353	7.55531	8.1216	8.95787	7.87013	9.79151	8.65757	10.5882	8.08075	8.5225	7.19339	7.60997	8.34586	10.3153	8.47376	7.74501	9.41262	7.98224	8.39929	7.03603	7.31095	7.69969	7.36212	9.25256	7.74525	8.05641	7.20565	8.14102	8.52868	8.71721	6.80526	7.2049	7.44051	6.78207	6.02862	8.7805	6.94971	6.44426	7.20235	7.69972	8.23788	9.4006	8.33038	8.43059	10.154	8.19703	7.50066	7.90649	9.0354	8.96746	9.30826	7.29795	7.99779	7.05038
M5_037_M01_nEpE_145_1_595_M5	M5_037_M01_nEpE_145_1_595_M5	sample	serum	PH	PAH			4	37	320	2	1369	22.8167	3.08333	6.33076	7.90763	6.57937	7.20242	7.85218	6.07337	4.76372	4.69626	6.78467	5.35017	6.73418	10.088	4.90307	7.49596	8.67296	7.97408	6.24578	8.66519	8.17198	9.20485	9.68812	8.08634	8.5102	8.16582	6.6809	8.19618	7.12606	6.53139	8.2819	9.3938	6.1364	7.07841	8.429	7.90397	7.77724	7.90526	7.13938	7.75648	9.18091	7.74207	9.01586	8.12491	7.49602	7.86215	7.15147	9.03315	7.94355	9.16181	8.83237	8.97702	8.03604	7.47636	7.99215	8.57186	8.29669	8.4523	7.10385	6.843	7.41718	7.83058	7.22921	6.63308	7.41378	6.77349	7.54837	7.31517	7.42772	7.99468	7.60619	7.04929	6.10821	7.0852	9.32202	7.94728	8.66985	9.15808	7.70978	7.65401	8.19096	6.84545	7.46515	8.43302	7.79643	7.5379	7.55465	7.56959	7.15666	7.39258	7.74047	7.97085	7.90203	8.42666	7.70361	7.88678	6.96265	7.03639	6.77575	7.48518	6.86852	7.10563	8.01866	8.17739	6.82091	8.56406	8.45755	8.02858	9.1644	7.69419	8.88243	6.71776	7.23429	7.447	7.47796	7.84927	6.6933	8.31143	7.26103	9.17933	6.87224	7.15648	7.14292	7.13385	6.76967	8.8322	6.9563	6.66565	8.06913	6.32051	7.7153	7.0727	7.14824	7.36624	7.17627	8.75207	7.49386	7.55858	6.70823	6.70195	7.14687	8.69132	6.34314	6.76235	7.26793	6.55101	5.73415	8.59984	6.93201	6.17175	5.69553	7.56537	9.09579	9.51755	8.32693	8.29311	10.1669	7.02832	7.47495	7.5443	9.10643	8.99079	9.20605	7.39781	7.65952	7.07735
M5_038_M01_nEpE_BL		blank	MeOH-H2O					4	38	321	2	1406	23.4333	3.7			4.38454		4.75061				6.24035	4.02908		7.97936	4.39096		6.09452	6.27999		4.11291		7.30744	5.95083	6.17499	5.91749		5.75416	6.59488			5.94986	5.74324			6.63114		4.19421	4.48754	4.84176	5.57542	5.63933					6.44701		5.79614		5.89402	5.20157	5.14266	4.78187	5.98267		4.91718									4.32412			4.98552	4.2288	5.56959	4.67812			4.77755	4.93412	4.78146	4.74205	5.18174			4.30675		4.49543	5.43552	6.18768	4.40182	6.56248		4.68686	4.2661	4.62737	5.20121	4.38343	5.56112	4.29144	3.71049				4.07468						6.60854		6.39982	7.95809	6.60446	7.90482				5.49067								4.51992			7.12438	4.67517					6.14308			5.52217	6.58581		5.00153				7.25493	4.11079					4.89034	4.96831			4.82913	6.63491	7.65101			7.12726	4.72447	5.87752	5.06559	6.57626		7.2526	6.09264	5.44637
M5_039_M01_nEpE_QC		QC	plasma					4	39	322	2	1443	24.05	4.31667	5.63816	7.51363	7.47296	8.51686	8.92082	7.02257	6.77083	7.04572	6.9526	6.9991	6.52817	10.2114	5.35607	7.09792	8.60331	8.37104	7.04625	8.87786	8.04601	9.24526	9.80005	8.07394	8.82395	8.13303	6.54567	8.04002	7.37616	6.51728	8.37467	9.40099	6.3384	7.3119	8.38586	7.9379	7.66027	7.89257	7.00997	7.85181	9.10688	8.17893	8.96003	8.50645	7.89945	8.37804	7.78243	9.55615	8.39068	9.55598	9.38596	9.52091	8.50739	7.45312	8.58578	9.13287	8.84791	9.01637	7.32779	7.3846	7.92776	8.36276	7.71489	7.10314	7.87672	7.21361	8.09491	7.97207	8.06555	8.5857	8.33791	7.18428	7.09203	8.00105	9.78769	8.33074	9.169	9.50266	7.62437	8.23768	8.71154	7.46541	8.00971	8.95753	8.24675	7.99435	7.95212	7.52042	7.5802	7.77673	8.01278	8.32261	8.27253	8.75457	8.13419	8.31739	7.6028	7.59968	7.29025	7.98382	7.4163	7.74698	8.60208	8.02806	7.46635	9.1378	9.47363	8.70378	10.3284	8.71171	9.81802	7.49637	8.10498	7.80846	8.08122	8.75281	7.60855	9.71477	8.58696	10.6336	8.12319	8.61326	7.39857	7.77236	7.91382	10.1863	8.37577	7.53816	9.17123	7.42805	8.73098	7.04263	7.30021	7.50241	7.23243	8.63144	7.25607	7.52054	7.35856	8.10325	8.41721	8.59699	7.11012	7.48346	7.86749	7.19461	6.83024	9.09671	7.2843	6.56098	6.90119	8.09389	8.05382	9.42135	8.42789	8.66341	10.1389	7.98639	7.49506	7.9933	9.22078	8.84905	9.29846	7.65581	7.6482	7.1086
M5_040_M01_nEpE_170_1_4005154680_M5	M5_040_M01_nEpE_170_1_4005154680_M5	sample	Heparin	PH	PAH			4	40	323	2	1480	24.6667	4.93333	5.12421	6.62309	6.88356	8.56776	8.82459	6.3658	7.02057	7.27795	6.58666	6.86856	5.7622	10.0548	5.04301	6.80825	8.64582	8.80868	7.02455	8.50605	7.78742	9.06704	9.56913	7.99275	8.06887	7.82507	6.73199	7.72465	6.97801	6.88316	8.55548	9.33829	5.79902	6.69759	8.0735	7.8001	7.67616	7.86523	6.89317	7.56743	8.9211	8.12334	8.90748	8.1969	7.61706	8.12433	7.2126	9.35358	7.90424	8.97671	8.93054	9.16896	7.87067	7.54314	7.9989	8.55646	8.19745	8.49027	6.8848	6.76068	7.30351	7.70307	7.13181	6.06887	7.47383	7.11452	7.60759	7.48989	7.68713	8.18267	8.18483	7.10613	6.81921	7.87487	9.40912	7.96104	8.72008	9.05548	7.39992	7.90796	8.31606	6.91263	7.75714	8.42221	7.64796	7.53314	7.48076	7.09753	7.14974	7.22103	7.55575	7.93428	8.13958	8.47532	7.76736	8.01029	7.29357	7.18407	6.9552	7.5499	6.86191	7.23614	8.13435	7.63725	6.73635	8.9734	9.29376	8.42888	9.99776	8.30804	9.17389	6.84778	7.56446	7.19956	8.18579	8.92315	7.68096	10.0131	8.63094	10.6755	8.08014	8.88401	7.09674	7.74434	8.23473	10.1856	8.54618	7.58884	9.14644	7.23293	8.64497	6.96571	7.15951	7.51478	7.17293	8.52226	7.32756	7.37212	7.53461	8.09436	8.30829	8.57251	6.41103	7.25332	7.23768	6.59389	6.27609	8.3346	7.01595	6.57637	6.91521	7.45815	7.75118	9.22191	8.28875	8.47694	10.058	7.71902	7.35435	8.01209	8.97873	8.77513	9.13875	7.62493	7.87078	6.7783
M5_041_M01_nEpE_132_1_135_M5	M5_041_M01_nEpE_132_1_135_M5	sample	serum	PH	PAH			4	41	324	2	1517	25.2833	5.55	5.61288	6.6904	6.63028	7.43309	7.92805	6.64147		5.43114	6.35797		6.1173	9.93654	5.37386	5.9377	8.35304	8.02255	6.89984	8.86167	7.86028	8.96135	9.52616	8.04196	8.60641	7.79396	7.18882	7.98603	7.10953	6.569	8.73917	9.13811	6.39081	7.60015	8.16906	8.03062	7.55967	7.73596	7.21323	7.83486	8.92444	8.03504	8.7895	8.19181	7.09038	7.60707	7.01446	8.89864	7.73628	8.9426	8.7611	8.81303	7.73112	7.58058	7.86552	8.33028	8.08068	8.15475	6.71708	6.54519	7.14144	7.44488	6.92531	5.99784	7.14856	6.56779	7.33419	7.09544	7.35383	7.54752	7.32738	6.6325	5.82787	6.89414	9.16908	7.63312	8.50689	8.82806	7.21792	7.47496	7.78877	6.04678	7.04099	8.22581	7.61079	7.13755	7.24687	7.23612	6.89569	6.77626	7.40019	7.5746	7.82274	8.29133	7.74198	7.78497	6.85725	6.75806	6.51466	7.29602	6.71111	6.91465	7.79005	8.95311	6.68696	8.58329	8.64392	7.77696	9.52647	7.89141	9.05069	6.5536	7.20484	7.15431	7.73087	8.19865	6.67464	9.05292	7.62588	9.86555	7.13545	7.842	7.06412	7.38354	7.08129	9.34166	7.33009	6.78384	8.35538	6.39932	7.68536	6.72837	7.13205	7.48909	7.00114	8.44876	7.38427	7.21338	6.74344	6.99045	7.30417	8.59242	6.37103	6.72188	7.05004	6.03675	5.8679	8.37189	6.8244	5.36138	5.78024	7.35221	7.06946	9.30167	8.20378	8.72651	10.1678	6.9696	7.68029	7.62458	8.99616	8.73583	9.04079	7.44096	7.2387	7.06787
M5_042_M01_nEpE_120_2_1001812778_M3_M5	M3_162_M01_nEpE_120_1_1001812778_M3_M5	sample	EDTA	HC_DC	CTRL BioPersMed			4	42	325	2	1554	25.9	6.16667	4.29771	6.41669	4.91355	8.31085	8.86745	6.76402	6.74674	6.94328	6.39451	6.71753	5.2761	10.0954	4.56146	6.58055	8.34115	8.6429	7.24722	8.75485	7.78682	9.11052	9.68784	7.99328	7.8309	8.00223	6.45356	7.84714	7.05011	6.01548	8.25014	9.29412	6.36854	7.26597	8.11383	7.59985	7.30844	7.53052	6.7573	7.60974	8.94085	8.10747	9.0056	8.49128	7.49804	7.84321	7.17297	9.07301	7.81319	8.98246	8.78631	9.28275	8.04553	7.42209	7.89339	8.67049	8.32804	8.53577	7.02113	6.75197	7.24216	7.72124	7.06195	6.47839	7.28477	6.79174	7.50164	7.84863	7.68134	8.14641	8.03779	7.07886	6.63205	7.64421	9.5256	7.81985	8.66913	8.9864	7.38474	7.56258	8.24571	6.6653	7.34509	8.67125	7.847	7.72643	7.639	7.24429	7.18096	7.51194	7.60371	8.03432	8.16368	8.6941	7.89335	8.38537	7.20865	7.32223	6.84136	7.67269	6.94931	7.4515	8.45652	7.34506	7.07934	8.77293	9.29551	8.53714	10.38	8.63962	9.85855	7.43402	7.94117	7.62091	8.17542	8.61	7.36284	9.63599	8.4196	10.5836	8.00967	8.62094	7.62375	8.01943	7.70668	10.1339	8.38028	7.52452	9.02306	7.23834	8.58353	6.99697	7.25291	7.30706	7.24559	8.3354	7.35589	7.53911	7.30904	8.10603	8.29127	8.2339	7.02415	7.36304	7.3902	6.48033	7.19169	8.62107	7.54136	6.4791	6.65662	7.52664	7.80736	9.20851	8.40986	8.12975	10.0517	7.75898	7.21581	7.83027	9.18443	8.63203	9.17823	7.4273	7.21137	6.83958
M5_043_M01_nEpE_159_1_9_M5	M5_043_M01_nEpE_159_1_9_M5	sample	Heparin	PH	PAH			4	43	326	2	1591	26.5167	6.78333	5.31483	5.81193	7.52302	8.05759	8.53613	6.38174	6.35636	6.57304	6.45598	6.79606	6.27534	10.1713	4.99289	7.12846	8.71906	8.88615	7.25323	8.38809	7.87614	9.09263	9.90466	8.09091	8.77537	8.198	6.752	8.22314	6.76131	6.70263	8.32529	9.39546	5.87317	7.60495	8.24821	7.98365	7.8028	7.75141	6.92713	7.65909	9.08173	8.19316	8.96059	8.57099	7.60169	8.11795	7.39631	9.38208	8.08615	9.36306	9.1628	9.25877	8.21341	7.57572	8.10437	8.755	8.51613	8.80647	7.16721	6.97143	7.5018	8.05444	7.52084	6.76194	7.61803	6.76063	8.03034	7.76481	7.73839	8.22016	7.90339	7.12479	6.35953	7.58051	9.61292	8.05611	9.05845	9.31253	7.56089	7.87683	8.43889	7.0611	7.73134	8.57552	8.00766	7.58348	7.75159	7.2955	7.25826	7.28785	7.66401	7.89019	8.07262	8.60688	7.89185	8.02439	7.06478	7.00291	6.78275	7.42225	6.74099	7.08884	7.96422	7.85917	6.80072	8.93485	9.31998	8.55014	9.97566	8.46406	9.37727	7.25977	7.96377	7.62079	7.9391	8.797	7.58133	9.76249	8.51984	10.5414	8.00086	8.48865	7.10731	7.56602	7.80842	9.98027	8.06609	7.34288	8.94354	7.03812	8.40444	7.05896	7.31703	7.61151	7.43712	8.65835	7.58951	7.72619	6.96202	7.66208	7.98898	8.59504	6.89911	7.09332	7.7732	7.06792	6.19454	8.8903	7.04976	6.40811	6.77954	7.70061	7.4691	9.45018	8.51798	8.34122	10.1133	7.66734	7.22193	8.04508	9.28013	8.94234	9.27783	7.43594	7.52795	7.27905
M5_044_M01_nEpE_103_2_4009407232_M3_M5	M3_044_M01_nEpE_103_1_4009407232_M3_M5	sample	EDTA	HC_DC	CTRL BioPersMed			4	44	327	2	1628	27.1333	7.4	5.95965	8.2018	5.01085	8.72153	9.43326	7.04679	6.58347	7.0738	7.19752	6.9516	6.64829	10.1621	6.07413	7.42793	8.69247	8.37335	7.40708	8.80441	7.93883	9.76703	9.95233	8.25154	8.54189	8.33225	6.2831	8.24414	7.73091	6.84458	8.30429	9.50922	7.04466	7.15375	8.34437	8.46614	7.967	8.33543	6.93413	7.91344	9.10785	8.79364	8.90389	8.79893	7.71742	7.94288	7.35227	9.14608	8.0827	9.35017	9.03951	9.21778	8.09797	7.52381	8.40674	9.0071	8.54316	8.53509	7.138	7.52458	7.93417	8.02122	7.33711	6.73248	7.65419	7.12183	7.82502	7.71471	7.64601	8.0045	7.77471	7.00379	6.58523	7.23455	9.80199	8.23272	9.06531	9.30867	7.69563	8.12263	8.69093	7.57598	7.83655	8.67552	7.84177	7.69923	7.60868	8.74467	7.07622	7.60174	7.67674	7.99875	7.89702	8.40577	7.78249	7.98642	7.14695	7.43358	7.05355	7.82146	7.17471	7.44468	8.27477	8.25737	7.11888	8.67831	9.0965	8.50302	10.1821	8.57391	9.71253	7.57304	7.81337	7.04375	7.87237	8.44554	7.4369	9.48081	8.35535	10.2538	7.82291	8.30347	7.435	7.73257	7.81819	10.1287	8.25182	7.50936	9.08838	7.38562	8.93101	7.06808	7.3166	7.68411	7.41451	8.28956	7.23315	7.39889	7.18566	8.11492	8.56067	8.96308	7.04094	7.14418	8.02124	7.23477	7.61649	9.33887	7.20145	6.76581	7.02512	7.876	7.83911	9.35729	8.39592	8.77039	10.0347	8.26959	7.61956	8.78628	9.25806	8.57204	9.26269	7.77941	7.7614	7.14805
M5_045_M01_nEpE_UM		UM	UM					4	45	328	2	1665	27.75	8.01667	6.01034	8.12948	5.42499	8.64302	9.36285	6.98853	6.46854	6.96477	7.2336	6.8859	6.61242	10.1281	6.05308	7.47206	8.69602	8.40693	7.37897	8.75099	7.88646	9.80673	9.92083	8.28466	8.45975	8.33148	6.33362	8.24246	7.74647	6.87825	8.32897	9.47305	7.07364	7.04086	8.31745	8.53036	7.96635	8.34029	6.87535	7.8741	9.07662	8.79721	8.91284	8.75377	7.61957	7.85266	7.25856	9.0526	7.99731	9.28072	8.9564	9.14225	8.02848	7.4854	8.30336	8.92828	8.46774	8.4335	7.09491	7.341	7.82656	7.91785	7.24756	6.60427	7.56753	6.99165	7.70461	7.57498	7.48898	7.81807	7.62295	6.89993	6.3612	7.07593	9.75073	8.14369	8.98627	9.2371	7.73091	8.06925	8.58292	7.45958	7.72646	8.56481	7.75885	7.58956	7.48958	8.70188	6.94694	7.49878	7.56574	7.8771	7.90108	8.42136	7.79094	7.9885	7.10821	7.35571	6.82163	7.76968	7.13026	7.3935	8.21834	8.249	7.11544	8.60327	9.03334	8.44501	10.1316	8.53272	9.66321	7.48558	7.74065	6.99421	7.78226	8.37061	7.38962	9.42906	8.29094	10.1983	7.74516	8.22683	7.34433	7.61324	7.7755	10.0736	8.16332	7.42245	9.03046	7.31151	8.84836	7.07434	7.26445	7.54971	7.40263	8.23722	7.125	7.34243	7.05748	8.01707	8.4706	8.97403	6.955	7.06666	7.93301	7.07985	7.60337	9.28642	7.11069	6.70604	6.93229	7.78374	7.81821	9.34995	8.36268	8.77202	10.0033	8.19076	7.71296	8.77568	9.21	8.56769	9.2256	7.84053	7.72092	7.14023
M5_046_M01_nEpE_QC		QC	plasma					4	46	329	2	1702	28.3667	8.63333	5.58441	7.46739	7.31888	8.52346	8.9318	7.06461	6.79494	7.04762	6.95386	7.02081	6.25384	10.1996	5.48476	7.10343	8.60696	8.395	7.08948	8.84169	7.9242	9.25921	9.73315	8.09096	8.79294	8.1509	6.64069	8.0438	7.38683	6.49456	8.35727	9.33657	6.34816	7.3329	8.35714	7.96408	7.69495	7.91226	7.03552	7.87588	9.0431	8.14914	8.90383	8.48565	7.8427	8.31234	7.70931	9.50027	8.33291	9.51611	9.33533	9.47933	8.48746	7.44388	8.52152	9.07109	8.80194	8.95249	7.43288	7.31176	7.85817	8.29511	7.64494	7.07613	7.79742	7.13758	8.05257	7.82486	7.91737	8.42207	8.20363	7.35332	6.96049	7.86654	9.75087	8.2657	9.1252	9.45723	7.62722	8.21642	8.66885	7.38745	7.96395	8.89752	8.18599	7.92861	7.8772	7.49371	7.49531	7.71984	8.01987	8.26606	8.24762	8.71609	8.09092	8.28161	7.55215	7.57098	7.29073	7.93381	7.37426	7.72596	8.56937	8.04124	7.43747	9.13376	9.47531	8.70538	10.3396	8.72846	9.83797	7.51345	8.14372	7.77616	8.0911	8.74737	7.61598	9.71811	8.59363	10.6467	8.14933	8.63653	7.40898	7.76667	7.90906	10.1917	8.40095	7.53633	9.181	7.44608	8.73992	7.09823	7.12372	7.55064	7.26626	8.61145	7.14017	7.54153	7.41214	8.13068	8.41712	8.60281	7.12716	7.50768	7.80213	7.14606	6.78423	9.04919	7.26602	6.5674	6.87151	8.0479	8.00349	9.46398	8.46365	8.57012	10.0911	7.97021	7.45727	7.9541	9.23645	8.84962	9.2894	7.6467	7.64578	7.10794
M5_047_M01_nEpE_090_2_FM07_M3_M5	M3_047_M01_nEpE_090_1_FM07_M3_M5	sample	Heparin	HC_DC	CTRL			4	47	330	2	1739	28.9833	9.25	5.12844	7.04109	6.3086	7.53117	8.16057	5.81984	5.57128	5.64376	6.63499	5.10838	5.58847	10.1707	4.82676	7.03846	8.74223	7.77813	6.76782	8.95522	7.75343	9.06982	9.83271	8.06596	8.14817	8.22203	6.48877	8.04013	6.79225	6.46268	8.31616	9.41631	6.22538	6.47251	8.47161	7.82625	7.6795	7.67284	7.4072	7.72187	9.03644	8.3348	8.67111	8.18224	7.11165	7.52358	7.06937	8.72273	7.64292	8.97831	8.72618	9.17317	7.75818	7.34315	8.0126	8.77656	8.30165	8.24878	6.94622	6.94422	7.43831	7.63713	7.0192	6.58522	7.137	6.71798	7.34975	7.17136	7.46608	7.78766	7.7864	6.77749	6.51402	7.0942	9.34653	7.60172	8.55281	9.07763	7.70251	7.68797	8.35361	6.83945	7.29117	8.27527	7.64338	7.14693	7.32144	7.06569	6.86773	6.9719	7.37938	7.68136	7.56526	8.28082	7.6559	8.08594	6.7954	6.87595	6.6676	7.22513	6.65329	7.14995	7.91862	7.84275	6.77158	8.98301	8.51382	7.73183	9.50401	7.85636	9.23295	6.48926	6.96918	7.13907	7.06159	7.32442	6.34783	8.43526	7.42146	9.75481	7.05201	7.88865	6.67908	6.91665	6.7711	9.29984	7.52765	6.49499	8.31185	5.73853	7.64837	7.09388	7.29924	7.59735	7.23193	8.57918	7.43857	7.20306	7.61473	7.1391	7.36169	8.88411	6.54114	6.85749	7.25508	5.9511	6.30873	8.65016	6.18059	5.39022	5.47079	7.49042	8.13435	9.30514	8.2509	8.7529	9.86728	6.72081	7.26756	8.00511	9.16529	8.93622	9.29156	7.42371	7.17117	7.07058
M5_048_M01_nEpE_164_1_20_M5	M5_048_M01_nEpE_164_1_20_M5	sample	Heparin	PH	PAH			4	48	331	2	1776	29.6	9.86667	6.30811	7.04686	6.84139	7.97619	8.48304	6.24936	6.26974	6.55797	6.45506	6.67894	6.76273	10.1499	5.27275	6.11619	8.44917	9.05817	6.95647	8.60127	8.27602	9.02349	9.76507	7.90132	9.42884	7.86915	6.62688	8.32816	7.13097	6.56773	8.31768	9.34861	5.63396	7.67651	8.0907	7.85349	7.73522	7.44743	6.95375	7.92693	9.03493	8.26494	9.10652	8.60574	7.62796	7.92353	6.9928	9.29321	7.81679	9.23744	8.97856	9.11852	7.98434	7.75065	8.13558	8.78969	8.51637	8.44533	7.0051	7.04222	7.62538	7.82885	7.2358	6.60715	7.44351	6.91326	7.76683	7.43058	7.26724	7.74727	7.6933	6.79833	6.4337	7.14595	9.44338	7.89975	8.82209	8.89345	7.38505	7.67865	8.24065	6.94973	7.22689	8.61022	7.96114	7.57925	7.65768	7.41731	7.22111	7.12375	7.68859	7.87923	8.00456	8.32553	7.69049	7.87022	7.04477	6.9723	6.7819	7.41146	6.82697	7.24301	8.0401	8.25588	6.97632	9.15238	9.37972	8.64595	9.90666	8.47328	9.47731	7.14035	7.67189	7.38223	8.29458	8.96555	7.78936	9.75587	8.50443	10.4584	7.98995	8.38946	7.38356	7.81007	7.83012	9.86971	7.94863	7.51844	8.91237	7.02997	8.02363	7.02196	7.24028	7.52692	7.13986	8.73949	7.69043	7.94569	6.95667	7.64213	7.93078	8.43862	6.32966	7.17816	7.54326	6.86134	6.17587	8.81573	7.27635	6.373	6.7249	7.49283	7.92891	9.3724	8.43217	8.84543	10.3123	7.46082	7.70614	8.13572	9.14321	8.77013	9.24287	7.48377	7.79006	7.14587
M5_049_M01_nEpE_179_1_4010062272_M5	M5_049_M01_nEpE_179_1_4010062272_M5	sample	Heparin	PH	IPAH			4	49	332	2	1813	30.2167	10.4833	5.66935	7.3205	7.05286	8.55254	8.83144	7.02345	6.70294	6.95748	6.4382	7.03189	5.72438	10.2968	5.36488	6.59807	8.66657	8.17941	6.64561	8.98916	8.00717	8.93866	9.75079	8.0695	8.79752	8.12901	6.5645	8.07166	7.0216	6.47851	8.46491	9.59242	5.75379	6.89808	8.38725	7.94062	7.85144	7.82422	7.10845	7.99924	9.0368	7.92	8.85028	8.35248	7.90734	8.17926	7.69391	9.46068	8.35627	9.60275	9.34284	9.43004	8.46949	7.58315	8.5435	9.06875	8.79855	9.07262	7.42414	7.31702	7.90407	8.44079	7.78824	7.11039	7.89725	7.1039	8.14734	7.70981	7.86517	8.52582	8.33097	7.47756	7.08109	8.13537	9.61695	8.10258	8.92116	9.44797	7.71177	8.15884	8.52875	7.41312	8.09069	8.84384	8.1737	7.90532	7.88101	7.75993	7.46404	7.65438	7.96205	8.24057	8.05407	8.69295	7.9863	8.12958	7.17297	7.35991	6.85925	7.80127	7.19452	7.47118	8.45634	8.0625	7.2668	9.81341	9.60882	8.83128	10.0871	8.62489	9.56026	7.38929	8.08589	7.68932	7.96419	8.80652	7.79977	9.55546	8.59812	10.4993	8.08121	8.51577	7.10989	7.46223	8.07582	10.19	8.40226	7.50304	9.30824	7.72398	8.72035	7.10436	7.34878	7.65203	7.11918	9.24822	7.83602	7.99147	7.2066	7.99819	8.43986	8.7602	6.96796	7.18574	7.69935	6.95684	6.1432	8.94997	7.04132	6.60048	7.11985	7.88674	8.19852	9.48508	8.42194	8.49884	10.2043	8.083	7.45376	8.02967	9.09578	8.92958	9.3791	7.4299	7.8016	6.95358
M5_050_M01_nEpE_116_2_4006580811_M3_M5	M3_050_M01_nEpE_116_1_4006580811_M3_M5	sample	EDTA	HC_DC	CTRL BioPersMed			4	50	333	2	1850	30.8333	11.1	5.16545	5.91008		8.28089	8.76426	7.01473	6.58237	6.70861	6.35183	6.68714	6.06278	10.2053	5.33711	7.02831	8.48596	8.13542	6.97563	9.04915	7.97041	9.15417	9.9894	8.12987	8.21438	8.28627	6.28899	7.90855	7.24105	5.88189	8.35314	9.5958	6.59517	7.02139	8.33914	7.74124	7.47338	7.65712	7.00874	7.70879	9.18033	8.20939	8.94101	8.58808	7.9476	8.02965	7.77841	9.44591	8.32839	9.61377	9.38855	9.48413	8.44418	7.4815	8.63213	9.0562	8.80088	9.02977	7.42707	7.3452	7.97511	8.37981	7.66469	7.13878	7.84198	6.94536	8.13165	7.84417	7.92965	8.50496	8.09485	7.44401	6.82047	7.7701	9.85822	8.13799	9.09068	9.57574	7.55295	8.27119	8.65329	7.45715	7.99446	8.9179	8.13963	8.09093	7.88865	7.77419	7.57011	8.09138	8.04039	8.41917	8.04383	8.80453	8.08992	8.23972	7.63106	7.74095	7.46193	8.18546	7.49716	7.66145	8.65858	7.74064	7.3678	8.88832	9.24219	8.49925	10.2473	8.55835	9.79387	7.41034	7.94311	7.95732	8.04399	8.45177	7.38129	9.25861	8.1884	10.3539	7.77912	8.28442	7.84658	8.00729	7.7301	10.0945	8.15466	7.56841	9.13999	7.27536	8.66312	7.02386	7.27258	7.64863	7.40397	8.55757	7.61943	7.62689	7.24976	7.8321	8.23529	8.46549	7.09763	7.45966	7.86216	7.10992	7.34936	9.15962	7.5882	6.90047	6.76517	8.09045	7.89417	9.4492	8.62022	8.05624	10.1868	7.79318	7.34689	7.95687	9.46958	8.76972	9.29893	7.73788	7.66303	6.86464
M5_051_M01_nEpE_125_1_78_M5	M5_051_M01_nEpE_125_1_78_M5	sample	serum	PH	PAH			4	51	334	2	1887	31.45	11.7167	5.51464	7.02321	7.39273	7.31232	8.04569	6.93973			6.43825	5.53297	6.61207	10.2175	5.22755	7.95866	8.71243	7.91613	7.68155	9.08453	7.97026	9.18639	9.88587	7.9946	8.87225	8.22573	6.71141	8.06198	7.10854	6.32418	8.39764	9.41103	6.43799	6.80254	8.53944	7.89894	7.77928	7.90493	7.07248	7.97561	9.11901	7.86779	8.9191	8.26112	7.3727	7.77335	7.18594	9.12653	7.79901	9.15749	8.85774	9.05838	8.23502	7.38452	7.93756	8.5889	8.41992	8.77109	7.22178	6.65537	7.40541	8.10362	7.46831	6.84676	7.46765	6.77301	7.63444	7.42805	7.88591	7.83831	7.56326	6.84235	5.7438	7.2641	9.51341	7.9887	9.13911	9.48029	7.75782	8.15209	8.80883	7.55245	8.37957	8.39749	7.79428	7.29314	7.40878	7.63991	7.01151	7.1567	7.50262	7.81731	7.90933	8.33552	7.64539	7.88629	7.26176	6.97544	7.14685	7.5891	6.93735	7.28037	8.14216	8.59397	7.04253	8.85738	8.4434	7.86275	9.25002	7.71768	8.94031	6.52663	7.22417	7.37505	7.47007	7.66465	6.62911	8.15531	7.15916	9.41711	6.69757	7.24618	6.69329	6.74996	6.68598	8.89166	6.94659	6.47769	7.8776	6.42236	7.99298	7.15908	7.21045	7.50328	7.25315	8.83172	7.56799	7.3979	6.18148	6.68862	7.17982	8.53825	7.0616	6.8522	7.56198	6.85463	6.40174	8.85831	6.48898	5.91836	5.43203	7.8448	8.74913	9.2905	8.30408	8.46799	10.1733	7.34146	7.67792	8.02957	9.17126	8.96624	9.32249	7.38519	7.59417	7.17712
M5_052_M01_nEpE_BL		blank	MeOH-H2O					4	52	335	2	1924	32.0667	12.3333				4.03002		4.44637			6.27783	4.07358		8.07418				6.56908		4.96439	4.57396	7.28908	6.3174	6.60462	5.84864		5.0593	6.66225		5.7223	6.26049	5.89502	5.1873	6.05995	6.53774	5.97268	4.5693	4.23175	4.7825	5.8912			5.37133	4.63542		5.92826		6.06787		6.3049	5.49523	5.62263	5.04387	6.30286	4.36654	5.17044	4.73024	4.43031	4.27035				4.31431					4.32501	4.6846		4.79249	4.3332			5.82253		5.08161	5.1471		5.03814	4.83312	4.66099		5.81033	5.78072				4.31858	5.62915		5.37664	4.40521	5.75163	4.85282	4.72775							4.95454			6.62717	6.19622	6.59217	8.03414	6.8338	8.04327				4.95769	5.78765					4.49786		4.61021	4.03299		7.14705	4.93939								6.39121	6.89428	5.92063					7.12881	4.35054		5.39846		4.41715	5.03609	4.29913			4.35548		7.59216	5.86245	6.30352	6.83755	4.52385	5.84243	5.28047	6.15995		7.41524	6.15386		4.48116
M5_053_M01_nEpE_QC		QC	plasma					4	53	336	2	1961	32.6833	12.95	5.37194	7.59689	7.48702	8.56289	8.96892	7.0985	6.77739	7.09449	6.83123	7.02921	6.5743	10.2438	5.37431	7.08758	8.60853	8.37946	7.17104	8.91189	8.07198	9.20952	9.83349	8.07058	8.85991	8.18148	6.78288	8.04451	7.41423	6.45664	8.40648	9.43739	6.3129	7.23935	8.40795	7.9509	7.66741	7.92175	7.08298	7.96402	9.15125	8.21388	8.90931	8.52376	7.91853	8.41192	7.83338	9.58757	8.41227	9.59053	9.42227	9.55525	8.56176	7.49938	8.62056	9.18541	8.90188	9.05626	7.39368	7.39544	7.9822	8.41387	7.776	7.13928	7.90599	7.26487	8.10728	8.05245	8.15927	8.67982	8.43189	7.23731	7.11536	8.09442	9.81692	8.36494	9.20629	9.53784	7.63109	8.27459	8.75383	7.4898	8.05184	9.00526	8.28761	8.03574	8.00453	7.60522	7.60535	7.80671	8.13808	8.3803	8.30365	8.7645	8.13239	8.32693	7.61012	7.65661	7.34339	8.01036	7.41633	7.78667	8.63011	8.02957	7.51465	9.19419	9.52134	8.74555	10.37	8.74829	9.85089	7.54053	8.1395	7.8585	8.13986	8.79357	7.65959	9.75308	8.62416	10.6677	8.17015	8.64716	7.47352	7.86883	7.9537	10.224	8.43428	7.57307	9.21552	7.48054	8.78764	7.10228	7.31147	7.51943	7.30677	8.68488	7.27077	7.60342	7.39772	8.14853	8.46507	8.61272	7.13606	7.51811	7.89492	7.27666	6.75409	9.12039	7.31839	6.68867	6.9368	8.14241	8.00386	9.46047	8.51368	8.68173	10.1278	8.02187	7.40173	7.93287	9.29713	8.85732	9.34481	7.58355	7.67625	7.00237
M5_054_M01_nEpE_114_2_4011047237_M3_M5	M3_054_M01_nEpE_114_1_4011047237_M3_M5	sample	EDTA	HC_DC	CTRL BioPersMed			4	54	337	2	1998	33.3	13.5667	4.79143	7.70512	5.03846	8.59375	8.99644	6.89592	6.84164	7.10964	6.67377	7.18486	5.8775	10.158	5.097	6.63516	8.42093	8.76774	6.89251	8.95731	8.04148	9.06631	9.89611	7.99659	7.9243	8.05113	6.19296	7.92151	7.25674	5.99676	8.302	9.35411	6.49225	7.55303	8.17396	7.64667	7.43618	7.64605	6.88821	7.923	9.12866	8.24571	8.8819	8.5842	8.05084	8.23146	7.61229	9.58338	8.45597	9.62632	9.44889	9.54712	8.57512	7.47184	8.70626	9.18753	8.91512	9.05851	7.44542	7.45439	7.98893	8.38745	7.72879	7.19809	7.93417	6.97266	8.2773	7.88653	7.84749	8.34439	8.14934	7.28018	6.87176	7.82153	9.77498	8.1504	9.078	9.41518	7.22942	8.2316	8.65102	7.38609	7.90418	9.16324	8.40294	8.24495	8.1462	7.57244	7.74686	7.93345	8.18522	8.45341	8.27445	8.83569	8.16964	8.34303	7.52715	7.52956	7.21787	7.88019	7.28912	7.6855	8.5887	7.56641	7.38608	8.90667	9.58214	8.90038	10.5546	9.00812	10.0898	7.81781	8.47056	8.10114	8.19538	8.7388	7.62694	9.65215	8.68456	10.6901	8.35307	8.79175	7.64081	7.96068	7.83057	10.2289	8.54324	7.59599	9.31754	7.47789	8.83619	6.98671	7.3008	7.69745	7.48918	8.66362	7.6782	7.82611	7.37214	8.17579	8.51848	8.41691	7.15325	7.56521	7.94572	7.27863	7.36168	9.10728	7.7983	6.65143	6.91885	7.98212	7.12202	9.31601	8.66754	8.36357	10.1677	8.0959	7.27533	8.0392	9.47344	8.68858	9.24293	7.79163	7.24412	7.08613
M5_055_M01_nEpE_122_1_46_M5	M5_055_M01_nEpE_122_1_46_M5	sample	serum	PH	PAH			4	55	338	2	2035	33.9167	14.1833	5.80516	6.81836	6.60078	8.52983	8.80726	6.78646	6.57438	6.89985	7.28806	6.75598	6.09808	10.2142	5.12618	7.23646	8.55494	8.13868	7.04743	8.59509	7.93573	9.14915	9.77333	7.947	9.11986	7.90564	6.67445	7.97617	7.06606	6.75268	8.37231	9.38946	5.68483	7.16815	8.23056	7.74747	7.53494	7.65347	7.07882	8.04472	9.06867	8.10564	8.85563	8.51149	7.84177	8.69814	8.05735	9.70669	8.63637	9.65112	9.60578	9.50767	8.52585	7.43923	8.86174	9.07581	8.75577	8.92497	7.44121	7.38456	7.83544	8.26191	7.65075	7.02368	8.13399	7.48278	8.18085	8.07202	8.06212	8.72438	8.20264	7.60551	6.84326	7.77265	9.78987	8.42582	9.11757	9.41601	7.66933	8.39219	8.49497	7.16198	7.73768	8.97219	8.32284	8.0278	8.00588	7.69862	7.55663	7.76328	8.0076	8.25051	8.41734	8.90858	8.33985	8.2898	7.79415	7.85347	7.40356	8.09659	7.59555	7.87745	8.62099	7.62592	7.37171	9.02566	9.5245	8.71962	10.4005	8.69246	9.75998	7.32391	7.79134	7.81586	7.98809	8.9331	7.65789	9.91386	8.64399	10.6057	8.0268	8.50401	7.17883	7.59584	7.86469	10.1424	8.26699	7.41931	9.03862	7.34887	8.51033	6.98401	7.24733	7.5834	7.30191	8.70687	7.68265	7.8096	7.24514	7.85402	8.11556	8.52876	6.7286	7.43294	7.81157	7.23687	6.12147	9.06395	7.29214	6.42532	6.83507	8.23383	7.59425	9.30012	8.50769	8.93407	10.0613	7.82597	7.52211	8.23943	9.15842	8.83092	9.30435	7.56419	7.92994	6.99156
M5_056_M01_nEpE_088_2_FL04_M3_M5	M3_056_M01_nEpE_088_1_FL04_M3_M5	sample	Heparin	HC_DC	CTRL			4	56	339	2	2072	34.5333	14.8	5.22154	6.90348	7.40404	7.87462	8.43794	6.50875	5.87164	6.4499	6.48525	6.00472	6.03407	10.2371	5.22625	6.90684	8.71178	7.87166	6.57995	8.39737	8.00553	9.04623	9.98943	8.17779	8.50439	8.3034	6.48224	8.11454	6.84178	6.40763	8.39843	9.45477	6.18067	6.94754	8.45411	7.8587	7.68913	7.6479	7.10226	7.5422	9.19517	7.80462	8.79346	8.10626	7.66517	8.25536	7.45756	9.41344	8.12313	9.27417	9.16332	9.50058	8.15751	7.36559	8.47995	9.13711	8.66468	8.55078	7.2689	7.44608	7.7964	7.95831	7.34409	6.87339	7.61219	7.29307	7.61235	7.62361	7.92103	8.24989	8.25175	7.14588	6.94904	7.41592	9.59897	8.14491	8.96018	9.26108	7.71963	8.11118	8.71384	7.18756	7.51055	8.65185	7.94302	7.66546	7.62798	7.17137	7.27111	7.5191	7.76817	8.11739	8.21188	8.47053	7.93982	8.30557	7.12602	7.11704	6.85222	7.4508	6.90699	7.4439	8.35613	8.02057	6.95456	8.71555	8.61608	7.87807	9.68145	7.98995	9.30255	6.80378	7.25644	7.61464	7.20977	7.63619	6.75368	8.74829	7.62225	9.7963	7.14229	7.75339	7.13157	7.1383	7.12586	9.41188	7.62595	6.97897	8.27629	6.54212	7.88597	6.94753	7.23846	7.57163	7.43089	8.52163	7.48926	7.36469	6.56926	7.50632	7.66698	8.91026	6.88843	6.98565	7.42606	6.7846	6.03943	8.82162	6.64762	6.05194	6.00956	7.90495	8.39874	9.34428	8.44583	8.39281	10.1001	7.10647	7.27453	7.70688	9.4155	8.95735	9.3455	7.36473	7.17468	6.94309
M5_057_M01_nEpE_135_1_214_M5	M5_057_M01_nEpE_135_1_214_M5	sample	serum	PH	PAH			4	57	340	2	2109	35.15	15.4167	4.50771	6.24305	6.73355	7.98201	8.50919	6.10919	6.09916	6.40545	6.53024	6.6341	6.03925	10.1658	5.169	7.14794	8.64382	8.10805	6.90056	8.6074	7.8229	9.05356	9.69515	8.08422	8.19628	8.04516	6.71765	7.96022	6.93116	6.41203	8.32121	9.25045	6.1763	6.89944	8.30606	7.42257	7.70233	7.67469	6.93642	7.61738	9.00761	8.04722	8.79456	8.44534	7.13826	7.84079	7.35932	9.07017	7.94753	9.29103	9.07588	9.2263	8.16242	7.50844	8.23611	8.82921	8.51944	8.48854	7.22436	6.99157	7.53041	7.80861	7.2956	6.78052	7.5322	6.9273	7.8449	7.29591	7.36071	7.83556	7.72226	6.87736	6.27589	7.15391	9.38749	7.81049	8.74699	9.05657	7.64856	7.80854	8.26366	6.91155	7.27018	8.45762	7.98224	7.42927	7.7227	6.87508	7.25797	7.10936	7.70872	7.74338	7.86179	8.44893	7.86569	8.05237	6.92593	6.89545	6.71778	7.36249	6.82944	7.03441	7.94238	7.58228	6.89978	9.08402	9.28496	8.43933	9.95758	8.34876	9.43935	6.96283	7.49389	7.49723	8.22499	8.77901	7.45114	9.45281	8.24719	10.244	7.708	8.01956	7.44053	7.82971	7.6958	9.76926	7.85552	7.50835	8.81946	7.25563	8.20542	7.01825	7.25566	7.44523	7.29975	8.79313	7.60082	7.71434	6.73734	7.5668	7.93176	8.76467	6.26602	6.83197	7.53601	6.81072	5.64751	8.80726	7.45978	6.5494	6.58254	7.61663	8.4076	9.19687	8.37438	8.54082	10.0475	7.55288	7.24428	7.46114	9.15722	8.90622	9.2752	7.0921	7.56864	7.09375
M5_058_M01_nEpE_152_1_K3_M5	M5_058_M01_nEpE_152_1_K3_M5	sample	serum	HC_DC	CTRL			4	58	341	2	2146	35.7667	16.0333	4.61184	7.65254	6.86027	6.987	7.55884	6.21271	4.7897	4.67761	6.46795	4.58292	5.99021	10.1343	5.12358	6.97552	8.66005	7.92846	6.78065	8.88827	7.88008	9.04957	9.82923	7.96696	8.06585	8.15747	6.48885	8.00275	6.66996	6.27485	8.32467	9.33807	6.23341	7.0548	8.34021	7.84037	7.74617	7.63002	6.93064	7.68795	9.10237	8.04207	8.91269	8.40968	7.25461	7.46709	6.96974	8.89645	7.60379	9.01289	8.70646	8.81308	7.94724	7.46596	7.76804	8.2693	8.11047	8.39874	6.91418	6.37032	7.13455	7.61486	7.06534	6.48352	7.33391	6.39761	7.54839	7.09528	7.25855	7.77819	7.3284	6.81298	5.3353	6.94804	9.20747	7.59525	8.60596	9.1941	7.64034	7.62695	8.14814	6.80718	7.56116	8.35634	7.66993	7.38672	7.41215	7.48985	6.93775	7.28555	7.48333	7.72578	7.76686	8.29896	7.60283	7.71134	6.84394	6.65581	6.69668	7.19338	6.56718	6.74049	7.71907	7.49442	6.5358	8.54737	8.44784	7.94384	9.14869	7.75357	8.82145	6.51031	7.38395	7.23829	7.31182	7.70798	6.71846	8.11529	7.1945	9.13663	6.74945	7.01421	7.22152	6.76009	6.65366	8.81306	6.68777	6.36148	7.86731	5.91967	7.47242	7.14744	7.22455	7.42956	7.44126	8.7028	7.42865	7.48834	6.30639	6.44601	6.89578	8.76822	6.48161	6.55687	7.28988	6.50807	5.91518	8.47798	7.29272	6.13314	5.48258	7.50063	8.07463	9.35124	8.4714	8.0696	10.0977	6.93613	7.1971	7.68491	9.35004	8.91824	9.25924	7.24241	7.23019	6.92457
M5_059_M01_nEpE_UM		UM	UM					4	59	342	2	2183	36.3833	16.65	5.91075	8.21765	4.69168	8.69733	9.41559	7.03891	6.64715	7.02624	7.26643	6.94688	6.72586	10.1679	6.03194	7.40155	8.68615	8.32895	7.39941	8.81179	7.9425	9.73168	9.9664	8.238	8.5575	8.32459	6.4038	8.2118	7.75736	6.75913	8.30924	9.52257	7.08036	7.01509	8.27753	8.40603	7.94062	8.29301	6.99099	7.91063	9.11538	8.79153	8.88556	8.79976	7.68246	7.92487	7.34635	9.12876	8.06677	9.33089	9.01696	9.19568	8.07363	7.38098	8.3809	8.97856	8.53081	8.51199	7.0935	7.47494	7.898	7.99959	7.3063	6.68629	7.65191	7.1416	7.79698	7.69474	7.66754	7.98728	7.77799	6.9672	6.6116	7.21686	9.78304	8.22894	9.05521	9.30495	7.69919	8.13216	8.68048	7.56593	7.82684	8.64987	7.8392	7.68808	7.57512	8.75905	7.0254	7.57528	7.58441	7.96937	7.89332	8.42205	7.7919	7.99232	7.19388	7.43267	7.00964	7.82857	7.19741	7.4531	8.29203	8.23886	7.1632	8.71878	9.11077	8.50444	10.1513	8.55512	9.65304	7.51549	7.77829	7.05477	7.871	8.46676	7.47202	9.48433	8.34568	10.2349	7.80913	8.27703	7.46153	7.78688	7.87341	10.1223	8.22204	7.50169	9.09599	7.38897	8.90651	7.04388	7.26076	7.77208	7.43893	8.31992	7.23681	7.45581	7.15558	8.08245	8.53982	8.96481	7.03761	7.13772	8.00127	7.21898	7.57367	9.30401	7.24376	6.7946	7.07474	7.89354	7.76028	9.25988	8.37269	8.77768	10.0375	8.27924	7.64529	8.75332	9.24802	8.5634	9.26089	7.74489	7.76452	7.14065
M5_060_M01_nEpE_QC		QC	plasma					4	60	343	2	2220	37	17.2667	5.49487	7.54663	7.44252	8.54795	8.95223	7.03427	6.75815	7.06616	7.01452	7.01901	6.52888	10.2246	5.4355	7.08699	8.61001	8.35534	7.13246	8.88769	7.98198	9.20622	9.79677	8.07883	8.84045	8.15286	6.72811	8.04968	7.41278	6.42934	8.39657	9.38306	6.38594	7.17012	8.30005	7.87029	7.68848	7.87323	7.06304	7.94198	9.0842	8.11674	8.91161	8.49287	7.94397	8.40616	7.83289	9.58055	8.39725	9.57932	9.41705	9.56014	8.58716	7.45767	8.62531	9.16862	8.89873	9.05769	7.52658	7.4326	7.96975	8.40939	7.78614	7.20095	7.91091	7.26261	8.12153	7.98738	8.10089	8.62749	8.38388	7.5483	7.13794	8.03542	9.79905	8.3292	9.1906	9.51921	7.67001	8.29541	8.74695	7.51047	8.04933	8.97545	8.27113	8.01203	7.9842	7.59546	7.61293	7.8042	7.99603	8.34778	8.28244	8.7397	8.13064	8.3228	7.60901	7.60647	7.29632	7.9693	7.39215	7.75314	8.58254	8.05382	7.45326	9.19176	9.51483	8.72238	10.3602	8.73368	9.84115	7.5283	8.14053	7.83625	8.14066	8.79274	7.63363	9.74587	8.6031	10.6572	8.14948	8.63606	7.46851	7.79466	7.95425	10.2138	8.41414	7.56733	9.20985	7.48144	8.75887	7.07368	7.2645	7.3012	7.14523	8.68222	7.25038	7.58066	7.38074	8.12717	8.44096	8.60381	7.13914	7.4958	7.8715	7.21286	6.71	9.10941	7.33297	6.64591	6.96525	8.11607	7.96052	9.42236	8.51025	8.59091	10.1346	8.00809	7.38349	7.90291	9.28451	8.86197	9.32507	7.57445	7.669	7.05227
M5_061_M01_nEpE_181_1_4006500089_M5	M5_061_M01_nEpE_181_1_4006500089_M5	sample	Heparin	PH	IPAH			4	61	344	2	2257	37.6167	17.8833	5.54773	8.08911	6.79683	8.50853	8.82567	6.89593	6.78845	7.10803	6.37464	7.20215	6.35282	10.1716	5.13022	6.56016	8.55946	8.41663	6.91604	8.72631	8.00411	8.75763	9.64395	8.02791	8.36548	8.02792	6.66157	8.19661	6.92371	6.54609	8.32815	9.29085	5.66936	7.10632	8.3116	7.86591	7.8395	7.75366	6.94811	8.26276	8.92933	8.02216	8.98895	8.36485	7.56219	8.23304	7.46849	9.25298	8.12777	9.18219	9.03861	9.16177	8.25275	7.58429	8.22758	8.77137	8.57901	8.3781	7.15711	7.15737	7.67541	7.82327	7.33318	6.66793	7.47631	6.90566	7.72195	7.33432	7.7217	8.31706	8.24803	7.38295	7.08991	7.60803	9.34756	8.15179	8.86782	9.18249	7.49745	8.01351	8.44134	7.36332	7.60836	8.49326	7.82404	7.41789	7.46539	7.61864	7.13345	7.24065	7.68581	7.89319	8.03196	8.35772	7.83214	7.97154	7.2694	7.29113	6.94965	7.55949	7.10335	7.32246	7.95434	8.07993	7.15051	9.96755	9.6813	9.05394	9.93687	8.78521	9.30491	7.37257	7.91471	7.45693	8.46389	9.20773	8.29345	9.79561	8.84882	10.3858	8.14446	8.37736	7.34129	7.80441	8.15328	9.94116	8.16657	7.74344	9.21372	7.92298	8.22807	7.04516	7.24973	7.39457	7.22119	9.62086	8.00089	8.19846	7.13491	7.86632	8.31028	8.85249	6.63768	7.10951	7.41933	6.97013	6.2685	8.61863	7.3161	6.79156	7.25563	7.74054	8.08612	9.49796	8.39312	8.92112	10.0716	8.20687	7.40955	7.80656	8.94967	8.95067	9.26327	7.39999	7.8555	7.16131
M5_062_M01_nEpE_128_1_104_M5	M5_062_M01_nEpE_128_1_104_M5	sample	serum	PH	PAH			4	62	345	2	2294	38.2333	18.5	5.53309	7.78627	6.34359	7.81176	8.35439	6.44977	6.18236	6.22326	6.8345	6.33931	6.74877	10.2138	5.1713	7.49761	8.49014	8.0421	6.99877	9.18384	8.13607	9.49305	9.51331	7.93392	9.43882	8.08516	6.74661	7.92037	7.45093	6.8772	8.41318	9.34638	5.77432	7.0499	8.40191	7.64727	7.43383	7.78386	7.19116	8.43754	9.07456	8.10615	9.06789	8.54109	7.57931	7.8542	7.34043	9.08984	8.0575	9.36207	8.907	8.95695	8.48952	7.55577	8.16832	8.66262	8.5109	8.813	7.26407	6.8574	7.51909	8.32485	7.46936	6.90459	7.47837	6.54266	7.70771	7.16407	7.15731	7.68567	7.40081	6.96635	5.3395	7.45606	9.26682	7.79652	8.57778	8.93603	7.76522	7.53168	8.01845	6.50306	7.6771	8.58447	7.90947	7.47531	7.51496	7.48883	7.06811	7.17111	7.68113	7.98532	7.8501	8.42246	7.70502	7.77542	7.03403	7.17507	6.89343	7.6087	6.95582	7.19932	8.12268	8.01268	6.96349	8.92784	9.14271	8.2892	9.90693	8.23185	9.36877	7.00491	7.63712	7.49777	8.18501	8.7564	7.48279	9.46898	8.1753	10.1659	7.60415	8.26948	7.70235	7.9886	7.7267	9.81608	7.80551	7.56959	8.90389	7.4353	8.58331	7.13758	7.28036	7.46145	7.11337	8.65231	7.57946	7.85045	7.54853	7.40275	7.85527	8.67605	6.41773	7.39921	7.25979	6.49322	6.00571	8.68805	7.60923	7.00995	6.62501	7.57561	7.95111	9.56496	8.37057	8.62913	10.2832	7.82389	7.43757	8.00249	9.07457	8.8496	9.30504	7.49349	7.9402	6.81705
M5_063_M01_nEpE_104_2_4006582823_M3_M5	M3_063_M01_nEpE_104_1_4006582823_M3_M5	sample	EDTA	HC_DC	CTRL BioPersMed			4	63	346	2	2331	38.85	19.1167	4.99345	6.53818	4.34169	7.63961	8.23729	6.21536	5.64228	6.02053	6.96681	6.11816	5.84885	10.1543	4.53878	7.61931	8.49953	7.9785	7.33831	8.99746	7.88157	9.42759	9.78552	8.13243	8.1848	8.23027	6.73143	8.09529	7.28943	6.21412	8.33422	9.37362	6.45019	7.24069	8.47473	7.85028	7.74243	7.80897	6.91984	7.76741	9.14255	8.17073	8.84838	8.58008	7.26452	7.71844	7.3136	9.0073	7.97214	9.10728	8.9021	9.18759	8.1255	7.4055	7.95949	8.69666	8.41159	8.56388	7.16824	6.81848	7.4017	7.79692	7.22371	6.76908	7.371	6.4007	7.64789	7.3065	7.36269	7.70395	7.58064	6.70728	6.16804	7.16773	9.5382	7.9707	8.93919	9.26841	7.78186	7.87247	8.49179	7.09029	7.62848	8.39961	7.86064	7.46929	7.5517	7.94198	7.24324	7.14575	7.62991	7.67693	7.81385	8.3859	7.71262	8.0194	6.7533	6.73288	6.6152	7.22418	6.61035	6.91525	7.89294	7.38701	6.71534	8.75231	8.94806	8.22402	9.70918	8.10631	9.28013	6.83664	7.55765	7.39725	7.8795	8.42443	7.20552	9.09811	7.84206	9.9321	7.31618	7.76112	7.35913	7.56327	7.39678	9.55208	7.52461	7.27875	8.66682	7.09304	8.06579	7.10268	7.11835	7.41347	7.30261	8.55668	7.62522	7.72529	6.38072	7.21081	7.59971	8.15713	6.43702	6.75188	7.62448	6.85969	7.3071	8.89011	7.19416	6.31315	6.30382	7.77213	7.89801	9.27858	8.48647	8.57323	10.1101	7.3578	7.33139	7.93013	9.33797	8.80758	9.25568	7.78941	7.18209	7.32341
M5_064_M01_nEpE_162_1_18_M5	M5_064_M01_nEpE_162_1_18_M5	sample	Heparin	PH	PAH			4	64	347	2	2368	39.4667	19.7333	5.55541	8.83311	7.66739	8.21286	8.61361	6.3061	6.73916	6.95595	6.9318	6.94375	6.70569	10.4272	5.37442	6.69795	8.66869	8.9631	7.4869	8.98637	8.15241	9.4631	9.76205	8.01745	8.8489	8.25923	6.38799	8.18412	7.6151	6.49566	8.59871	9.463	6.06731	7.34074	8.60298	8.12757	7.75689	7.95552	7.23645	8.24858	9.27053	8.14776	9.08781	8.52811	7.8401	8.45522	7.21172	9.52759	8.06323	9.24511	9.14905	9.28772	8.33317	7.54123	8.39234	8.96039	8.77201	8.81819	7.15999	7.35887	7.92845	8.2436	7.63068	6.75511	7.3269	6.85618	7.66734	7.3686	7.30781	7.61721	7.58919	6.65908	6.30862	7.17306	9.39286	8.16007	8.86076	8.83116	7.6944	7.75857	8.28235	7.13643	7.5574	8.76353	7.98502	7.72436	7.64629	7.31867	7.24001	7.50586	7.86971	8.25931	8.26341	8.40348	7.87548	8.05257	7.50925	7.39693	6.90319	7.62563	7.09508	7.46377	8.22639	7.97471	7.20676	9.17039	9.29887	8.54945	10.0718	8.5047	9.50314	7.37939	7.88988	7.6363	8.58015	9.13103	7.61192	9.80038	8.46828	10.5262	8.04952	8.58009	7.6189	8.2271	7.83768	9.85438	8.22113	7.67742	8.95186	7.3053	8.54214	7.18584	7.41022	8.37844	7.43392	9.13245	7.76548	7.85126	7.13478	7.97985	8.22762	8.69275	6.58004	7.46511	7.29649	6.78759	6.18027	8.54699	7.44807	6.83552	6.73357	7.55108	7.72266	9.57737	8.66226	8.72946	10.2558	7.71477	7.34024	7.96313	9.4052	8.96568	9.53046	7.57173	7.7175	7.03692
M5_065_M01_nEpE_073_2_1001842340_M3_M5	M3_065_M01_nEpE_073_1_1001842340_M3_M5	sample	Heparin	HC_DC	CTRL			4	65	348	2	2405	40.0833	20.35	5.49594	6.78523	6.77156	7.73149	8.2237	6.69649	5.82119	6.03361	6.29463	6.36101	6.07346	10.2138	5.32745	6.64922	8.64871	7.95709	7.22502	8.51406	7.99739	8.96519	9.93365	8.12613	8.24809	8.21468	6.47797	8.13578	7.06406	6.32469	8.3667	9.48772	6.22627	7.00077	8.57339	7.63285	7.65663	7.62229	6.99121	7.62654	9.17978	7.97259	8.65604	8.27718	7.68351	8.34143	7.7635	9.43668	8.36481	9.44717	9.18419	9.26863	8.71735	7.35248	8.36217	8.77737	8.74772	9.06769	7.4558	6.99647	7.82281	8.43653	7.62532	7.05698	7.87962	7.14848	7.97395	7.80999	7.78276	8.34142	7.73369	7.34985	6.48483	7.71349	9.68728	8.12309	8.88999	9.26563	7.60876	7.92655	8.25627	7.15828	7.874	8.70396	8.07717	7.74743	7.80474	7.77086	7.42526	7.38696	7.9333	7.99514	8.14307	8.63595	7.92418	8.04207	7.48952	7.52961	7.16817	7.79452	7.22776	7.61659	8.32567	8.24317	7.33827	8.98961	9.00852	8.30024	9.77076	8.2347	9.41502	7.10078	7.77783	7.58211	7.81363	8.32877	7.16404	8.87622	7.84215	9.80834	7.4687	7.76298	7.38011	7.31586	7.28232	9.54526	7.54991	7.03754	8.8279	7.04902	8.42898	7.08908	7.12506	7.29654	7.28103	8.84025	7.57932	7.76563	6.76717	7.16228	7.74496	8.58919	6.71837	7.02057	7.72099	7.03413	6.08207	9.01462	7.25755	6.39662	6.3236	8.09652	8.38195	9.36911	8.43528	8.33032	10.0159	7.70119	7.45684	7.76196	9.28423	8.89963	9.3193	7.37829	7.35702	6.83131
M5_066_M01_nEpE_BL		blank	MeOH-H2O					4	66	349	2	2442	40.7	20.9667					4.41768	4.64081			6.32052			8.09257				6.23437	4.12552	4.71035		7.16346	6.51228	6.79561	6.12017		6.0671	6.42653				5.91196	5.31395	5.52641	6.80102				4.90808		5.60564	6.56635		4.84388				6.25133		6.3881	5.57254	5.62613	5.12806	6.95044		5.21188	4.985	4.61982										4.77453	4.61443	5.61147	4.60538			4.33424	5.65154	4.37176	4.70246	5.24241		4.77975		4.6769		5.61908	6.14215	4.38709	6.82363		4.37489	4.97967	4.68139	5.26604	4.84368	5.84583	4.77073	4.72074							4.15865			6.76587	5.93315	6.36381	7.99442	6.76753	8.02082	4.89986			5.36994				5.34408		4.42753					7.24006	4.63474			3.95764			5.27919	6.16086	6.13126	5.91505						7.162			5.54684		4.12431	5.10243	5.18841			4.62632	6.46936	7.70781	5.07426	5.43076	6.47624	4.58207	5.77741	5.0528	5.9843		7.4194	6.07977
M5_067_M01_nEpE_QC		QC	plasma					4	67	350	2	2479	41.3167	21.5833	5.65598	7.58665	7.51898	8.53627	8.95476	7.04443	6.80255	7.07726	6.97833	7.00475	6.65786	10.2396	5.45839	7.05329	8.61297	8.32824	7.19305	8.92372	8.08497	9.18047	9.83597	8.04692	8.85373	8.17522	6.81352	8.03836	7.44277	6.36633	8.40792	9.44269	6.36453	7.16619	8.33725	7.87399	7.66438	7.87144	7.07585	7.9647	9.16279	8.17406	8.91695	8.50551	7.94609	8.42365	7.82506	9.59268	8.43735	9.59593	9.42984	9.56263	8.57049	7.47141	8.6363	9.17831	8.89688	9.07281	7.3878	7.4564	7.99686	8.42703	7.7694	7.15006	7.90407	7.28225	8.13223	8.08245	8.16925	8.70454	8.4508	7.19493	7.22822	8.05816	9.83134	8.36454	9.22421	9.55488	7.62217	8.28823	8.76439	7.52966	8.07697	9.00602	8.29744	8.0447	7.98902	7.67022	7.64475	7.82857	8.06589	8.38432	8.28724	8.76069	8.12655	8.32383	7.63319	7.64217	7.35695	8.0228	7.45619	7.79909	8.63173	8.02856	7.47969	9.19852	9.52024	8.71821	10.3603	8.73019	9.83504	7.51847	8.13062	7.82485	8.14558	8.79803	7.65011	9.74757	8.61475	10.6543	8.14382	8.63958	7.46547	7.8825	7.97234	10.2159	8.41208	7.58577	9.20815	7.49651	8.76943	7.04596	7.27617	7.54013	7.27154	8.71134	7.25455	7.5766	7.39308	8.13479	8.4568	8.62677	7.09467	7.48357	7.90751	7.28752	6.76258	9.12963	7.34991	6.6071	6.95259	8.15724	8.01105	9.42443	8.51216	8.67669	10.1481	8.02159	7.39217	7.92512	9.29727	8.85872	9.34314	7.57889	7.66521	7.07385
M5_068_M01_nEpE_147_1_597_M5	M5_068_M01_nEpE_147_1_597_M5	sample	serum	PH	PAH			4	68	351	3	2516	41.9333	0.616667	6.59255	6.7274	7.61977	7.36879	8.04408	5.57539	4.88399	5.30995	6.10363	5.50302	7.08897	10.1457	5.0687	6.52885	8.61125	7.90874	6.13744	8.7267	7.79831	8.99553	9.7069	7.93685	8.67102	8.06044	6.30773	7.99994	6.55282	6.20358	8.32051	9.22726	6.19105	7.19742	8.20599	7.90266	7.61385	7.62527	6.92852	7.84864	9.05614	8.1561	8.92145	8.5774	7.27349	7.3469	6.93947	8.79428	7.74124	9.07004	8.77694	8.85991	7.83224	7.48305	7.70027	8.39986	8.22255	8.32049	6.97666	6.46541	7.25733	7.59264	7.16694	6.57495	7.30366	6.40117	7.55868	7.04377	7.12131	7.71848	7.43209	6.71338	5.50644	6.90499	9.21846	7.59802	8.56423	9.07491	7.6106	7.4788	8.11606	6.85921	7.34415	8.34951	7.68921	7.29974	7.38997	7.2236	6.97322	7.10694	7.5029	7.68765	7.6269	8.29301	7.62952	7.72622	6.5698	6.75896	6.36041	7.28528	6.7073	6.72257	7.72741	7.40743	6.62898	9.06069	8.71344	7.98486	9.39197	7.77674	8.93592	6.45508	7.07754	7.18513	7.80634	8.19788	6.91448	8.82192	7.46291	9.63402	6.86139	7.41983	7.43541	7.68555	7.31935	9.46758	7.27927	7.14556	8.80963	6.86057	7.71287	7.07776	7.20126	7.26687	7.33241	8.5709	7.3708	7.48687	6.16762	6.88051	7.3705	8.58633	6.22955	6.53662	7.18902	6.31871	5.87508	8.59098	6.92924	6.21221	6.14707	7.19722		9.23728	8.4613	7.87116	10.2082	7.24846	7.19337	7.57886	9.24099	8.88111	9.24385	7.42201	7.22929	7.20902
M5_069_M01_nEpE_109_2_1001808830_M3_M5	M3_069_M01_nEpE_109_1_1001808830_M3_M5	sample	EDTA	HC_DC	CTRL BioPersMed			4	69	352	3	2553	42.55	1.23333	5.94283	8.21479	4.8635	8.69295	9.40854	6.99086	6.59727	7.00547	7.24565	6.94513	6.68613	10.1698	6.08739	7.39428	8.67852	8.3226	7.40049	8.80776	7.93213	9.72367	9.97141	8.23816	8.54879	8.32731	6.34228	8.22497	7.73038	6.81198	8.3012	9.51313	7.06429	7.04342	8.2275	8.41273	7.95238	8.29536	6.97608	7.87076	9.10393	8.78479	8.89043	8.79557	7.69613	7.9382	7.33442	9.12345	8.05948	9.33384	9.0167	9.19985	8.06253	7.45913	8.38329	8.98223	8.52916	8.50581	7.11007	7.48745	7.91715	7.9996	7.32347	6.69846	7.64374	7.1183	7.81352	7.75674	7.68852	8.02667	7.79153	6.96826	6.59098	7.21112	9.79559	8.24406	9.06286	9.316	7.67282	8.13881	8.68455	7.57004	7.82287	8.63318	7.83642	7.67402	7.55357	8.7592	7.05892	7.55498	7.65009	7.95894	7.8651	8.39909	7.75774	7.97404	7.18301	7.43532	6.92266	7.83114	7.21915	7.45411	8.28196	8.22845	7.15716	8.73359	9.12508	8.502	10.1555	8.54939	9.65357	7.51671	7.77125	7.02799	7.87538	8.47053	7.48748	9.48823	8.34052	10.2289	7.79468	8.28266	7.45551	7.77975	7.89319	10.1332	8.2154	7.50519	9.11503	7.40111	8.89847	7.03053	7.27038	7.7233	7.44887	8.3191	7.10613	7.48615	7.10065	8.07623	8.52754	8.9558	6.98081	7.09091	8.00611	7.21186	7.58414	9.31702	7.23118	6.81729	7.0139	7.89982	7.76396	9.26255	8.35196	8.74933	10.0496	8.2673	7.64942	8.76578	9.24516	8.55483	9.25256	7.74903	7.76939	7.12064
M5_070_M01_nEpE_168_1_Ges_004_M5	M5_070_M01_nEpE_168_1_Ges_004_M5	sample	Heparin	HC_DC	CTRL			4	70	353	3	2590	43.1667	1.85	4.76305	7.78028	8.39588	7.60712	8.17985	6.36565	5.27104	6.08755	6.81615	5.91404	5.90789	10.221	6.58243	7.12008	8.81071	7.89752	7.56599	8.7073	7.67881	9.25666	9.90251	8.11427	8.09239	8.28539	6.5686	8.00587	6.76416	6.30607	8.39429	9.3887	7.45074	6.86352	8.14778	7.89315	7.72467	8.62304	7.31846	7.48586	9.1659	8.21479	8.58345	8.53081	7.51212	8.17269	7.46223	9.13266	7.97119	8.90285	9.01248	9.22751	8.23287	7.34228	8.09219	8.61603	8.45063	8.68384	7.28546	7.00945	7.44446	7.8785	7.36251	6.89102	7.47478	7.07366	7.44561	7.43221	7.5264	7.84058	7.60551	6.97513	6.25926	7.28124	9.48356	8.12556	8.71901	9.03577	7.70792	7.91067	8.33217	6.98461	7.58733	8.31626	7.75641	7.28792	7.43094	7.12757	6.93308	7.41725	7.48601	7.77912	7.87089	8.21931	7.73952	7.97576	7.116	6.99344	6.71717	7.16727	6.68798	7.22631	7.9123	7.96544	6.88529	8.53422	8.6917	8.08402	9.56231	7.90731	9.04663	6.65686	7.33771	7.21387	7.36597	7.98163	6.98621	8.70937	7.5589	9.62493	6.99808	7.41132	7.05591	7.14254	7.05537	9.29986	7.28055	6.77262	8.21496	6.63311	8.06291	7.15403	7.27422	7.3667	7.40989	8.39712	7.4321	7.49422	6.2964	7.16124	7.47997	8.60848	6.437	6.62096	7.38033	6.8151	7.09228	8.50697	6.81712	6.07623	6.01427	8.04638	6.84103	9.2262	8.46056	8.448	10.0292	7.27716	7.13415	8.11648	9.35919	8.83975	9.31482	7.33833	7.10825	6.8782
M5_071_M01_nEpE_187_1_4010055360_M5	M3_112_M01_nEpE_011_1_4010055325_M3	sample	Heparin	PH	IPAH			4	71	354	3	2627	43.7833	2.46667	5.14098	7.83911	6.61597	8.80793	9.06375	7.1645	6.87441	7.24501	6.84775	7.17461	6.21724	10.3513	5.60091	6.87277	8.67855	8.27705	7.03461	8.67071	8.05579	9.36867	9.76298	8.04107	8.29536	8.03249	6.83101	8.10241	7.24767	6.69231	8.49256	9.39486	5.8871	7.04453	8.41154	7.78149	7.78202	7.72774	7.16015	8.1472	9.09743	8.00899	8.8154	8.36487	7.7592	8.35966	7.66739	9.54468	8.31151	9.41512	9.33981	9.41756	8.40419	7.36921	8.63558	9.0205	8.72218	8.83969	7.3592	7.3169	7.84188	8.222	7.57262	6.80903	7.74654	7.11811	7.96864	7.78355	7.98783	8.71611	8.59733	7.62735	7.33146	8.24104	9.58511	8.14983	8.96033	9.31283	7.76702	8.35846	8.57022	7.45899	8.04239	8.76909	8.15802	7.82208	7.86534	7.46358	7.4915	7.61688	7.90623	8.09298	8.24513	8.60633	8.05778	8.17753	7.35838	7.46548	6.93705	7.65754	7.19724	7.67407	8.3753	7.93912	7.22991	9.74555	9.75977	8.8949	10.2602	8.65414	9.5278	7.23769	7.8487	7.54048	8.26287	9.08561	7.89747	9.83147	8.78785	10.727	8.20681	8.69672	7.11186	7.59373	8.22447	10.3095	8.48665	7.68064	9.35629	7.83992	8.70628	7.13828	7.36437	7.77803	7.4317	9.36872	7.83791	8.03523	7.37613	8.24522	8.56404	8.80493	6.81207	7.23605	7.5793	6.93988	6.24678	8.80864	7.12036	6.57463	7.28697	7.93418	7.84952	9.44661	8.56088	8.6381	10.1215	8.24991	7.48608	8.15842	9.18982	8.93449	9.43788	7.70571	8.11564	7.00755
M5_072_M01_nEpE_119_2_4012856235_M3_M5	M3_072_M01_nEpE_119_1_4012856235_M3_M5	sample	EDTA	HC_DC	CTRL BioPersMed			4	72	355	3	2664	44.4	3.08333	5.02251	6.23059	4.44567	8.44293	8.96339	6.74377	6.78952	7.04193	6.42496	7.02529	5.96847	10.2311	5.16706	7.18887	8.39299	8.35997	7.36474	8.31927	7.93051	9.3076	9.75895	8.08837	7.9684	8.14304	6.6273	7.74848	7.21343	5.87047	8.38586	9.33012	6.47366	7.07669	8.35342	7.54671	7.42074	7.71097	7.00567	7.55041	9.13881	8.11176	8.82412	8.4304	7.94581	8.4684	7.72617	9.60698	8.32753	9.50052	9.25394	9.53488	8.51992	7.26923	8.52131	9.21928	8.88367	9.09491	7.46291	7.45251	8.04493	8.55781	7.78923	7.15335	7.63355	6.77551	7.92367	7.88715	7.88318	8.22217	8.13029	7.22579	6.89124	7.85965	9.76236	8.31324	9.16226	9.31141	7.53289	8.0986	8.68676	7.37841	7.99265	9.00622	8.24508	7.99254	7.94336	7.60972	7.62212	7.68934	8.00986	8.39003	8.32066	8.62195	7.96065	8.2977	7.48314	7.52657	7.17803	7.82299	7.20596	7.74915	8.54468	8.06696	7.31903	8.99459	9.45405	8.70044	10.4108	8.7611	9.93514	7.59636	8.16321	7.6379	8.33063	8.81365	7.55314	9.72469	8.54175	10.6098	8.17525	8.70016	7.66936	8.06655	7.86258	10.0867	8.44958	7.66021	9.09146	7.44499	8.86443	7.0737	7.27888	7.60482	7.40784	8.57586	7.59847	7.73787	7.35467	8.18379	8.48965	8.41336	7.03804	7.50437	7.75099	7.17093	7.33461	9.11928	7.68154	6.79456	6.80504	8.03333	7.72595	9.22368	8.57559	8.06277	10.144	7.94874	7.30462	7.7475	9.3083	8.6429	9.32666	7.47449	7.39521	6.84905
M5_073_M01_nEpE_UM		UM	UM					4	73	356	3	2701	45.0167	3.7	5.93607	8.16391	4.61656	8.48809	9.22539	6.76878	6.34904	6.77205	7.26128	6.70831	6.62318	10.1454	6.03786	7.32154	8.6529	8.30903	7.41629	8.76594	7.90907	9.70336	9.96078	8.23191	8.51417	8.31882	6.36365	8.202	7.74028	6.73432	8.27864	9.49433	7.05516	7.0137	8.29298	8.3679	7.93227	8.27369	6.94083	7.8953	9.09874	8.76171	8.86308	8.75355	7.49476	7.77547	7.17821	8.9599	7.87903	9.17268	8.84519	9.03752	7.89413	7.42168	8.21519	8.80682	8.35672	8.32353	6.97721	7.30173	7.71791	7.80396	7.14474	6.54258	7.47782	6.93908	7.62986	7.47412	7.37127	7.80095	7.55177	6.81237	6.28456	6.96261	9.66183	8.06031	8.86639	9.14286	7.67375	7.968	8.50345	7.36862	7.64286	8.43863	7.63726	7.46888	7.32384	8.72217	6.83829	7.38502	7.46986	7.78721	7.72912	8.23813	7.60756	7.82285	6.98173	7.22159	6.74764	7.59995	6.97956	7.20411	8.05252	8.2004	6.90828	8.62	8.96488	8.32623	9.98367	8.37409	9.4896	7.32318	7.58454	6.88071	7.81495	8.37046	7.37573	9.33073	8.14776	10.0214	7.56457	8.03716	7.41707	7.68847	7.74443	9.94128	7.99198	7.40888	8.94073	7.2767	8.69924	7.01067	7.26295	7.60021	7.3149	8.20893	7.10025	7.43118	6.87379	7.84419	8.3104	8.92947	6.76242	6.8809	7.86294	7.02078	7.5719	9.19339	7.16443	6.7417	6.87575	7.75345	7.83755	9.24685	8.3484	8.73846	10.0288	8.11323	7.60519	8.75689	9.23758	8.53056	9.23268	7.72346	7.68267	7.11612
M5_074_M01_nEpE_QC		QC	plasma					4	74	357	3	2738	45.6333	4.31667	5.5012	7.49972	7.3834	8.54527	8.95143	7.07148	6.82731	7.07144	7.00634	7.02663	6.31276	10.1942	5.54318	6.96166	8.57752	8.2723	7.15464	8.84224	7.94647	9.143	9.75874	8.04184	8.80154	8.12341	6.65012	8.02766	7.38127	6.32825	8.3305	9.35224	6.33062	7.1821	8.35111	7.76791	7.65168	7.82199	6.98791	7.91223	9.06298	8.08185	8.88813	8.42239	7.95458	8.47135	7.88331	9.64924	8.47209	9.64444	9.47499	9.60857	8.61682	7.44248	8.69423	9.23863	8.96628	9.10424	7.5549	7.4765	8.04252	8.47336	7.83861	7.22027	7.95042	7.28096	8.15733	8.06946	8.1655	8.68354	8.443	7.63072	7.17919	8.10019	9.83797	8.36313	9.22674	9.54956	7.57425	8.30985	8.75975	7.52258	8.06662	9.01411	8.3131	8.05869	8.01264	7.44667	7.67747	7.85964	8.0803	8.41589	8.28202	8.75691	8.12879	8.32308	7.62744	7.63759	7.34346	8.00322	7.44788	7.78848	8.61743	7.99355	7.4689	9.16632	9.52985	8.74764	10.3843	8.75855	9.86263	7.53276	8.12862	7.81513	8.08367	8.75728	7.63189	9.74635	8.62644	10.6739	8.16936	8.65141	7.40999	7.80523	7.92904	10.2172	8.42772	7.54405	9.19718	7.45043	8.76691	7.01307	7.3089	7.53535	7.23401	8.64166	7.19284	7.57582	7.40144	8.13963	8.43426	8.58208	7.11513	7.50883	7.92228	7.27905	6.72344	9.14889	7.28822	6.4778	6.97582	8.17473	7.97316	9.37817	8.43684	8.58173	10.0894	7.99143	7.32613	7.89446	9.23874	8.82634	9.29923	7.50119	7.60737	7.04214
M5_075_M01_nEpE_113_2_4006612406_M3_M5	M3_166_M01_nEpE_113_1_4006612406_M3_M5	sample	EDTA	HC_DC	CTRL BioPersMed			4	75	358	3	2775	46.25	4.93333	4.52784	5.06183	4.48866	7.86492	8.36298	6.37791	6.0429	6.13692	6.81652	6.14448	5.95523	10.2507	4.94744	6.47544	8.47389	8.09308	7.02206	8.6518	7.96359	9.23026	9.7473	8.15204	8.21202	8.182	6.65197	7.86214	7.19456	6.20043	8.40806	9.37818	6.36065	7.01604	8.26323	7.62938	7.3817	7.71456	7.05423	8.2595	9.22851	8.17042	9.03949	8.49391	7.62953	8.18598	7.59481	9.32071	8.22289	9.28618	9.10578	9.23628	8.44814	7.42687	8.29607	8.78158	8.57822	8.81423	7.35481	6.9266	7.58113	8.1051	7.4588	6.88012	7.57359	6.78201	7.77979	7.39441	7.26682	7.87686	7.65146	7.04466	6.06444	7.43036	9.51383	8.06997	8.81256	9.10224	7.54141	7.86715	8.28847	6.95126	7.6431	8.59047	7.86121	7.7346	7.60883	7.51872	7.22381	7.67188	7.75747	8.17683	8.04756	8.47541	7.82465	7.98285	7.17189	7.17701	6.97859	7.64032	6.95715	7.2909	8.25475	7.50665	6.98858	8.73992	8.94214	8.1627	9.85751	8.21604	9.44323	7.04789	7.60612	7.48771	8.02436	8.43628	7.13036	9.26528	7.95928	10.0655	7.48071	8.01285	7.59	7.84235	7.48774	9.66331	7.8018	7.35273	8.78786	7.1128	8.33758	7.12613	7.34261	7.63323	7.50936	8.63112	7.68646	7.58247	6.73518	7.3515	7.82665	8.52998	6.58725	7.04381	7.49034	6.80005	7.28797	8.77126	7.36087	6.38815	6.42404	7.79712	8.51324	9.46602	8.53971	8.20282	10.1648	7.74364	7.33235	7.74988	9.30205	8.79596	9.34435	7.68141	7.31978	6.84173
M5_076_M01_nEpE_175_1_1001872688_M5	M5_076_M01_nEpE_175_1_1001872688_M5	sample	Heparin	PH	IPAH			4	76	359	3	2812	46.8667	5.55	5.44343	6.94428	7.61619	8.42359	8.95542	6.61762	6.55353	6.87265	6.46202	7.18018	6.22081	10.2126	5.24159	6.57814	8.56521	8.24489	7.04571	8.45314	7.89318	8.95059	9.73321	8.10681	8.88423	8.16712	6.65272	8.17908	7.09467	6.53081	8.37007	9.35988	5.9311	7.1748	8.58403	7.88016	7.84296	7.61551	6.99709	7.94246	8.95148	7.8637	8.85898	8.0521	7.41959	8.21391	7.4901	9.40241	8.21279	9.32947	9.0879	9.42039	8.25954	7.53517	8.0783	9.01187	8.77352	9.001	7.36965	7.23428	7.83653	8.30526	7.66373	6.98662	7.67594	6.83356	7.97706	7.85147	7.98011	8.54012	8.5214	7.436	7.1811	8.19895	9.71583	8.23213	9.08388	9.39326	7.7614	7.96127	8.70877	7.55368	8.18501	8.63362	8.10529	7.52027	7.77961	7.4858	7.30978	7.20199	7.79255	7.95365	8.0402	8.49445	7.75406	8.11855	6.91294	7.10581	6.48698	7.43541	6.74331	7.3226	8.09712	8.4698	7.01644	9.58363	9.75854	8.97724	9.98758	8.55984	9.26952	7.19699	8.00101	7.62448	8.31115	9.12528	7.99145	9.74536	8.76093	10.5996	8.27443	8.53588	7.37079	7.66341	8.13597	10.1894	8.23933	7.63059	9.37744	7.77573	8.6424	7.05623	7.17584	7.7359	7.34895	9.40104	7.8478	8.12648	7.21489	8.0774	8.49133	8.78004	6.53883	7.02371	7.83507	7.10139	6.12321	8.98983	7.24575	6.61111	7.20014	7.90378	8.33191	9.442	8.43428	8.89151	10.09	8.05528	7.33098	7.86314	9.17344	8.9661	9.31242	7.34967	7.95394	7.08094
M5_077_M01_nEpE_097_2_4012851608_M3_M5	M3_077_M01_nEpE_097_1_4012851608_M3_M5	sample	EDTA	HC_DC	CTRL BioPersMed			4	77	360	3	2849	47.4833	6.16667	4.95607	7.14255	5.26255	7.9282	8.47945	6.61892	5.99762	6.39801	6.44462	6.55731	5.93718	10.1541	4.94534	6.80396	8.53699	8.23917	7.53883	8.50956	7.93354	9.50314	9.87707	8.12158	8.04278	8.16424	6.5437	7.94782	7.57582	6.20493	8.31196	9.39961	6.59258	7.33102	8.15926	7.95988	7.66699	7.89628	6.91658	7.37706	9.20904	8.36505	8.89211	8.6428	7.66663	8.03437	7.58421	9.26417	8.17256	9.31939	9.13294	9.28198	8.37775	7.38163	8.35256	8.88568	8.68621	8.76301	7.30821	7.17715	7.8085	8.09209	7.47875	6.91759	7.66582	6.96005	7.88827	7.4259	7.34116	7.83834	7.69414	6.93926	6.49394	7.40332	9.64548	8.18038	8.92985	9.21204	7.5001	7.98033	8.49231	7.2537	7.69688	8.63088	7.936	7.7417	7.71722	7.43555	7.35427	7.49706	7.72791	7.95477	7.95952	8.48261	7.82862	8.00357	7.09375	7.13312	6.81944	7.55691	6.98188	7.29558	8.25386	7.58651	7.09003	9.14003	9.2736	8.46062	9.96363	8.36588	9.5044	7.18783	7.79272	7.45407	8.22983	8.75892	7.52268	9.4416	8.18166	10.1728	7.65959	8.06733	7.53875	7.79552	7.63224	9.76273	7.79678	7.35182	8.92448	7.23547	8.34207	7.07354	7.04915	7.72416	7.54089	8.71673	7.65623	7.70897	6.79695	7.42158	7.89542	8.22808	6.77746	7.08401	7.75778	7.02593	7.1905	8.96826	7.47208	6.64799	6.48029	8.02074	7.41019	9.32063	8.62539	8.15079	10.0917	7.72105	7.15738	8.05988	9.43044	8.77698	9.26398	7.60627	7.35659	7.19648
M5_078_M01_nEpE_143_1_591_M5	M5_078_M01_nEpE_143_1_591_M5	sample	serum	PH	PAH			4	78	361	3	2886	48.1	6.78333	5.33076	7.59099	6.86671	7.85308	8.30684	6.42025	5.80249	6.36553	6.5316	6.27679	6.56779	10.1857	5.18971	7.16743	8.71584	7.89413	6.64648	8.55097	7.95298	9.04066	9.77764	8.06792	7.95883	8.09847	6.69006	8.07962	6.80852	6.44804	8.36756	9.37574	6.12135	7.26314	8.26585	7.75766	7.86314	7.67017	6.98963	7.7043	9.16589	7.96946	8.88342	8.19948	7.81779	8.26339	7.69904	9.46642	8.24133	9.37439	9.36337	9.46987	8.33987	7.32512	8.54385	9.01647	8.69877	8.91176	7.35632	7.23807	7.71777	8.17993	7.6755	6.84072	7.89625	7.29596	8.04345	7.77327	7.78556	8.1481	7.93328	7.07542	6.35342	7.62824	9.59399	8.12309	8.86961	9.1579	7.67115	8.06628	8.45716	6.97943	7.70806	8.7562	7.99573	7.86937	7.75154	7.13856	7.51207	7.78274	8.03424	8.30638	8.10225	8.49983	8.00607	8.1556	7.64973	7.46082	7.46612	7.865	7.30501	7.43405	8.19822	7.69264	7.19304	8.65427	8.7641	8.23083	9.65281	8.21856	9.36113	7.13988	7.55931	7.55654	7.65301	8.22128	6.95925	8.87369	7.81038	9.8204	7.46693	7.77789	7.06921	7.17066	7.19104	9.33829	7.62837	7.02845	8.29556	6.66828	8.13017	6.97137	7.27889	7.46346	7.39064	8.75707	7.64646	7.65796	6.53895	7.28953	7.59062	8.7056	6.78746	7.01445	7.70943	7.02037	6.05898	8.76001	7.01001	5.97785	6.09588	7.89053	8.12731	9.33713	8.3802	8.74986	10.1145	7.27624	7.34898	7.91294	9.19279	8.88387	9.30559	7.38335	7.25177	7.23829
M5_079_M01_nEpE_163_1_19_M5	M5_079_M01_nEpE_163_1_19_M5	sample	Heparin	PH	PAH			4	79	362	3	2923	48.7167	7.4	5.69728	7.22367	7.47342	8.0864	8.61522	7.09016	6.31928	6.60783	6.56698	6.80276	6.50609	10.116		7.61336	8.68273	8.19652	7.25372	8.9022	8.04394	8.95536	9.76054	8.10763	9.57637	8.04376	6.77327	8.27252	6.97112	6.73192	8.28929	9.41061	5.85389	7.25629	8.11528	7.75296	7.60931	7.77668	7.09649	7.90182	9.00372	8.10829	9.0818	8.40745	8.04638	8.19733	7.64765	9.47109	8.27753	9.50318	9.26424	9.32866	8.85348	7.57206	8.37839	8.93312	8.95509	9.05844	7.57643	7.10604	8.03967	8.45086	7.75937	7.14891	7.8948	6.84854	8.28102	7.7884	7.97692	8.34582	7.92127	7.49236	6.75337	7.78333	9.65925	8.18968	9.11157	9.48417	7.40456	8.04854	8.58948	7.56602	8.0328	8.92446	8.16542	7.94349	7.81702	7.72896	7.43118	7.78638	8.05284	8.23021	8.04751	8.55698	7.86674	7.9828	7.53305	7.36012	7.27421	7.80653	7.2374	7.4201	8.31255	8.02506	7.33948	8.81633	9.28407	8.60808	10.0285	8.63953	9.66975	7.54373	8.24956	7.80139	7.84229	8.69525	7.6005	9.40418	8.32748	10.2389	7.89967	8.18965	7.181	7.42843	7.70116	9.85283	7.89369	7.48124	8.88827	7.23456	8.65997	7.04518	7.14091	7.22204	7.21503	8.60709	7.48162	7.66958	7.03361	7.53729	8.26739	8.68704	7.2273	7.41155	7.95812	7.30984	6.20245	8.97895	7.00271	6.4295	6.66847	8.03704	7.43581	8.95057	8.34659	8.45403	10.2376	8.2961	7.61434	7.96307	9.03673	8.94341	9.23843	7.3889	7.17617	7.0465
M5_080_M01_nEpE_BL		blank	MeOH-H2O					4	80	363	3	2960	49.3333	8.01667	4.07738		4.33209						6.18917			8.0518	5.05277	5.04202	6.42392	6.35556			4.53128	7.1244	6.55706	6.59778	6.52447		5.91287	6.93965		5.95582	6.52317	5.93303		6.0864		5.98724		4.60821	5.21903	6.02714	5.47421	6.95604	5.531	5.4738	4.34581	6.27259		6.28433	4.32278	6.2524	5.53589	5.75718	5.26407	6.78811	4.9183	4.82692	4.8497	4.7347		4.39802								5.11983	4.39473	5.63359	4.68529	4.39918		4.69015		4.66887		5.21045	6.15138	4.95696		4.3319	4.34022	5.99909	6.17444	4.40191	6.63474	4.4559	4.66138	5.62695	4.87644	5.8367	5.14276	5.81498	4.48478	4.36979										7.16947	6.34364	6.71565	8.15281		8.00034	4.95963		4.08139	5.29819				4.49893	6.86484	4.81529			4.1548	5.24337	6.74273	4.56303		4.77991					6.40745	5.81645	6.4681		5.5595				7.2636					4.52296	5.31723	4.60125				6.26732	7.50543			6.31787			5.26024	6.79066		7.47238	5.97292	5.88543
M5_081_M01_nEpE_QC		QC	plasma					4	81	364	3	2997	49.95	8.63333	5.54194	7.54572	7.44464	8.53715	8.94089	6.9616	6.76933	7.03305	6.26458	7.10332	6.49885	10.1952	5.43186	6.97198	8.59074	8.3021	7.22145	8.86654	8.06223	9.15516	9.81158	8.04616	8.80778	8.13015	6.50678	8.03548	7.38594	6.39627	8.37867	9.42869	6.28635	7.25384	8.34061	7.80409	7.64397	7.83571	7.02061	7.90057	9.16028	8.1713	8.88251	8.43401	7.99228	8.47304	7.84506	9.64707	8.46415	9.63985	9.47588	9.5982	8.58277	7.47214	8.68302	9.22087	8.94069	9.09529	7.41182	7.49271	8.04474	8.46754	7.81609	7.18164	7.94941	7.22101	8.19831	8.07341	8.1718	8.69261	8.44614	7.28655	7.19195	8.10625	9.83275	8.37859	9.21583	9.55395	7.64529	8.29532	8.75834	7.53962	8.06782	9.00992	8.31408	8.05775	8.00958	7.54999	7.66536	7.81802	8.08488	8.39155	8.23635	8.71919	8.07748	8.27458	7.63489	7.64761	7.34104	8.01807	7.44368	7.7975	8.63079	7.99963	7.45853	9.15327	9.50406	8.72345	10.3582	8.72989	9.83766	7.51638	8.11986	7.77404	8.09649	8.75171	7.62687	9.73515	8.60872	10.651	8.14081	8.62641	7.42404	7.80856	7.92145	10.2058	8.41049	7.5556	9.18958	7.45999	8.75359	7.10229	7.17044	7.53827	7.05797	8.64462	7.21766	7.54337	7.34789	8.12592	8.43479	8.59869	7.09481	7.47213	7.894	7.30469	6.7489	9.13581	7.27625	6.58585	6.93057	8.15118	8.04827	9.40015	8.45165	8.66766	10.097	8.00549	7.35098	7.90501	9.24451	8.83933	9.31102	7.5128	7.58172	7.01179
M5_082_M01_nEpE_127_1_100_M5	M5_082_M01_nEpE_127_1_100_M5	sample	serum	PH	PAH			4	82	365	3	3034	50.5667	9.25	6.16114	7.60265	6.96996	8.30996	8.6163	6.7904	6.68019	6.82633	6.15383	6.84514	6.98759	10.2142	5.38238	7.13049	8.41202	8.53893	7.1731	9.03951	8.16582	9.0035	9.81687	8.01495	9.64377	8.07493	6.70319	8.44738	7.69549	6.90245	8.39135	9.43898	6.12512	7.17208	8.15137	8.04163	7.7067	7.80525	7.21592	8.1688	9.27336	8.17213	8.90913	8.47735	7.5955	7.94355	7.25179	9.17613	8.09995	9.29249	9.10451	9.03403	8.0326	7.51193	8.23427	8.65367	8.36641	8.53515	7.02596	6.86032	7.47126	7.91398	7.32638	6.499	7.59526	6.8442	7.76958	7.40924	7.83112	8.29764	7.83609	7.1681	6.29939	7.33477	9.40419	8.01039	8.87879	9.33481	7.48986	7.88704	8.23226	6.89861	7.56839	8.40289	7.54905	7.45019	7.31537	7.3383	6.80258	7.09342	7.50131	7.90448	7.75145	8.37701	7.79659	7.75492	6.85109	6.93827	6.8526	7.47717	7.03099	7.09299	8.02231	8.50799	6.92101	9.19135	9.36342	8.484	9.9556	8.32031	9.51259	7.23573	7.91174	7.32888	8.63971	9.01976	7.65068	9.66902	8.43804	10.5046	8.00853	8.65084	7.84786	8.38123	7.96257	10.0299	8.32342	7.91347	9.4164	7.57256	8.62797	7.18118	7.24696	7.80714	7.32897	8.94693	7.77074	7.87846	7.51469	7.86974	8.21287	8.61554	6.53743	7.50845	7.38947	6.84058	5.86332	8.62693	7.75013	6.76439	6.89804	7.65671	7.26333	9.59631	8.57367	8.47102	10.1771	7.75088	7.46224	7.83924	9.44569	8.87801	9.30456	7.53892	8.02874	6.83967
M5_083_M01_nEpE_136_1_287_M5	M5_083_M01_nEpE_136_1_287_M5	sample	serum	PH	PAH			4	83	366	3	3071	51.1833	9.86667	4.65019	6.22528	7.0478	8.16803	8.2116	5.69555	6.53465	6.60966	6.07311	6.95996	6.03988	10.1548	5.08357	6.58731	8.58271	8.77166	6.68752	8.576	7.80454	8.92485	9.7207	7.97904	8.16617	8.11504	6.72458	7.96765	7.2204	6.72168	8.31933	9.28902	5.82225	7.77926	8.16527	7.66471	7.78255	7.54092	6.94014	7.6104	8.92745	8.10103	8.80947	8.42528	7.27462	8.28533	7.6686	9.24637	8.20925	9.25096	9.12887	9.41074	8.25454	7.35251	8.32179	9.00216	8.66654	9.00231	7.40357	7.09407	7.66266	8.25382	7.59468	6.82495	7.67571	6.95073	7.93986	7.43987	7.2494	7.81989	7.82651	6.79896	6.43428	7.71626	9.44036	8.06442	8.64793	8.97963	7.47575	7.80989	8.31093	6.97319	7.7379	8.46881	8.03958	7.43522	7.73441	6.94595	7.3085	7.02695	7.68369	7.74706	7.74928	8.46951	7.79433	8.1304	6.83859	6.98877	6.12872	7.36583	6.74831	7.18854	8.14439	7.69225	6.88839	9.13828	9.45528	8.61098	9.94979	8.42095	9.27061	7.11539	7.62147	7.44757	8.8329	9.26595	7.85237	9.73262	8.65002	10.5654	8.08519	8.46658	7.88802	8.39914	8.0203	10.1909	8.27078	7.70336	9.1006	7.45573	8.8139	7.06362	7.15608	7.67551	7.11138	8.91495	7.7503	7.84276	6.97445	8.01105	8.33911	8.73039	6.13268	6.70074	7.56649	6.89626	5.72663	8.70234	7.72067	6.76091	6.9978	7.76914	7.87967	9.29389	8.4196	8.2988	10.0832	7.93271	7.22935	7.57785	9.22368	8.9203	9.23856	7.12706	7.76532	7.37049
M5_084_M01_nEpE_079_2_1001866036_M3_M5	M3_084_M01_nEpE_079_1_1001866036_M3_M5	sample	Heparin	HC_DC	CTRL			4	84	367	3	3108	51.8	10.4833	5.31171	7.25151	6.22134	8.03426	8.35143	6.56689	6.03634	6.31535	6.26349	6.30623	6.11451	10.1597	5.00277	6.57076	8.69502	7.78962	7.10801	8.78415	8.02545	8.94987	10.0409	8.15562	8.20128	8.3367	6.32674	8.10533	6.76844	6.2092	8.30171	9.46529	6.05803	7.02717	8.55854	7.92211	7.73321	7.58292	6.90746	7.64933	9.22255	8.04504	8.83806	8.29584	7.61847	8.18671	7.87129	9.32029	8.26698	9.58789	9.37852	9.37601	8.22395	7.35089	8.72029	8.97943	8.58068	8.67018	7.15994	7.32921	7.7816	8.09558	7.35603	6.8837	8.01406	7.23953	7.93104	7.7097	7.81151	8.53559	8.00234	7.41671	6.80082	7.50108	9.73114	8.04741	8.8363	9.3876	7.79066	8.1349	8.36688	6.99036	7.46964	8.62651	7.99059	7.55634	7.56832	7.22825	7.15363	7.40317	7.75116	7.99028	7.34551	8.71002	8.04266	8.09405	7.2834	7.64872	6.83228	7.84196	7.36607	7.64359	8.31507	7.26811	7.12949	9.03299	8.83121	8.03773	9.80404	8.08034	9.48034	7.00905	7.5946	7.49475	7.71583	8.01984	6.91668	8.58549	7.63099	9.82427	7.3072	7.70822	7.52103	7.66418	7.3665	9.68372	7.81435	7.18889	8.51795	6.7624	8.2039	6.92759	7.21369	7.28297	7.34253	8.69765	7.42733	7.51771	6.52506	7.44548	7.77921	8.88768	6.92465	6.97588	7.58843	6.75419	5.92139	9.05166	6.93089	6.41452	6.23366	8.07381	8.31535	9.33084	8.48745	7.99834	10.0928	7.38413	7.1261	7.72342	9.46294	8.97614	9.2565	7.33444	6.91393	6.84422
M5_085_M01_nEpE_115_2_4003215859_M3_M5	M3_085_M01_nEpE_115_1_4003215859_M3_M5	sample	EDTA	HC_DC	CTRL BioPersMed			4	85	368	3	3145	52.4167	11.1	4.58522	6.06001	5.06049	8.10176	8.42993	6.66573	6.51624	6.6387	6.0365	6.86884	6.15766	10.1308	4.83162	7.03758	8.45904	8.27328	6.88139	8.84357	7.85288	9.13552	9.82184	8.13964	8.10079	8.09085	6.25922	7.84518	7.09317	6.16165	8.28099	9.35306	6.48926	7.07073	8.0924	7.74753	7.43838	7.87724	6.86013	7.91998	9.12479	8.23971	8.94639	8.58248	8.20013	8.36805	7.92208	9.70772	8.50557	9.67791	9.46052	9.75026	8.90649	7.4045	8.56431	9.36155	9.08001	9.42264	7.72952	7.40295	8.0231	8.74615	8.05964	7.37827	7.89484	7.30789	8.29065	8.10031	7.83761	8.26517	8.18156	7.298	6.59135	8.02213	9.93242	8.31135	9.19423	9.50073	7.43906	8.13609	8.86181	7.39925	8.26171	9.10243	8.33703	8.30954	8.13978	7.48022	7.84334	8.04677	8.3182	8.58387	8.11972	8.78293	8.02919	8.41137	7.52062	7.49108	7.36578	7.92935	7.2671	7.75486	8.84864	7.68197	7.40784	9.08822	9.35931	8.55328	10.3395	8.6774	9.81164	7.52483	7.92577	8.03676	8.11994	8.62402	7.46909	9.54785	8.37912	10.4982	7.94765	8.47883	7.61114	7.81818	7.80501	10.0676	8.245	7.51022	9.19292	7.48183	9.02003	7.04473	7.2861	7.72323	7.21749	8.55748	7.52783	7.6371	7.29143	7.93204	8.37237	8.42692	7.09809	7.48157	8.04821	7.21377	7.27776	9.21437	7.50805	6.80876	6.8361	8.23636	8.40063	9.36278	8.52195	8.22994	10.0911	8.33317	7.1455	7.74412	9.34974	8.76543	9.22835	7.62632	7.24842	6.72491
M5_086_M01_nEpE_140_1_490_M5	M5_086_M01_nEpE_140_1_490_M5	sample	serum	PH	PAH			4	86	369	3	3182	53.0333	11.7167	5.15541	7.05124	6.62703	7.76906	8.30692	6.18885	5.71535	5.90882	5.90174	5.97532	6.32978	10.1897	5.09177	6.9781	8.61738	7.92428	6.85492	9.08905	8.10232	9.45118	9.70955	7.95202	8.20043	7.98124	6.58373	8.00642	6.88318	6.55728	8.35703	9.36797	6.17813	6.13129	8.54834	7.68542	7.61707	7.52045	7.07736	7.95309	9.19096	8.01762	8.76941	8.32936	7.58952	8.27518	7.75272	9.36237	8.40241	9.51446	9.30053	9.46431	8.59295	7.44551	8.48185	9.04633	8.77791	8.87899	7.43009	7.06396	7.75481	8.23384	7.55595	7.04334	7.81293	7.19063	7.86911	7.75055	8.01193	8.43502	7.9929	7.3809	6.64165	7.61123	9.78134	8.19658	9.02984	9.46693	7.78494	8.10446	8.55774	7.18513	7.75285	8.64047	8.24198	7.65694	7.8747	7.65385	7.47581	7.43473	7.86392	8.00372	7.67324	8.56679	7.90964	8.12353	7.24239	7.29933	6.84721	7.51521	6.97483	7.44845	8.10593	7.52839	7.0489	8.55614	8.61482	8.05966	9.69947	7.98406	9.23653	6.78745	7.58919	7.53979	7.62703	7.93131	6.74567	8.69083	7.58975	9.84717	7.22127	7.80562	7.2116	7.41123	7.07242	9.43317	7.49918	7.00405	8.77344	6.95374	8.04712	7.15521	7.08555	7.67573	7.12016	8.67173	7.61815	7.46305	6.95361	7.20879	7.56379	8.66138	6.78255	6.86307	7.62023	6.92855	6.05477	9.11313	6.86609	6.17044	5.87555	8.07928	8.53406	9.2025	8.4769	8.2654	10.1513	7.56401	7.35966	7.85344	9.27724	8.905	9.2917	7.16334	7.32071	6.90539
M5_087_M01_nEpE_UM		UM	UM					4	87	370	3	3219	53.65	12.3333	5.94843	8.18387	4.95972	8.45933	9.20533	6.6607	6.31834	6.71971	5.90424	6.6946	6.68415	10.1195	6.03942	7.2925	8.68156	8.28483	7.48367	8.78987	7.95918	9.69005	9.98136	8.25401	8.47946	8.27124	6.23981	8.201	7.65082	6.75574	8.25018	9.53325	7.09057	7.09481	8.22506	8.34124	7.94414	8.24168	6.9089	7.82001	9.13862	8.7576	8.89141	8.7334	7.53746	7.80968	7.23822	8.99474	7.93105	9.23431	8.89919	9.09374	7.96379	7.44634	8.25521	8.86374	8.41102	8.3766	6.96996	7.3454	7.78394	7.86472	7.17545	6.49699	7.48681	6.9308	7.68919	7.5311	7.4409	7.79811	7.59905	6.7817	6.37455	7.00421	9.68523	8.14095	8.93432	9.21262	7.63056	8.03634	8.57798	7.43992	7.72141	8.47728	7.70989	7.48689	7.5026	8.73232	6.93633	7.34858	7.50605	7.81586	7.37041	8.22823	7.5876	7.78808	6.94098	7.20067	6.5903	7.62148	6.99378	7.22357	8.07206	8.20429	6.87322	8.65811	9.0171	8.36858	10.0048	8.38239	9.49427	7.31048	7.54529	6.75411	7.83134	8.42308	7.40956	9.39444	8.19563	10.0654	7.59461	8.04568	7.41902	7.69573	7.79434	9.99638	8.01258	7.44342	9.00634	7.32092	8.75034	7.06228	7.05018	7.59919	7.13217	8.23688	7.04312	7.45309	6.83732	7.86332	8.33119	8.96302	6.7608	6.80657	7.86766	7.08805	7.60511	9.20589	7.20896	6.74999	6.91209	7.80512	7.9924	9.2539	8.33917	8.69524	10.0316	8.17572	7.59659	8.78296	9.22937	8.56413	9.2243	7.6905	7.65905	7.08672
M5_088_M01_nEpE_QC		QC	plasma					4	88	371	3	3256	54.2667	12.95	5.52214	7.48701	7.38077	8.48206	8.83626	6.86114	6.74803	6.94523	6.37774	6.97593	6.32305	10.1613	5.47708	6.94243	8.58619	8.27616	7.25071	8.80664	7.97049	9.12385	9.76343	8.05203	8.75969	8.09748	6.61295	8.0432	7.40311	6.398	8.30083	9.37408	6.3427	7.12563	8.34563	7.77705	7.67577	7.80758	6.9624	7.8658	9.10091	8.18512	8.89257	8.38151	7.98552	8.45955	7.85346	9.63436	8.46398	9.65155	9.46876	9.59846	8.61283	7.38264	8.67957	9.23787	8.93738	9.11051	7.54316	7.48261	8.01848	8.4594	7.8241	7.22666	7.93635	7.23323	8.1768	7.94937	8.0391	8.57508	8.34799	7.53573	7.09158	7.98402	9.81281	8.34421	9.19766	9.52817	7.64143	8.30374	8.75402	7.51836	8.05568	8.99373	8.29965	8.03106	8.00968	7.49509	7.61578	7.76282	8.142	8.37484	8.11539	8.657	8.01506	8.21328	7.54208	7.5633	7.21884	7.93216	7.35352	7.69544	8.54158	7.99126	7.42065	9.12423	9.48616	8.7112	10.335	8.69735	9.8058	7.44859	8.04843	7.69676	8.06286	8.72918	7.60318	9.71092	8.57876	10.6208	8.10857	8.57237	7.38467	7.79598	7.92117	10.1825	8.36352	7.51465	9.16921	7.39395	8.71509	7.12096	7.31338	7.44352	7.12266	8.63037	7.20671	7.53594	7.29249	8.06353	8.39263	8.59586	7.0414	7.3916	7.89376	7.22479	6.7477	9.11984	7.27575	6.50879	6.86044	8.12249	8.0304	9.35995	8.45199	8.54004	10.0809	7.95793	7.31694	7.91856	9.23774	8.83908	9.27255	7.4889	7.56495	7.05861
M5_089_M01_nEpE_108_2_4012840341_M3_M5	M3_089_M01_nEpE_108_1_4012840341_M3_M5	sample	EDTA	HC_DC	CTRL BioPersMed			4	89	372	3	3293	54.8833	13.5667	4.89353	6.60507	5.21725	8.25974	8.69405	6.19415	6.40486	6.68935	6.13425	6.67763		10.0914	5.04621	6.76492	8.45649	8.13955	7.13199	8.51611	7.7763	9.17255	9.7346	8.18602	7.95481	8.10595	6.61899	7.91177	7.27397	5.96026	8.3159	9.29697	6.68035	7.37206	8.14417	7.60928	7.41369	7.86169	6.80878	7.5037	9.08128	8.33788	8.78963	8.58627	7.53949	8.05609	7.66177	9.28132	8.28659	9.27825	9.15889	9.43685	8.54985	7.24763	8.2445	8.98203	8.80006	8.96322	7.45276	7.03579	7.746	8.21464	7.66295	7.07914	7.5928	6.89491	7.88799	7.54905	7.3218	7.82392	7.7577	6.86164	6.41876	7.51932	9.62142	7.98836	8.82798	9.0693	7.49584	7.82579	8.40171	7.09334	7.69323	8.63958	8.13064	7.53452	7.8148	7.37472	7.43607	7.30986	7.82794	8.00162	7.6525	8.38917	7.73356	8.04246	6.84283	7.15174	6.13458	7.54182	6.92409	7.32539	8.22872	8.54579	7.04288	8.84021	9.35072	8.63982	10.1834	8.54191	9.61887	7.14971	7.68036	7.3437	8.10005	8.67608	7.73727	9.56967	8.37801	10.5264	7.81282	8.29342	7.73446	7.98441	8.0033	10.2207	8.22204	7.69468	9.21619	7.51376	8.67519	7.05479	7.058	7.56376	7.11215	8.73632	7.71894	7.90055	6.86976	7.9031	8.26662	8.34719	6.59328	6.93707	7.67457	6.82829	7.25527	8.91072	7.36346	6.7005	6.91372	7.82924	7.10151	9.34104	8.47178	8.87869	9.93796	7.90535	7.20587	7.64943	9.13555	8.73051	9.20471	7.51379	7.53114	7.03191
M5_090_M01_nEpE_184_1_4010035266_M5	M5_090_M01_nEpE_184_1_4010035266_M5	sample	Heparin	PH	PAH			4	90	373	3	3330	55.5	14.1833	5.37864	6.29897	7.37314	8.64137	8.89978	6.58795	6.63172	7.00871	6.99925	6.85892	6.07403	10.2053	5.29668	6.62944	8.526	8.07913	7.01481	8.08342	8.31657	9.23942	9.4672	7.94756	8.15661	7.80612	6.52993	7.92322	7.00593	6.57257	8.35719	9.2009	5.86749	6.96365	8.2031	7.67222	7.57907	7.59531	6.95938	7.58644	8.89577	8.16771	8.80248	8.24665	7.75245	8.17313	7.47596	9.42139	8.09107	9.18091	9.15351	9.27183	8.45127	7.36854	8.35792	8.78773	8.63557	8.99075	7.27007	7.18349	7.68348	8.18401	7.42145	6.72194	7.53973	6.71225	7.85194	7.59495	7.50266	8.21434	8.32291	7.35985	7.14828	8.27697	9.55615	8.01126	8.82863	9.11533	7.59642	8.14248	8.45073	7.38549	8.1119	8.65758	7.92921	7.77223	7.76015	6.91497	7.29198	7.38141	7.77755	8.09963	7.91688	8.35276	7.74178	7.88928	7.06835	7.21142	6.51898	7.60484	6.76256	7.16904	8.03887	7.66607	6.74093	8.92225	9.38431	8.43722	9.98818	8.27511	9.13088	6.50047	7.29777	7.23971	7.69012	8.65388	7.5684	9.79691	8.58373	10.5703	7.84693	8.53922	6.79623	7.47028	8.25105	10.2801	8.40816	7.61687	9.3154	7.80439	8.74105	6.95184	7.33452	7.45085	6.97959	8.74696	7.47717	7.6132	7.2661	8.18723	8.5418	8.59498	6.38372	7.00346	7.57754	6.90624	6.00776	8.73371	6.74317	6.96965	7.18373	7.74579	6.6056	9.29509	8.34902	8.80322	9.87749	8.24314	7.04747	7.86987	8.85613	8.80977	9.30714	7.24427	7.9179	7.02791
M5_091_M01_nEpE_160_1_10_M5	M5_091_M01_nEpE_160_1_10_M5	sample	Heparin	PH	PAH			4	91	374	3	3367	56.1167	14.8	4.92398	7.08472	8.1446	8.11212	8.55231	5.91544	5.84732	6.53568	6.41368	6.68587	6.3101	10.1318	5.27189	6.72398	8.74314	8.38178	7.21823	8.59304	7.88684	8.95078	9.79153	8.01482	8.89314	8.07997	6.71454	8.17754	6.77988	6.78961	8.25049	9.39893	6.26147	7.72879	8.00054	7.76107	7.78485	7.76898	6.9295	7.7401	8.99133	8.26829	8.76417	8.45725	7.53905	8.19823	7.52693	9.36062	8.24027	9.28594	9.26416	9.38798	8.51813	7.48002	8.38137	8.94717	8.80476	8.87488	7.46325	7.12268	7.77277	8.11689	7.64774	7.06226	7.68141	6.78715	8.01302	7.34784	7.26293	7.67128	7.58471	6.75714	6.3021	7.23129	9.57585	8.10127	8.93376	9.05616	7.33763	7.9767	8.37485	7.12944	7.58472	8.69309	8.16214	7.69095	7.81736	7.03899	7.35689	7.27277	7.85523	7.85837	7.89141	8.36949	7.85356	8.01408	6.93438	6.72201	6.61892	7.18905	6.64993	7.05431	7.92561	7.95378	6.85413	8.92472	9.26484	8.50964	9.88243	8.37024	9.29094	6.99603	7.55786	7.30452	8.1014	8.90009	7.64906	9.74618	8.47554	10.3746	7.85909	8.15957	7.14138	7.5678	7.7857	9.82644	7.86134	7.43542	8.82893	7.06042	8.2817	7.03045	7.20908	7.56823	7.19879	8.52868	7.43576	7.63462	6.71509	7.6216	8.05389	8.57019	5.92244	6.74714	7.82023	7.11359	6.16649	8.95137	7.05549	6.26741	6.72926	7.80429	7.60855	9.38774	8.39074	8.21197	10.1351	7.75222	7.46756	7.97737	9.17809	8.95362	9.22727	7.32403	7.37368	7.39057
M5_092_M01_nEpE_072_2_1001871175_M3_M5	M3_092_M01_nEpE_072_1_1001871175_M3_M5	sample	Heparin	HC_DC	CTRL			4	92	375	3	3404	56.7333	15.4167	4.68404	5.91564	7.27567	7.74257	8.34845	6.26859	5.73215	5.92914	6.10478	5.70284	6.16075	10.1115	5.16931	6.62003	8.62982	7.98828	7.30534	8.50037	7.69362	8.96082	9.66926	8.00288	8.06306	8.1031	5.96814	7.88778	7.03068	6.52238	8.20405	9.35503	6.20363	6.87979	8.0432	7.73519	7.6663	7.51304	6.89464	7.67805	9.13437	8.32768	8.90891	8.47887	7.42285	7.66461	7.64843	8.87006	7.98865	9.24329	8.98153	9.20666	8.08907	7.36608	8.16571	8.82958	8.46635	8.85895	7.25738	6.92658	7.55713	8.17336	7.52996	6.90302	7.60639	6.6701	7.85237	7.26378	6.98536	7.75791	7.52089	6.74162	6.0093	7.39747	9.47193	7.8805	8.69841	9.36453	7.50866	8.08767	8.6735	7.34907	8.14215	8.57566	7.91416	7.5783	7.601	7.16511	7.22454	7.44546	7.76906	7.86853	7.36868	8.31135	7.60974	7.84991	6.45324	7.00233	6.0706	7.36553	6.73113	7.01025	8.05141	7.18541	6.74522	9.08945	9.11467	8.23269	9.80544	8.09541	9.25696	6.75037	7.30791	7.17741	7.84297	8.43643	7.22472	9.20303	7.86982	9.98769	7.21528	7.80253	7.74162	7.65193	7.60999	9.89676	7.70013	7.31951	8.72645	6.95688	8.19604	7.09366	7.3305	7.39135	7.28666	8.35368	7.32166	7.48473	6.53445	7.23091	7.64931	8.58788	6.89071	6.74116	7.59764	6.61118	6.16232	8.84253	7.07089	6.21046	6.41735	7.81549	7.94063	9.37985	8.48056	8.11047	9.98673	7.56529	7.33859	7.76572	9.27177	8.91059	9.21639	7.29779	7.33637	6.95607
M5_093_M01_nEpE_141_1_572_M5	M5_093_M01_nEpE_141_1_572_M5	sample	serum	PH	PAH			4	93	376	3	3441	57.35	16.0333	5.86584	6.80209	7.05507	7.79836	8.23058	5.61999	5.86806	6.25181	6.45117	6.30593	6.49218	10.1428	5.07083	7.53688	8.55965	8.23428	7.29961	9.41153	8.29815	9.21391	9.76233	8.04611	9.52588	7.95704	6.76154	7.93937	7.04414	6.85294	8.30067	9.35248	5.98671	6.8558	8.71759	7.66861	7.56796	7.60839	7.2121	8.11267	9.01519	8.23774	8.94437	8.37665	7.42498	8.02837	7.28306	9.24145	7.95705	9.26569	9.15274	9.28206	8.21191	7.53968	8.32009	8.85968	8.54586	8.63039	7.212	7.03008	7.53963	7.94296	7.40967	6.85062	7.50542	6.91541	7.80307	7.30476	7.51369	7.89134	7.83524	6.95986	6.25857	7.21956	9.39004	7.88746	8.78789	9.12933	7.67185	7.94642	8.36266	6.93769	7.49984	8.51538	7.84875	7.54532	7.52606	7.84286	6.99459	7.07011	7.51778	7.73262	7.83458	8.29269	7.76668	7.91671	6.92888	6.77609	6.59381	7.19433	6.69099	7.01531	7.80973	8.16187	6.61751	8.52404	8.87503	8.12846	9.69453	8.14584	9.35156	6.89406	7.51501	7.24353	7.59581	8.13324	7.01688	8.91559	7.92168	9.90852	7.5393	7.92225	6.96079	7.3139	7.17534	9.43458	7.71492	7.04099	8.45051	6.7587	7.88139	7.14643	7.05629	7.40823	7.393	8.61819	7.46767	7.4432	6.60155	7.32678	7.55101	8.44845	6.02808	6.87261	7.43427	6.89948	5.93239	8.6479	7.15691	5.98607	6.03153	7.63016	9.00733	9.60134	8.36293	8.12941	10.3207	7.1827	7.61416	7.89702	9.17791	8.83781	9.23699	7.55702	7.16581	6.8757
M5_094_M01_nEpE_BL		blank	MeOH-H2O					4	94	377	3	3478	57.9667	16.65			4.98039			4.52525			6.31453			8.00908	4.66593			6.0271	4.47527	4.25633	4.03544	7.07373	5.57622	6.35176	6.90473		5.06142	6.62983			7.50062	5.78854	4.83343	5.68169				4.09871	5.0233	6.11822	5.56411	7.52093	4.79364	6.20249						6.09586	4.62964		5.48624	6.60917	4.95346	5.1509		4.39562		4.36962					4.24766			4.30573	4.655		4.59576	4.3752			4.65733	4.48822	4.64088	4.94131		4.43017		4.44675	4.32825	5.24851	6.20614			5.37741	4.95108	4.31278		4.87151	4.37969	5.19729												6.87769	6.54274	6.88739	8.09645	6.56025	7.97896			4.25421	4.81233		4.9261		5.92052	7.02746		5.38479		4.55781	4.52666	7.07544	4.58169		4.3078				5.99781	6.26	5.9956	6.80276	5.69906					6.98772			5.22926		4.03461	4.96511	4.36808			4.35714		7.76712	6.12623		6.94245	4.42189	5.92063		6.55262		7.46163	6.04664	5.92329
M5_095_M01_nEpE_QC		QC	plasma					4	95	378	3	3515	58.5833	17.2667	5.51733	7.51484	7.42132	8.47232	8.88905	6.94665	6.67132	6.99155	6.99126	6.9302	6.53575	10.1654	5.16544	6.92411	8.57043	8.2671	7.24683	8.82904	8.05567	9.12591	9.79943	8.01639	8.74835	8.10645	6.64349	8.03784	7.37404	6.3171	8.26568	9.42141	6.2457	7.00841	8.40471	7.81439	7.66515	7.79584	6.97443	7.84875	9.15359	8.20893	8.90065	8.40228	7.9854	8.4614	7.86129	9.64505	8.45706	9.64028	9.46577	9.59469	8.58166	7.42108	8.68371	9.21765	8.93946	9.09118	7.4049	7.49503	8.03513	8.45094	7.78827	7.18704	7.90361	7.26406	8.17357	8.02095	8.10913	8.65212	8.3982	7.23916	7.17758	8.0524	9.83817	8.37206	9.22042	9.55305	7.63381	8.29811	8.75553	7.52142	8.06598	9.01705	8.32715	8.06005	8.03597	7.58503	7.68097	7.80751	8.11129	8.38835	8.16013	8.63085	8.0097	8.19465	7.5887	7.58254	7.31677	7.95403	7.42768	7.7372	8.57728	7.91078	7.4259	9.1005	9.45927	8.68431	10.3111	8.67564	9.78717	7.42223	8.05369	7.57892	8.03388	8.71061	7.57373	9.69028	8.55775	10.6007	8.08589	8.57497	7.34963	7.75895	7.87937	10.1606	8.33891	7.49507	9.15232	7.41396	8.69209	7.04431	7.30967	7.55212	7.24612	8.59867	7.1902	7.50788	7.2866	8.05814	8.36848	8.58725	6.96775	7.38607	7.90552	7.2571	6.78677	9.14485	7.24953	6.47947	6.89989	8.15367	8.08707	9.37401	8.41227	8.63519	10.102	7.94845	7.34956	7.92358	9.20942	8.82889	9.26713	7.52324	7.51952	7.0504
M5_096_M01_nEpE_167_1_Ges_003_M5	M5_096_M01_nEpE_167_1_Ges_003_M5	sample	Heparin	HC_DC	CTRL			4	96	379	3	3552	59.2	17.8833	5.27868	7.38103	8.18442	7.73374	8.20351	6.94784	5.89626	6.20456	6.44905	6.28417	6.01853	9.99944	5.5466	7.05817	8.82621	7.92341	8.35218	8.75254	7.70464	9.45814	10.0016	8.10425	8.5676	8.36519	6.39123	8.33301	7.06674	6.57884	8.12623	9.46051	6.34149	7.17626	8.50303	8.22307	7.83231	7.98833	6.71232	7.14332	9.18745	8.15396	8.83344	8.43675	7.7417	8.21203	7.72325	9.44561	8.39252	9.37228	9.26976	9.27014	8.47226	7.3907	8.21591	8.69431	8.66101	8.74233	7.35411	6.99152	7.6195	7.94811	7.5271	6.95102	8.00691	7.17152	8.2124	7.80816	8.05868	8.60748	7.99301	7.49151	6.67577	7.52042	9.72899	8.26317	9.16941	9.51373	7.7368	8.15528	8.52598	7.43546	7.86268	8.69621	7.93103	7.70662	7.62937	7.66468	7.26482	7.5023	7.87373	8.03027	8.01514	8.49668	7.87981	7.92222	7.46804	7.30897	7.20201	7.67153	7.2124	7.36256	8.18464	7.75527	7.21546	8.93939	9.1919	8.51568	9.79679	8.36936	9.37986	7.16486	7.82451	7.27403	7.69232	8.44828	7.42806	8.86069	7.97292	9.96716	7.53514	7.92907	7.00016	7.12158	7.43464	9.55564	7.44777	7.17691	9.05604	7.08914	8.01553	6.99281	7.11192	7.45884	7.35885	8.91875	7.61997	7.79754	6.8392	7.18411	7.65216	8.66364	7.02928	7.20692	8.06009	7.36385	6.58576	8.98098	7.03546	6.04735	6.48568	8.12353	8.53227	9.34583	8.24527	8.77058	10.1026	7.48495	7.3374	7.89596	9.21946	8.97914	9.10472	7.41508	6.98253	7.12193
M5_097_M01_nEpE_121_2_1001804981_M3_M5	M3_097_M01_nEpE_121_1_1001804981_M3_M5	sample	EDTA	HC_DC	CTRL BioPersMed			4	97	380	3	3589	59.8167	18.5	5.95354	8.17768	5.33965	8.51541	9.26113	6.73566	6.33454	6.76065	7.28402	6.71382	6.71321	10.1218	6.03097	7.26538	8.66993	8.28959	7.42383	8.77367	7.94551	9.70421	9.98184	8.22917	8.4679	8.27274	6.24177	8.22771	7.79237	6.6789	8.24795	9.52122	7.08701	6.8531	8.2579	8.38356	7.94714	8.23002	6.92332	7.82022	9.13209	8.75812	8.88738	8.73879	7.58308	7.82072	7.22923	9.02523	7.94721	9.24353	8.90835	9.09992	7.96205	7.43966	8.26101	8.87594	8.4157	8.38233	6.98048	7.28855	7.77598	7.86938	7.20558	6.55679	7.51095	6.98329	7.70699	7.45892	7.44235	7.75593	7.56389	6.78614	6.39382	6.98161	9.67932	8.13496	8.9276	9.20838	7.69208	8.01161	8.57493	7.44836	7.7199	8.49834	7.70934	7.53006	7.47198	8.72607	6.92708	7.42452	7.51017	7.83879	7.71223	8.22982	7.61073	7.80854	6.96571	7.21864	6.82223	7.63025	6.9941	7.24147	8.07915	8.18063	6.95544	8.64832	9.00465	8.33953	9.98653	8.35114	9.47301	7.29092	7.56331	6.71701	7.8091	8.40975	7.40196	9.37531	8.17972	10.0501	7.58201	8.04461	7.39452	7.70626	7.77824	9.98115	8.00295	7.43068	8.99265	7.31647	8.73148	7.00916	7.30632	7.60919	7.29459	8.22131	7.09137	7.44961	6.86057	7.85461	8.33056	8.96365	6.73864	6.82341	7.86334	7.09296	7.5953	9.19602	7.15137	6.74621	6.96206	7.79114	8.04141	9.24108	8.30778	8.70824	10.0318	8.15453	7.63479	8.78112	9.20711	8.55252	9.20542	7.73806	7.64374	7.13596
M5_098_M01_nEpE_173_1_28054161_M5	M5_098_M01_nEpE_173_1_28054161_M5	sample	Heparin	PH	IPAH			4	98	381	3	3626	60.4333	19.1167	6.46141	7.73495	6.71646	8.58985	9.05485	6.34943	6.84686	7.09438	6.43583	6.89511	6.56436	10.2479	5.38784	6.62312	8.48755	8.42175	7.01982	8.38503	7.98777	9.03193	9.47572	7.94756	8.26592	7.86353	6.80407	8.03398	7.64402	6.4063	8.37007	9.34311		7.1357	8.21322	7.86921	7.789	7.71499	7.06357	8.0263	8.89817	8.14629	9.0903	8.35206	7.57202	8.08314	7.16874	9.29318	7.97437	9.1575	9.05801	9.27705	8.12803	7.46315	8.1831	8.82995	8.51491	8.603	7.14772	7.01297	7.56266	7.95796	7.43618	6.53273	7.35696	6.79991	7.66651	7.34349	7.6536	8.22535	8.38568	7.2647	7.08446	8.11316	9.41671	7.96108	8.85249	9.07828	7.45629	8.02275	8.4856	7.28447	7.88463	8.53245	8.00016	7.58604	7.72003	7.42153	7.24655	6.92373	7.5251	7.87398	7.96262	8.31978	7.73116	7.96231	6.97977	7.04256	6.52637	7.36027	6.83108	7.3136	8.14222	8.18153	6.9972	8.84697	9.27088	8.39647	9.97583	8.25101	9.2747	6.95534	7.66023	7.3136	8.09935	8.77852	7.55446	9.94106	8.58833	10.7239	8.05248	8.73067	7.43533	7.92819	8.0824	10.3063	8.48408	7.82515	9.25344	7.59393	8.64789	7.08262	7.19187	7.53514	7.25059	8.44706	7.4439	7.53258	7.20292	8.29744	8.49546	8.37365	6.06233	7.19221	7.34378	6.59705	6.12876	8.58398	7.13072	6.62818	7.02584	7.4223	8.49829	9.56567	8.33931	8.63658	10.1593	7.94737	7.45391	8.00839	8.77419	8.80028	9.31766	7.52067	8.05467	6.98342
M5_099_M01_nEpE_078_2_4012783076_M3_M5	M3_099_M01_nEpE_078_1_4012783076_M3_M5	sample	Heparin	HC_DC	CTRL			4	99	382	3	3663	61.05	19.7333	5.39334	7.22761	6.88346	8.32224	8.82363	6.71006	6.62958	6.75732	7.10035	6.9217	6.78996	10.0659	5.33755	7.03958	8.61923	8.73471	7.43439	8.64178	7.63652	9.04478	9.64001	7.80362	7.86055	8.03468	6.60793	8.00728	7.01621	6.55557	8.19367	9.2925	6.21252	6.56138	8.28458	7.91743	7.74724	7.66119	6.73147	7.6722	8.98439	8.11807	8.84556	8.40514	7.87644	8.15011	7.47896	9.49219	8.2694	9.55799	9.21525	9.33969	8.25324	7.44686	8.20599	8.95103	8.69963	8.88983	7.26992	7.05418	7.79674	8.2065	7.60427	6.93224	7.76782	6.96454	8.04406	7.79502	7.82579	8.44589	8.15979	7.28836	6.83695	7.79858	9.64679	8.0946	9.09438	9.44349	7.53032	7.92233	8.5645	7.41192	7.92613	8.90505	8.14768	7.991	7.86074	6.92776	7.55118	7.6687	7.87893	8.23521	8.06008	8.59189	7.82177	7.99739	7.25415	7.38454	7.04213	7.93382	7.24347	7.43618	8.53309	7.19118	7.2825	9.40489	9.63099	8.7042	10.3687	8.66704	9.78297	7.43994	8.01	7.49246	8.493	9.08151	7.72204	9.87881	8.56717	10.7084	8.07769	8.66492	7.66013	8.11079	7.90709	10.2602	8.34985	7.50755	9.40587	7.42841	8.50462	6.94706	7.22143	7.56953	7.24806	8.58862	7.50222	7.68429	7.09271	7.8758	8.26121	8.67168	6.80408	7.26898	7.68474	6.94322	6.02683	8.98938	7.38741	6.64137	6.92188	7.61961	8.01773	9.13485	8.25592	7.90866	9.90273	7.92103	7.07486	7.72047	9.06438	8.98534	9.15491	7.50788	7.47804	6.92167
M5_100_M01_nEpE_123_1_61_M5	M5_100_M01_nEpE_123_1_61_M5	sample	serum	PH	PAH			4	100	383	3	3700	61.6667	20.35	5.03766	7.17113	7.79129	8.00457	8.44931	6.70501	6.1635	6.49593	6.40457	6.68613	6.01325	10.053	5.01102	6.76611	8.66471	7.87926	6.58152	8.7879	7.78227	8.90902	9.84462	8.03149	8.38432	8.34256	6.43997	8.05809	6.77032	6.29688	8.20579	9.31399	6.23589	7.07186	8.4013	7.65951	7.77987	7.32261	6.83376	7.57029	9.1305	7.83908	8.85008	8.03354	7.89043	8.43074	7.75471	9.59134	8.3549	9.553	9.38667	9.50082	8.84396	7.35911	8.60572	9.07328	8.91578	9.28242	7.68852	7.21464	7.88104	8.59402	7.93872	7.26146	7.93813	7.35159	8.26261	8.06165	7.9125	8.35974	8.02151	7.41516	6.49421	7.85605	9.74956	8.2653	9.09271	9.42437	7.64084	8.1994	8.5921	7.32449	8.15314	8.96097	8.30121	7.95709	7.97599	7.15107	7.59685	7.68986	8.16672	8.29533	8.15634	8.5924	7.97546	8.10667	7.57158	7.50134	7.24947	7.77993	7.32608	7.71672	8.54753	7.53596	7.39299	8.73767	9.23771	8.6172	10.0712	8.63789	9.62367	7.45261	7.92381	7.72695	7.69462	8.49321	7.4186	9.28682	8.28672	10.2524	7.87252	8.20962	6.82617	7.25291	7.47106	9.65521	7.83909	7.0037	8.6767	7.0133	8.65165	6.97116	7.24688	7.37582	7.22418	8.7254	7.48155	7.69283	7.06621	7.49269	8.00472	8.63546	6.96413	7.29	7.95777	7.26149	6.10178	9.03658	7.06347	6.33378	6.56932	8.09428	8.38145	9.17377	8.31242	8.38094	9.88752	7.81844	7.21384	7.80433	9.24034	8.85885	9.14913	7.26885	7.16115	7.1293
M5_101_M01_nEpE_UM		UM	UM					4	101	384	3	3737	62.2833	20.9667	5.86784	8.17897	5.75888	8.52558	9.2807	6.79264	6.2724	6.76628	7.26391	6.73425	6.75331	10.1253	5.94836	7.29784	8.68344	8.31576	7.49426	8.79887	7.95492	9.71121	9.97066	8.2623	8.48526	8.27654	6.35354	8.22662	7.74194	6.71554	8.24377	9.52904	7.09775	6.62482	8.19152	8.37725	7.97596	8.22962	6.94989	7.79049	9.13524	8.77939	8.88051	8.75966	7.56462	7.80898	7.21014	9.02156	7.93144	9.23066	8.89955	9.08418	7.93756	7.38712	8.25772	8.8689	8.40554	8.37006	6.95738	7.36103	7.76976	7.85197	7.18419	6.56702	7.48318	6.91326	7.67962	7.48851	7.42677	7.81077	7.53176	6.77022	6.36016	6.92554	9.67439	8.11556	8.92155	9.20145	7.64485	7.99242	8.55361	7.41125	7.70076	8.47754	7.6976	7.49891	7.47506	8.74464	6.9092	7.39645	7.49844	7.82455	7.76258	8.28377	7.64331	7.84094	7.00683	7.25162	6.84896	7.66265	7.02067	7.26054	8.11424	8.21558	6.96796	8.66499	9.02789	8.38275	10.0173	8.38608	9.49589	7.30617	7.59204	6.78203	7.84115	8.42892	7.41977	9.39932	8.21259	10.0753	7.60346	8.05365	7.38633	7.73109	7.80296	10.0087	8.01672	7.45349	9.01816	7.34094	8.7507	7.04589	7.36832	7.59612	7.36871	8.26777	7.15657	7.49062	6.86736	7.86938	8.3443	8.9621	6.7731	6.8529	7.86391	7.08832	7.58923	9.18742	7.16303	6.78078	6.97693	7.74927	8.01131	9.23269	8.32723	8.69642	10.038	8.1742	7.60652	8.78093	9.21634	8.58242	9.20863	7.71488	7.6712	7.14211
M5_102_M01_nEpE_QC		QC	plasma					4	102	385	3	3774	62.9	21.5833	5.5955	7.47686	7.35744	8.49659	8.89979	6.99173	6.72388	7.02516	7.03011	6.96151	6.45369	10.1609	5.41978	6.93654	8.59047	8.29665	7.24806	8.82115	7.97343	9.16403	9.76139	8.0752	8.76239	8.09663	6.6835	8.02999	7.4212	6.58997	8.30422	9.36981	6.4365	7.23041	8.35963	7.78785	7.68925	7.80997	6.96741	7.84372	9.09286	8.1455	8.90557	8.39364	7.96959	8.44514	7.8437	9.62309	8.43556	9.62184	9.44991	9.57861	8.58657	7.47559	8.65447	9.205	8.92053	9.07332	7.53324	7.47197	8.0168	8.42596	7.79358	7.19993	7.92386	7.22	8.15603	7.95803	8.04036	8.56575	8.31828	7.49242	7.09712	7.9654	9.80908	8.33053	9.18642	9.51834	7.59791	8.28549	8.73974	7.50334	8.0379	8.97777	8.28071	8.0199	7.98655	7.5689	7.60351	7.76712	8.05131	8.35683	8.19503	8.65873	8.03076	8.22248	7.54917	7.55896	7.28526	7.92182	7.37681	7.70307	8.54341	7.95241	7.39837	9.12944	9.4755	8.68853	10.3263	8.69119	9.80433	7.46197	8.08728	7.67088	8.06883	8.73051	7.58363	9.7049	8.57295	10.6154	8.10403	8.58715	7.3845	7.80277	7.90051	10.1738	8.37405	7.48296	9.16828	7.41296	8.71214	7.04655	7.31593	7.52723	7.30797	8.63005	7.19324	7.51801	7.31302	8.07879	8.3921	8.603	7.03478	7.42132	7.88488	7.24552	6.7421	9.11476	7.26413	6.59959	6.83701	8.10878	8.06174	9.36971	8.43001	8.52799	10.0881	7.94058	7.3278	7.91069	9.21257	8.85928	9.24725	7.51111	7.5733	7.04651
M5_103_M01_nEpE_182_1_4012768722_M5	M5_103_M01_nEpE_182_1_4012768722_M5	sample	Heparin	PH	IPAH			4	103	386	3	3811	63.5167	22.2	4.8289	7.96969	7.16101	8.72898	8.77816	6.7084	6.91428	7.31925	7.4012	6.95676	6.13726	10.2271	5.13532	6.94025	8.69489	8.06983	6.83761	9.0774	7.99053	9.34454	9.56076	7.89007	7.6501	7.91723	6.73857	7.79245	7.08162	6.48921	8.36206	9.2951	5.98219	6.79118	8.21007	7.68773	7.60432	7.5744	7.05274	7.82086	9.01511	8.04079	8.8697	8.26586	7.74009	8.48599	7.81565	9.53909	8.36295	9.37172	9.39443	9.38053	8.25271	7.28794	8.60431	8.88642	8.64311	8.78298	7.25063	7.34898	7.83726	8.13706	7.47103	6.68872	7.7831	7.15646	7.82554	7.35386	7.7644	8.43925	8.15779	7.33614	7.25362	7.98834	9.30271	7.913	8.65254	9.11168	7.61486	8.24299	8.31699	7.37238	7.83004	8.63448	7.99569	7.63147	7.66785	7.30025	7.29753	7.48947	7.82557	8.07861	8.15488	8.57657	8.02549	8.0641	7.46996	7.49668	6.88151	7.62895	7.19594	7.57676	8.10319	7.58583	7.01151	9.63878	9.55138	8.67163	10.0501	8.35244	9.22667	6.82039	7.51618	7.29686	7.97121	8.85912	7.65068	9.73441	8.5456	10.5045	7.90373	8.59895	6.85688	7.29195	8.08089	10.1345	8.49626	7.48203	9.19072	7.6237	8.43001	7.16207	7.35183	7.53235	7.25199	9.08208	7.77929	8.02729	7.26301	8.15679	8.39435	8.53804	6.56092	6.91037	7.11572	6.43313	5.91896	8.42288	6.83427	6.13583	7.03235	7.80872	8.50493	9.34395	8.45692	8.86461	9.99163	7.79372	7.45051	7.84113	9.11004	8.75668	9.31477	7.39257	7.79869	6.68178
M5_104_M01_nEpE_158_1_8_M5	M5_104_M01_nEpE_158_1_8_M5	sample	Heparin	PH	PAH			4	104	387	3	3848	64.1333	22.8167	5.26788	6.46759	8.39435	7.89798	8.3444	6.2819	6.18874	6.41649	6.3914	6.31215	6.37431	10.0593	5.42487	6.88394	8.67373	8.20111	7.5747	8.28343	7.93207	9.15268	9.83649	8.13914	8.65257	8.21288	6.67377	8.31053	7.22002	6.63821	8.20438	9.41231	6.23861	7.07796	8.16343	7.99558	7.86164	7.75261	6.76033	7.49687	9.1724	8.26958	8.99802	8.50915	7.52811	7.67942	7.19057	9.17791	7.84541	9.26757	8.90991	8.88475	7.89751	7.49633	8.02423	8.51007	8.26386	8.58575	6.96037	6.90938	7.45265	7.945	7.28717	6.52042	7.42195	6.51308	7.75607	7.14005	7.05135	7.71871	7.34485	6.7383	5.8426	7.17324	9.28704	7.68056	8.67409	9.00079	7.54873	7.54301	8.02667	6.76993	7.43456	8.49261	7.80554	7.51101	7.55619	7.05722	7.14839	7.20559	7.68485	7.93565	7.85032	8.32772	7.62421	7.62322	6.78893	6.81169	6.77822	7.43326	6.61262	6.9529	7.96747	7.8451	6.71575	9.02015	9.27012	8.32668	9.9708	8.29141	9.402	6.92981	7.39878	7.20151	7.95687	8.65122	7.40874	9.5237	8.2574	10.3327	7.64653	8.22986	7.43966	7.75222	7.87695	10.0183	7.9264	7.59725	9.08182	7.09446	8.32146	7.00116	7.04287	7.54818	7.37797	8.51519	7.49719	7.5819	6.67791	7.48503	7.84051	8.56622	6.58938	7.02535	7.34885	6.52877	6.35828	8.56692	7.06622	6.49093	6.73646	7.4141	7.35301	9.45194	8.34732	8.46801	10.0633	7.45853	7.09927	8.18028	9.16119	8.93504	9.16025	7.43073	7.58441	7.03728
M5_105_M01_nEpE_129_1_118_M5	M5_105_M01_nEpE_129_1_118_M5	sample	serum	PH	PAH			4	105	388	3	3885	64.75	23.4333	5.40489	7.43527	6.70499	8.37137	8.96704	6.46183	6.63414	6.89185	6.36624	6.86628	6.24879	10.2086	5.25579	6.25232	8.57277	8.21708	6.99958	8.56919	8.20902	8.85973	9.77578	8.11246	8.04594	8.16182	6.5879	8.13165	7.18996	6.41922	8.33434	9.40466	6.01848	7.18628	8.17947	7.90194	7.75412	7.64586	7.20811	7.70355	9.13345	8.21206	8.83224	8.43	7.84817	8.13303	7.48911	9.4262	8.1665	9.44246	9.24225	9.47599	8.31273	7.5243	8.56365	9.19203	8.7054	8.86182	7.3123	7.34573	7.80453	8.30082	7.55227	6.83925	7.75497	7.35405	8.01094	7.7073	7.52503	8.04693	8.07576	7.06363	6.58668	7.69552	9.5369	7.96715	8.88654	9.15373	7.53997	7.99834	8.53007	7.05708	7.69708	8.79099	8.14035	7.86483	7.94357	7.04454	7.52436	7.38676	7.94472	8.19435	8.07814	8.48825	7.87594	8.16952	7.26782	7.26109	7.02746	7.69213	7.05208	7.49154	8.42909	7.60386	7.14565	8.76286	9.33064	8.5797	10.2324	8.6058	9.731	7.35193	7.82129	7.63336	8.16509	8.74723	7.51101	9.67705	8.46771	10.5196	8.00189	8.50392	7.63485	8.01056	7.90536	10.1766	8.3681	7.71262	9.14696	7.23568	8.62152	7.07793	7.35167	7.52098	7.27929	8.56634	7.57141	7.6862	7.02109	8.13808	8.33637	8.71549	6.84574	7.38544	7.66108	6.89178	6.18419	8.8652	7.56707	6.59865	6.84047	7.7146	8.45502	9.44559	8.43482	8.50009	10.0909	7.76683	7.44116	7.8909	9.27677	8.91626	9.30021	7.24935	7.52405	6.92774
M5_106_M01_nEpE_118_2_4007750830_M3_M5	M3_106_M01_nEpE_118_1_4007750830_M3_M5	sample	EDTA	HC_DC	CTRL BioPersMed			4	106	389	3	3922	65.3667	24.05	5.90507	8.14974	5.54943	8.51622	9.26289	6.7545	6.27195	6.77244	7.29013	6.73091	6.7061	10.1203	6.08303	7.26209	8.68106	8.32824	7.50699	8.7794	7.92763	9.71351	9.9586	8.26654	8.46032	8.2842	6.39145	8.22061	7.76081	6.7375	8.26288	9.51075	7.10698	6.82821	8.29011	8.37957	7.95968	8.26728	6.92325	7.80564	9.12398	8.76473	8.89647	8.73994	7.57182	7.79277	7.20515	9.00558	7.93101	9.22673	8.89072	9.07715	7.93899	7.48303	8.26304	8.8716	8.3848	8.36052	7.01237	7.37854	7.7718	7.85862	7.1659	6.60921	7.47715	6.87631	7.67624	7.43165	7.37507	7.70592	7.52121	6.71531	6.2632	6.87984	9.64787	8.08101	8.89839	9.17163	7.65651	7.97291	8.53575	7.3868	7.66833	8.46371	7.68345	7.49496	7.44787	8.72646	6.93519	7.41179	7.4895	7.81622	7.76259	8.2648	7.62903	7.8357	7.02631	7.24428	6.82914	7.66138	7.02699	7.28493	8.10988	8.20419	6.96258	8.65271	9.01337	8.36202	10.0049	8.35894	9.4878	7.24796	7.54573	6.69675	7.81985	8.40722	7.40072	9.37374	8.18798	10.0624	7.58434	8.03828	7.38561	7.69715	7.77787	9.99612	8.00276	7.43143	8.99851	7.33457	8.74394	7.08203	7.27665	7.56766	7.36417	8.16947	6.96651	7.43869	6.87996	7.85594	8.33313	8.96243	6.75808	6.84625	7.82254	7.03419	7.59292	9.15278	7.16831	6.74685	6.96166	7.72163	8.03178	9.25733	8.32715	8.70109	10.0145	8.15286	7.62215	8.77665	9.21735	8.57293	9.20156	7.71795	7.64927	7.12577
M5_107_M01_nEpE_087_2_BMP01_M3_M5	M3_107_M01_nEpE_087_1_BMP01_M3_M5	sample	Heparin	HC_DC	CTRL			4	107	390	3	3959	65.9833	24.6667	5.0613	7.01343	6.66193	7.98075	8.56112	7.16374	6.12673	6.45593	6.51519	6.37072	6.26434	10.1727		6.86374	8.76327	8.10764	7.15069	8.66642	7.77271	9.00577	9.89844	8.21869	8.07648	8.31076	6.5564	8.18179	7.03923	6.34398	8.2882	9.48409	6.1057	7.28448	8.31639	7.93328	8.01956	7.74818	6.89811	7.57666	9.12496	8.08244	8.566	8.17948	7.8298	8.30562	7.62986	9.45404	8.23742	9.44288	9.29155	9.54215	8.36159	7.29545	8.52734	9.17151	8.78357	9.11011	7.49436	7.30984	7.83437	8.43221	7.75089	6.98825	7.75585	6.86512	8.02373	7.74167	8.074	8.2968	8.08609	7.23811	6.56785	7.71394	9.65367	8.27941	9.15181	9.56629	7.70605	8.31274	8.86162	7.4549	8.22509	8.82607	8.16164	7.84626	7.87148	7.41354	7.50521	7.61823	7.96189	8.22	8.07031	8.49397	7.8862	8.19593	7.34271	7.27042	7.02932	7.66911	7.05372	7.59033	8.43508	8.36447	7.21929	8.80096	9.17992	8.47014	10.1416	8.42359	9.57648	7.12422	7.69097	7.45505	7.83023	8.5658	7.33902	9.46649	8.21111	10.3215	7.67177	8.09175	7.09356	7.48525	7.46491	9.75122	7.80579	7.15948	8.65996	6.9246	8.40478	7.07168	7.31334	7.38634	7.1988	8.57758	7.45289	7.63805	6.73584	7.60085	7.86463	8.87464	6.98887	7.22785	7.73269	7.0526	6.2444	8.89638	7.34366	6.35457	6.38229	7.90132	7.49471	9.29744	8.31272	8.8813	10.0184	7.49459	7.2722	7.88493	9.23872	9.01217	9.26547	7.57497	7.52181	7.38405
M5_108_M01_nEpE_BL		blank	MeOH-H2O					4	108	391	4	3996	66.6	0.616667	4.09479		5.53533			4.30456			6.21684		4.86357	8.0195	4.5966	5.21835		5.89484	4.25396	4.18774	4.50077	7.33497	6.33188	6.8492	6.24815			6.65569	5.79204	5.66384		5.78772		5.57026	6.8291	6.40372	4.80405		4.84003	6.01699	5.28827	6.94885								6.3524	5.30307	5.66043		6.44802	4.90829	5.49238	4.87912	4.28704			4.34464							4.66498		5.32749	4.941		4.86952	4.89823	5.42051	4.358	4.34244	5.35678		4.91881			4.90761	6.03466	6.16893	4.88705		4.13161	5.08421	5.82811	4.96051	6.1125	5.32088	5.44616	4.21274	4.66342							4.45872			6.67194		6.85525	8.06736	6.44395	8.02016					4.70032				6.91664	4.47194		4.18309	4.18956	4.68934	7.00187	4.62434					4.80392				7.07573	5.61336					7.41866			5.01842		4.02654	4.76881					7.20744	7.53406		5.89749	6.99777			5.33131	6.51496		7.43147	6.20173	5.763
M5_109_M01_nEpE_QC		QC	plasma					4	109	392	4	4033	67.2167	1.23333	5.58206	7.53056	7.4795	8.49744	8.91574	6.93598	6.67918	6.99054	7.0635	7.03757	6.52567	10.1866	5.38301	6.96526	8.62337	8.33702	7.21674	8.87789	8.07229	9.1976	9.83167	8.10178	8.7765	8.11918	6.58061	8.07579	7.46828	6.30452	8.30461	9.44502	6.40544	6.85773	8.33749	7.82003	7.69522	7.83407	7.03064	7.81765	9.17559	8.23752	8.94775	8.47728	7.93666	8.43529	7.83798	9.60967	8.43381	9.60834	9.4369	9.56766	8.53984	7.43221	8.64948	9.18451	8.90942	9.05484	7.36822	7.45847	7.99019	8.4157	7.76195	7.10922	7.86906	7.17876	8.15542	7.99999	8.0817	8.61495	8.36259	7.22498	7.11389	8.02255	9.8064	8.3295	9.19222	9.53585	7.54301	8.26535	8.74346	7.50125	8.0479	8.95483	8.26283	7.95957	7.98468	7.51504	7.61965	7.78872	8.03588	8.32775	8.23421	8.68701	8.05355	8.23878	7.55953	7.559	7.27521	7.93745	7.34557	7.71638	8.56193	8.01071	7.4051	9.14393	9.469	8.68589	10.3117	8.67395	9.7808	7.4307	8.0605	7.66899	8.10864	8.76537	7.59666	9.71338	8.5697	10.6081	8.08493	8.5703	7.44135	7.84818	7.91842	10.1762	8.34929	7.55383	9.17702	7.4502	8.72581	7.10851	7.33752	7.41866	7.26943	8.64946	7.219	7.57032	7.2925	8.07711	8.40529	8.62742	7.00155	7.40905	7.8341	7.08182	6.84446	9.10069	7.2942	6.61367	6.95648	8.11755	8.17079	9.3881	8.45112	8.5985	10.1383	7.98979	7.41263	7.98089	9.23953	8.885	9.2681	7.56399	7.61902	6.99857
M5_110_M01_nEpE_156_1_4_M5	M5_110_M01_nEpE_156_1_4_M5	sample	Heparin	PH	PAH			4	110	393	4	4070	67.8333	1.85	5.2672	6.54637	8.37768	7.63178	8.18791	6.24514	5.65812	6.13331	6.99653	5.77202	6.91013	10.1467	5.47729	6.62936	8.69	8.14477	7.05445	8.75303	7.8507	8.99914	9.76609	8.17598	8.97836	8.11013	6.46271	8.07848	6.85136	6.7655	8.24109	9.28274	6.44698	7.14405	8.47862	7.82941	7.68441	7.82966	6.93815	8.06496	9.03189	8.17365	8.98703	8.37358	7.45284	7.74411	7.12749	9.12194	7.77852	9.02117	9.03613	9.26135	8.08408	7.34411	8.12259	8.73135	8.3337	8.72328	7.17663	6.82519	7.29486	7.9318	7.33741	6.67785	7.425	6.89851	7.72309	7.37558	7.42751	7.78213	7.69274	6.87194	5.53241	7.34476	9.44018	7.81801	8.72911	9.13566	7.68378	7.94696	8.47661	6.81855	7.70735	8.44505	7.76912	7.57321	7.55025	7.01916	7.19142	7.23205	7.5775	7.81518	7.83745	8.33835	7.7278	7.99855	6.95	6.79562	6.74029	7.19036	6.75508	7.08004	8.00431	7.73173	6.70212	8.4303	8.77613	8.04488	9.70514	8.05117	9.30501	6.69523	7.37056	7.17048	7.55411	8.20453	6.95946	9.11585	7.84089	9.96602	7.289	7.7856	7.03395	7.13331	7.20528	9.49149	7.49069	6.93653	8.38093	6.5357	7.99529	7.13234	7.32297	7.16602	7.22541	8.10762	7.16788	7.25026	6.50882	7.16405	7.42169	8.80419	6.38709	6.74587	7.45819	6.68089	6.36036	8.61184	6.54628	5.59264	6.07185	7.5238	8.13901	9.39886	8.32489	8.78945	10.037	7.20059	7.36782	7.99642	9.12066	8.88601	9.23447	7.47644	7.18606	6.99685
M5_111_M01_nEpE_112_2_4004621976_M3_M5	M3_111_M01_nEpE_112_1_4004621976_M3_M5	sample	EDTA	HC_DC	CTRL BioPersMed			4	111	394	4	4107	68.45	2.46667	4.68282		5.69517	8.16318	8.57109	5.95355	6.17176	6.59462	6.66713	6.69516	5.50379	10.1244	5.02858	7.00931	8.44184	7.97982	7.35432	8.80413	7.75422	9.24723	9.77121	8.17465	7.8028	8.0688	6.1968	7.84339	6.97606	6.2374	8.22862	9.29305	6.38543	7.15535	8.30297	7.69901	7.36004	7.69778	6.84673	7.78324	9.06616	8.32346	8.76678	8.62329	7.41975	8.4038	7.9051	9.36592	8.34961	9.24057	9.22147	9.33668	8.53446	7.35823	8.35439	8.83577	8.74064	8.72969	7.36283	7.12626	7.76666	8.00088	7.48944	6.98695	7.67844	7.08329	7.91005	7.68352	7.63056	8.16626	7.89066	7.18743	6.69957	7.43346	9.72212	8.32515	9.08631	9.35397	7.60049	8.20406	8.54124	7.40743	7.71643	8.50988	7.94987	7.447	7.64462	7.47096	7.14496	7.19448	7.52479	7.74395	8.06649	8.47026	7.88863	8.04373	7.03185	7.09218	6.66181	7.37986	6.96624	7.31363	8.05338	7.71269	7.03938	8.65217	9.11503	8.43252	9.96346	8.44669	9.52506	7.19946	7.77603	7.28355	7.84784	8.39904	7.31079	9.16331	8.14881	10.1161	7.74156	8.02507	7.30531	7.65219	7.53243	9.71772	7.99802	7.41325	8.95681	7.23907	8.39163	7.06766	7.06942	7.51347	7.28924	8.62666	7.6481	7.7553	6.56473	7.579	8.10174	8.32713	6.5343	6.90489	7.80585	7.2249	7.34898	8.98281	7.40289	6.62127	6.5327	8.20126	7.85033	9.30879	8.39413	7.94436	10.0053	7.8271	7.19992	7.9218	9.26408	8.71969	9.20781	7.53753	6.81058	6.79839
M5_112_M01_nEpE_142_1_575_M5	M5_112_M01_nEpE_142_1_575_M5	sample	serum	PH	PAH			4	112	395	4	4144	69.0667	3.08333	5.72001	7.36917	7.08298	7.92519	8.47512	6.37873	6.03746	6.38655	6.5519	6.29068	6.69917	10.1295		6.62309	8.59012	8.33208	6.97356	8.48916	7.98765	8.9724	9.80215	8.14984	8.8609	8.05143	6.65608	7.85357	7.09905	6.71935	8.2336	9.31129	6.22391	6.709	7.99031	7.76769	7.74992	7.63073	6.86337	7.39391	9.16908	8.21012	8.98444	8.3376	7.79443	8.25753	7.62342	9.40098	8.16307	9.20369	9.17413	9.30873	8.1277	7.46629	8.3456	8.79921	8.48791	8.80348	7.23444	7.16775	7.58995	8.10786	7.46216	6.67575	7.72025	7.2353	7.78205	7.27576	7.09703	7.47816	7.35388	6.44494	6.01293	7.18905	9.22347	7.69139	8.32923	8.54478	7.5211	7.50989	7.90552	6.41011	7.24357	8.57881	7.82006	7.6758	7.51036	7.07541	7.23223	7.65832	7.79367	8.09036	8.04569	8.43816	7.82501	7.9882	7.56654	7.45716	7.21877	7.79242	7.1527	7.48914	8.19073	7.86826	7.06322	8.9338	9.17443	8.32864	9.95589	8.3082	9.4741	7.03791	7.47543	7.20891	8.20279	8.78681	7.34344	9.45306	8.12254	10.1792	7.6221	8.04248	7.50965	7.76077	7.60647	9.73604	7.78403	7.49159	8.7284	7.03535	8.29016	7.09498	7.09843	7.39269	7.33664	8.53206	7.44131	7.58927	6.69039	7.55489	7.79421	8.4823	6.27134	6.9379	7.16585	6.11097	6.37027	8.2935	7.4134	6.47019	6.32057	7.61286	8.01974	9.35594	8.52253	8.45046	10.126	7.34374	7.23759	8.18427	9.30891	8.80259	9.22032	7.37821	7.52153	6.90444
M5_113_M01_nEpE_083_2_1001865874_M3_M5	M3_113_M01_nEpE_083_1_1001865874_M3_M5	sample	Heparin	HC_DC	CTRL			4	113	396	4	4181	69.6833	3.7	5.38994	6.96707	7.90312	7.72686	8.23355	6.74585	5.72602	5.97695	6.62074	6.34343	6.34813	10.2256	5.10665	7.53103	8.68945	7.98568	7.01017	8.80809	7.83763	8.96681	9.82053	8.25374	8.55325	8.15903	6.3972	8.1301	6.76522	6.67191	8.33993	9.37265	6.12402	6.79444	8.36057	7.73617	7.84145	7.56809	7.14146	7.40591	9.10217	8.15959	8.7579	8.29407	7.85385	8.37223	7.98372	9.49032	8.41023	9.61153	9.34963	9.48208	8.38285	7.37893	8.57	9.09352	8.73714	8.8905	7.40685	7.3298	7.82686	8.23324	7.54677	6.99134	7.99756	7.16284	8.14975	7.78005	7.91579	8.45888	8.08255	7.37476	6.75645	7.56613	9.67672	8.13545	8.96313	9.43622	7.69789	8.06987	8.47501	7.15302	7.65332	8.88344	8.23967	7.8793	7.90746	7.41436	7.53115	7.61491	8.04631	8.20576	8.06649	8.64379	7.95178	8.15012	7.53439	7.54918	7.18492	7.84533	7.22558	7.59788	8.32837	7.94291	7.21782	8.86204	9.02991	8.36616	9.83919	8.3363	9.64379	7.1767	7.87793	7.48301	7.69627	8.21793	7.08321	8.77017	7.90522	9.91441	7.54685	7.72767	7.09762	7.09759	7.07143	9.42925	7.56975	6.74252	8.41217	6.72514	8.02434	7.0888	7.11063	7.43052	7.32126	9.0283	7.56194	7.5548	6.49273	7.19095	7.57594	8.93299	6.64543	6.92256	7.76641	7.03775	6.03237	9.04524	6.95006	6.04149	6.0759	8.11286	7.69311	9.34796	8.37059	8.64938	9.96012	7.22187	7.19933	7.87665	9.18929	8.97275	9.33011	7.37334	7.27039	7.07511
M5_114_M01_nEpE_171_1_4005133891_M5	M5_114_M01_nEpE_171_1_4005133891_M5	sample	Heparin	PH	IPAH			4	114	397	4	4218	70.3	4.31667	4.82678	6.60922	6.94783	9.00589	9.27875	7.03401	7.1136	7.3215	6.91526	7.01768	6.26888	10.1176		6.68768	8.5941	8.14918	7.01151	8.68365	7.96399	9.0444	9.72188	7.97208	8.24016	7.97307	6.62417	8.1042	7.21942	6.46262	8.18339	9.20152		6.63552	8.22034	7.73476	7.68252	7.68846	6.84617	7.42864	9.07915	8.25294	8.88417	8.34828	7.86906	8.12628	7.71982	9.31762	8.33067	9.60001	9.30433	9.4694	8.14482	7.28815	8.81256	9.26523	8.71188	8.72349	7.17646	7.74754	8.11461	8.3404	7.47764	6.80704	7.72385	6.95276	8.01479	8.01176	8.01515	8.83556	8.74182	7.63986	7.59273	8.15008	9.76417	8.22968	9.02773	9.57453	7.55338	8.52132	8.8226	7.69801	8.08673	8.8436	8.14706	7.8598	7.85628	6.91012	7.40774	7.75741	7.84694	8.19746	7.93486	8.51787	7.9085	8.09382	7.31806	7.73507	6.95968	8.06759	7.4016	7.78209	8.60423	8.22277	7.34994	8.8443	9.52035	8.68692	10.5854	8.82725	9.96757	7.35149	7.82627	7.58171	7.83507	8.62778	7.68734	9.90302	8.60274	10.7488	7.90122	8.58197	7.46687	7.84201	8.70107	10.667	8.70897	8.12646	9.53622	7.93772	8.53556	7.01911	7.24046	7.51257	7.22046	8.44391	7.46323	7.51573	7.3722	8.49215	8.5563	8.65898	6.87631	7.42192	7.77091	7.06648	6.42594	9.19629	6.71084	6.34936	7.39518	7.94801	7.34673	9.49173	8.51563	8.37046	9.88124	8.08551	7.19349	8.25734	9.2629	8.93706	9.23473	7.56902	7.82254	6.8634
M5_115_M01_nEpE_UM		UM	UM					4	115	398	4	4255	70.9167	4.93333	5.95019	8.1574	5.79682	8.46739	9.21605	6.6744	6.22013	6.68747	7.23379	6.68238	6.63447	10.1058	6.02892	7.25672	8.66983	8.30448	7.56653	8.75293	7.89736	9.71559	9.95177	8.29391	8.43719	8.27612	6.23855	8.21698	7.722	6.66385	8.22804	9.49232	7.12265	6.36158	8.29323	8.35748	7.96946	8.23252	6.90243	7.82882	9.11467	8.76513	8.87421	8.67889	7.48978	7.75088	7.14785	8.95355	7.88051	9.18153	8.84951	9.04924	7.91375	7.31404	8.21977	8.82417	8.35069	8.32291	6.98405	7.34254	7.71381	7.80845	7.138	6.39648	7.43081	6.86568	7.62981	7.43822	7.34122	7.64703	7.46987	6.75526	6.22354	6.88755	9.63892	8.06319	8.85988	9.13859	7.72416	7.95723	8.50013	7.3502	7.63492	8.42056	7.64946	7.42447	7.40043	8.70535	6.84546	7.36848	7.44094	7.75696	7.70059	8.20163	7.57486	7.77292	6.94893	7.18038	6.78459	7.58773	7.00051	7.19589	8.02498	8.21135	6.91785	8.59735	8.95235	8.28939	9.96003	8.34451	9.45634	7.24489	7.50695	6.61018	7.77627	8.35244	7.3028	9.33288	8.13178	10.0096	7.50886	7.95117	7.35325	7.6443	7.71973	9.94176	7.95086	7.39646	8.94556	7.2625	8.67708	7.08222	7.21696	7.68773	7.32738	8.18857	7.07946	7.25347	6.77634	7.76772	8.26245	8.95502	6.63832	6.78818	7.80008	7.00732	7.62811	9.16196	7.12671	6.71095	6.88388	7.73075	8.03397	9.27358	8.31035	8.70746	9.99178	8.10598	7.55934	8.81387	9.21532	8.57892	9.21294	7.69738	7.60509	7.1026
M5_116_M01_nEpE_QC		QC	plasma					4	116	399	4	4292	71.5333	5.55	5.58228	7.49222	7.36905	8.46637	8.885	6.89916	6.63587	6.9407	6.99035	6.83319	6.36368	10.1663	5.29714	6.93567	8.61891	8.32349	7.30458	8.8228	7.97137	9.17862	9.76883	8.12418	8.7198	8.11588	6.52451	8.05282	7.37949	6.32207	8.31473	9.36869	6.36408	7.11183	8.35215	7.77669	7.7081	7.82148	6.95103	7.85513	9.1015	8.16245	8.89738	8.38446	7.96874	8.43803	7.82835	9.61721	8.44223	9.60899	9.4427	9.57179	8.57718	7.43377	8.66214	9.19397	8.92022	9.06228	7.52992	7.47119	8.01291	8.42459	7.79211	7.20681	7.89363	7.1289	8.16248	7.89925	7.99152	8.51542	8.27692	7.45719	6.98558	7.91995	9.77118	8.27607	9.1502	9.48255	7.63309	8.24331	8.69856	7.47953	8.00499	8.94459	8.25572	7.98706	7.95747	7.48907	7.58218	7.74087	8.03655	8.31722	8.16683	8.61946	7.99725	8.17773	7.52471	7.54386	7.21715	7.89812	7.31914	7.67383	8.49906	8.00248	7.3677	9.1266	9.46263	8.67598	10.3066	8.65784	9.77109	7.39885	8.02201	7.60878	8.07743	8.73066	7.56148	9.69389	8.55208	10.5925	8.06703	8.53006	7.42152	7.79009	7.89759	10.1588	8.32965	7.502	9.15034	7.40862	8.67824	7.06966	7.21665	7.55574	7.28567	8.65081	7.21419	7.54577	7.26246	8.04064	8.36251	8.61217	6.93606	7.35791	7.83046	7.14369	6.81358	9.07537	7.26395	6.51979	6.8954	8.03	8.17092	9.4182	8.47117	8.54853	10.0881	7.93423	7.30981	7.97851	9.24463	8.88056	9.2628	7.49071	7.56624	7.05236
M5_117_M01_nEpE_154_1_2_M5	M5_117_M01_nEpE_154_1_2_M5	sample	Heparin	PH	PAH			4	117	400	4	4329	72.15	6.16667	4.50732	7.53261	8.17729	7.91758	8.48325	6.40573	5.88323	6.26871	6.81306	6.36528	6.42547	10.0675	5.18869	6.50987	8.61629	8.43505	7.28711	8.82623	7.85487	8.90008	9.82853	8.12248	8.16225	8.14926	6.42067	8.00931	7.15242	6.45124	8.23697	9.32802	6.26001	7.41232	8.02398	7.77922	7.76876	7.88164	6.80192	7.59494	9.07505	8.33862	8.78348	8.56962	7.59764	8.00468	7.30074	9.33157	8.0122	9.29431	9.09641	9.32219	8.36177	7.44262	8.47144	9.03901	8.74056	8.69065	7.33236	7.2541	7.85547	8.09936	7.46537	6.85933	7.528	6.64237	7.86731	7.15184	6.99953	7.41244	7.4518	6.61561	6.30138	7.04375	9.38602	7.81021	8.64669	8.8298	7.47497	7.78275	8.27835	7.03781	7.39628	8.60298	7.98665	7.69898	7.75298	6.93069	7.33311	7.49313	7.81095	7.94465	7.98811	8.30885	7.74741	8.00537	7.12153	7.06767	6.84922	7.4364	6.89155	7.34056	8.24413	7.33841	7.06971	8.77751	9.1612	8.44896	10.0006	8.43473	9.52055	7.11952	7.62941	7.33856	7.80021	8.61623	7.35841	9.43777	8.18745	10.2371	7.65449	8.08135	7.03254	7.41079	7.59853	9.74654	7.71982	7.25449	8.72876	6.82751	8.0585	7.06994	7.0842	7.41919	7.23805	8.47366	7.45499	7.52744	6.56278	7.41389	7.8249	8.59545	6.62287	6.93011	7.51554	6.76834	6.23907	8.78511	6.86372	5.95258	6.43395	7.58132	7.8227	9.38704	8.45639	8.5634	9.98134	7.61361	7.14403	8.04015	9.25515	8.89716	9.18168	7.264	7.25612	7.1737
M5_118_M01_nEpE_185_1_4002010337_M5	M5_118_M01_nEpE_185_1_4002010337_M5	sample	Heparin	PH	PAH			4	118	401	4	4366	72.7667	6.78333	5.43235	6.64832	7.00136	8.12172	8.50826	6.96023	6.48757	6.70685	6.67726	6.63105	5.95745	10.1534	5.21008	6.91489	8.5625	8.52741	6.76995	8.1942	8.35124	9.00808	9.69858	7.99741	7.78821	7.97803	6.70326	8.18513	7.18379	6.49094	8.23807	9.33743	5.96746	6.89731	8.24883	7.77063	7.69486	7.53352	6.91408	7.48461	8.87465	8.18414	9.00929	8.25475	7.65497	7.83663	7.12764	9.29218	7.85386	9.37773	8.95502	9.08997	8.1154	7.35277	8.1494	8.71229	8.48052	8.86732	6.96308	7.06488	7.70314	8.28441	7.47416	6.72942	7.62869	6.87138	7.87504	7.32696	7.46558	8.23373	7.97362	7.22376	6.70751	7.82056	9.30845	7.63943	8.59499	9.12593	7.60585	7.73716	8.18537	7.1815	7.97299	8.51698	7.81512	7.47931	7.50294	7.32068	7.06901	7.12509	7.62806	7.95924	7.8925	8.42244	7.61352	7.7495	7.06814	7.29642	6.76774	7.61248	6.82803	7.25151	8.17696	7.85434	6.95004	9.699	9.4112	8.50611	9.85823	8.31527	9.31871	7.10731	7.75229	7.10307	8.00742	8.73743	7.50279	9.43232	8.40165	10.4436	7.95352	8.42685	7.07062	7.37708	7.89906	10.0937	8.12123	7.45709	8.9968	6.9946	8.50067	7.02044	7.29907	7.62711	7.29547	9.14552	7.67657	7.81454	7.13192	7.80878	8.14751	8.59636	6.67051	7.29102	7.29145	6.41985	6.34481	8.55518	7.04438	6.62007	6.8624	7.44501	8.728	9.53238	8.33549	8.26512	10.0822	7.7104	7.41262	8.28556	9.02816	8.89431	9.24556	7.34203	7.52741	6.91649
M5_119_M01_nEpE_098_2_4008397376_M3_M5	M3_119_M01_nEpE_098_1_4008397376_M3_M5	sample	EDTA	HC_DC	CTRL BioPersMed			4	119	402	4	4403	73.3833	7.4	5.50007	5.50586	6.38718	7.63628	8.15331	6.10297	5.38263	5.94167	7.03416	6.08807	6.46175	10.0667	5.65042	6.20954	8.48836	8.03358	7.59585	9.02889	7.78177	9.39014	9.65943	8.10676	8.13413	8.06266	6.70987	7.84841	7.20005	6.01136	8.23873	9.27694	6.9962	6.99869	8.17822	7.48197	7.37055	8.25418	6.87859	8.12223	9.0617	8.34549	8.86707	8.50333	7.57393	8.1709	7.47103	9.25509	8.03713	9.10948	9.01924	9.16899	8.49248	7.31344	8.16666	8.6291	8.52538	8.57638	7.28386	6.96246	7.47855	7.82631	7.27584	6.90407	7.43143	6.9172	7.63813	7.17111	7.09658	7.59031	7.37713	6.82923	6.04591	7.09682	9.37524	7.97828	8.69942	8.93665	7.55172	7.78938	8.2002	6.89962	7.39344	8.34185	7.69435	7.51273	7.50668	7.7007	7.01409	7.32351	7.45821	7.73284	7.95015	8.2583	7.7096	7.86733	7.1628	7.02742	6.93426	7.46031	7.00821	7.34651	8.14276	7.29778	7.08674	8.5644	8.85581	8.08178	9.641	8.09182	9.26998	6.84772	7.46148	7.13661	7.70212	8.39613	7.15441	9.05339	7.8297	9.72098	7.25516	7.55351	6.93482	7.42303	7.2909	9.34627	7.44019	7.1263	8.40276	7.05665	8.07307	6.91517	7.00111	7.48229	7.2503	8.46848	7.45207	7.45648	6.21319	7.05403	7.52734	8.21746	5.94105	6.69655	7.38787	6.86835	7.41774	8.6033	7.04976	6.40564	6.00862	7.83211	7.29703	9.40683	8.3965	8.82118	9.88429	7.58763	7.23601	8.14197	9.15509	8.62305	9.17206	7.72022	7.07673	7.18688
M5_120_M01_nEpE_146_1_596_M5	M5_120_M01_nEpE_146_1_596_M5	sample	serum	PH	PAH			4	120	403	4	4440	74	8.01667	6.18242	8.84805	6.38657	8.08291	8.62846	5.72411	6.0889	6.49446	6.47966	6.41412	5.80689	10.1526	5.23595	6.57005	8.68652	8.2818	7.03269	7.96069	7.99236	9.03854	9.48144	8.07898	8.26142	8.31801	6.68537	8.14637	7.4732	6.42136	8.2749	9.43074	5.89476	7.31585	8.38775	7.91169	7.79842	7.47006	7.04729	7.49026	9.11807	8.26515	8.799	8.39895	7.71903	8.01102	7.02015	9.21348	7.87675	9.25155	8.98914	8.9337	7.84164	7.39508	8.17534	8.60676	8.37449	8.17926	6.87262	7.07169	7.56491	7.66834	7.17202	6.45023	7.16681	6.06807	7.58428	6.9196	7.18084	7.61255	7.25679	6.65281	5.83384	6.53692	9.10099	7.86088	8.64967	8.80775	7.42876	7.55479	8.00286	6.76995	6.98019	8.44711	7.72434	7.41098	7.37973	7.2526	6.8031	7.30029	7.53105	8.0043	7.91873	8.19105	7.69831	7.68298	7.25135	7.10007	7.11744	7.57062	7.04813	7.26747	8.02131	7.28534	7.11618	9.186	9.19267	8.2265	9.793	8.03078	9.13253	6.72927	7.0986	7.05626	8.64001	9.19623	7.56864	9.80952	8.22902	10.2857	7.59307	8.20369	7.74219	8.36495	7.85641	9.83425	7.98724	7.80575	9.14794	7.48103	8.22068	7.05963	7.13474	7.72657	7.41962	8.77951	7.64679	7.71396	6.70443	7.81866	8.12104	8.7993	6.08026	6.82868	7.08383	6.40212	5.85183	8.40277	7.63976	6.8606	6.69221	7.15091	8.1902	9.36607	8.40113	7.91906	10.0297	7.65941	7.00601	7.40791	9.00135	8.99832	9.25568	7.32165	7.73697	7.16067
M5_121_M01_nEpE_086_2_5000008939_M3_M5	M3_121_M01_nEpE_086_1_5000008939_M3_M5	sample	Heparin	HC_DC	CTRL			4	121	404	4	4477	74.6167	8.63333	5.18595	6.61351	7.88984	8.13084	8.57775	6.40393	6.41965	6.77429	7.13998	6.60486	6.63425	10.1794	5.09114	6.62471	8.67443	7.89526	7.14862	8.49169	7.83602	9.30582	9.70942	8.09692	7.94059	8.13786	6.53399	8.141	6.88212	6.15269	8.2619	9.40448	5.78793	7.08599	8.17277	7.94619	7.6443	7.62643	7.04156	7.17657	9.10578	8.12317	8.89767	8.10365	7.84005	8.61654	7.86159	9.65647	8.42338	9.5434	9.29357	9.4515	8.37995	7.28546	8.43857	8.96538	8.69649	8.7071	7.25236	7.32284	7.80904	8.05326	7.35903	6.86873	7.58597	6.99194	7.76449	7.75974	7.92002	8.50308	8.08097	7.41654	6.93147	7.58643	9.67617	8.24982	9.0851	9.29422	7.65963	7.97353	8.44368	7.14287	7.51402	8.77344	8.14779	7.77362	7.81288	7.00956	7.36637	7.37789	7.84863	8.12204	8.22632	8.5847	7.88177	8.07657	7.39549	7.51813	7.08488	7.83093	7.24424	7.55458	8.34716	7.34027	7.17061	9.24756	9.33801	8.36616	10.2107	8.35583	9.58433	7.01444	7.53944	7.4286	8.23669	8.75275	7.31201	9.70544	8.34638	10.5152	7.79884	8.3618	7.48957	7.90423	7.65282	10.0156	8.13967	7.45597	8.96383	7.27508	8.29541	7.08828	7.16756	7.38165	7.25904	8.59384	7.34645	7.52656	6.91762	7.85966	8.05121	8.6268	6.56615	7.16351	7.38174	6.80311	6.1004	8.91682	7.1938	6.40911	6.45673	7.99594	8.31006	9.35626	8.54089	8.55507	9.90464	7.47097	7.10601	7.83478	9.2214	8.89921	9.28307	7.36322	7.50553	6.87249
M5_122_M01_nEpE_BL		blank	MeOH-H2O					4	122	405	4	4514	75.2333	9.25	3.98438		5.78198			4.44359			6.05422		5.88995	7.98912	3.92207	4.9078		6.57505	4.63635		4.5118	6.94062	6.42848	6.60079		4.4136	6.10279	6.6704			7.30939	5.87327		6.43709	6.3738	6.17052	4.16241	4.36692			5.58687	7.15176	5.06272	6.54414				6.32561			4.97432	5.44565	5.56254	6.56423				4.59182				4.43829					4.31296	4.79322	4.56332	5.36375	4.80987	4.89136	5.03595	5.1164	5.39102	4.20518	4.19521	5.44763					4.37559	5.39788	6.14328		5.77164	4.20916	4.65551	4.65863		5.38258	5.05553	5.43167	4.36433											7.12396	5.0703	6.02041	7.97447		8.04446	4.3419			5.10664	5.68936	4.92568		5.86459	7.17975	4.21946	5.22873	4.61193			7.13683	4.33985					5.40188		5.79029	7.2267			5.98173				6.79385			5.16644	4.2973	5.02793	4.9462				4.34012	7.12595	7.55364		6.00009	7.78923	4.32307	5.58191	5.33116	6.69647		7.30915	5.84843	5.76874
M5_123_M01_nEpE_QC		QC	plasma					4	123	406	4	4551	75.85	9.86667	5.49871	7.55474	7.4025	8.46352	8.88028	6.9238	6.62643	6.97577	6.97582	6.97301	6.5988	10.1774	5.27247	6.96138	8.6041	8.31729	7.27156	8.83173	8.07231	9.16846	9.80826	8.0894	8.72516	8.1426	6.63082	8.07129	7.3983	6.5921	8.28415	9.43616	6.31723	6.90658	8.35819	7.83744	7.69186	7.83706	7.00687	7.87308	9.18165	8.23219	8.89798	8.4058	7.96229	8.4308	7.83006	9.61808	8.43269	9.59275	9.42885	9.55682	8.5424	7.46492	8.64684	9.17147	8.90199	9.04679	7.35087	7.47272	7.98547	8.40316	7.7445	7.09522	7.89742	7.13303	8.15354	7.93378	8.00036	8.56107	8.27167	6.9724	7.04198	7.91808	9.79365	8.28328	9.16182	9.50404	7.6147	8.2254	8.68603	7.46128	7.99766	8.93546	8.24626	7.97694	7.95783	7.57311	7.55726	7.74378	7.9989	8.30001	8.18131	8.63149	8.00641	8.18811	7.52152	7.54743	7.23271	7.90722	7.37106	7.67973	8.52943	7.99206	7.39374	9.10383	9.45145	8.66668	10.3052	8.66463	9.77724	7.39672	8.02031	7.58004	8.04005	8.71377	7.55837	9.682	8.54672	10.5923	8.0614	8.53422	7.36147	7.76028	7.87407	10.1544	8.32129	7.49401	9.13837	7.42449	8.67024	7.0856	7.30357	7.50692	7.26353	8.6188	7.18646	7.50996	7.24542	8.0482	8.3528	8.61213	6.96749	7.35326	7.81351	7.16514	6.74824	9.08202	7.228	6.48107	6.87315	8.06931	8.22271	9.43494	8.46014	8.6472	10.0908	7.93972	7.32542	7.96435	9.24497	8.86914	9.26988	7.52302	7.53644	7.07116
M5_124_M01_nEpE_150_1_K1_M5	M5_124_M01_nEpE_150_1_K1_M5	sample	serum	HC_DC	CTRL			4	124	407	4	4588	76.4667	10.4833	5.8032	7.70432	7.12981	7.37427	7.81	5.04284		5.29406	6.53465	5.63812	6.61569	10.1146	4.71558	6.9413	8.62611	7.92441	6.88593	8.82628	7.71969	9.01537	9.72338	8.14565	9.44337	8.0655	6.62774	8.09855	6.82016	6.36891	8.21464	9.36809	6.08011	7.41024	8.17997	7.80584	7.72389	7.62829	6.94757	7.98142	9.12136	8.27697	8.7237	8.42523	7.08127	8.04224	7.25971	9.08031	7.95795	8.94754	8.8311	8.89378	8.02681	7.37976	7.84498	8.25974	8.15141	8.42403	7.00168	6.47555	7.17034	7.63651	7.08592	6.52348	7.26248	6.56969	7.41789	7.16327	7.21286	7.83478	7.32779	6.91923	5.78333	7.0217	9.2678	7.89478	8.60977	8.91956	7.55398	7.59547	7.97917	6.60285	7.36528	8.11364	7.58937	7.13723	7.30232	7.52109	6.79371	6.75537	7.2244	7.40409	7.87226	8.25499	7.63855	7.71378	6.88926	6.74229	6.56063	7.06879	6.57596	6.89722	7.54173	7.64374	6.56819	8.59031	8.75306	7.85716	9.40422	7.73897	8.85872	6.26833	6.9209	6.86728	7.68506	8.39304	6.97578	8.99004	7.64755	9.68236	7.02071	7.44961	6.95556	7.26607	7.20773	9.26961	7.05583	7.10613	8.77449	6.85594	7.84154	7.02922	7.18694	7.37707	7.30202	8.66124	7.34344	7.23444	6.08646	6.66504	7.18192	8.67714	5.2157	6.35676	7.21793	6.65815	5.99014	8.40527	6.99294	5.98773	5.99166	7.58097	8.52109	9.47071	8.3109	8.68198	10.0457	7.20334	7.22201	7.83015	9.12317	8.91156	9.20738	7.35077	7.1918	7.3027
M5_125_M01_nEpE_089_2_AOPlASMA_M3_M5	M3_125_M01_nEpE_089_1_AOPlASMA_M3_M5	sample	Heparin	HC_DC	CTRL			4	125	408	4	4625	77.0833	11.1	4.87984	7.42731	6.92915	7.51778	8.12699	6.41353	5.16136	5.5942	7.00838	5.55919	6.42586	10.1051	5.29107	7.28509	8.74559	8.06436	7.22676	8.97762	7.91705	9.24072	9.79012	8.11254	7.70978	8.23979	6.09047	8.17624	6.80526	6.5303	8.20196	9.44611	4.23199	7.22978	8.41693	8.01254	7.8689	7.76093	6.90974	7.8188	9.21743	8.10362	8.70663	8.01048	7.79268	8.11243	7.52642	9.40925	8.12804	9.41655	9.10386	9.12474	8.68397	7.27866	8.16805	8.6612	8.69272	9.05891	7.42476	6.94892	7.66594	8.29299	7.64413	6.98777	7.72782	6.76757	8.01821	7.33734	7.33659	7.74399	7.24369	7.04438	5.5635	7.24039	9.44229	7.88702	8.78612	9.23015	7.77842	7.65525	8.08665	6.93177	7.80439	8.65035	7.92284	7.74805	7.68722	7.45262	7.31994	7.45453	7.8133	8.04853	8.04947	8.50497	7.77288	7.82149	7.20534	7.09314	6.97412	7.55871	6.90522	7.1511	8.14694	8.25232	7.03058	8.36577	8.60046	7.94464	9.59493	7.93265	9.13028	6.83445	7.54734	7.36619	7.55797	7.84308	6.78296	8.44837	7.39617	9.60486	7.03255	7.49512	7.23227	7.24883	6.93953	9.26633	7.2878	6.61871	8.11612	6.30841	8.36954	7.05447	6.91304	7.59296	7.43169	8.51599	7.51393	7.39899	6.45135	6.97814	7.60503	8.68268	6.63624	6.81241	7.52294	6.73683	6.1703	8.669	7.13572	6.51974	5.84786	7.68662	8.83471	9.45135	8.46179	8.60465	9.9905	7.74781	7.25804	7.61425	9.33071	8.96191	9.19852	7.82136	7.27277	7.0503
M5_126_M01_nEpE_124_1_77_M5	M5_126_M01_nEpE_124_1_77_M5	sample	serum	PH	PAH			4	126	409	4	4662	77.7	11.7167	5.78	7.65528	6.67857	8.25479	8.65081	6.73767	6.73145	6.92471	7.03656	6.85421	6.08774	10.1658	4.70908	7.10696	8.73058	8.35785	7.68742	8.70214	8.14895	9.29507	9.78085	7.97537	8.38521	8.24018	6.59042	8.01721	7.36664	6.45523	8.30374	9.45939	6.0207	7.15926	8.41931	8.01651	7.8499	7.70279	6.9954	7.90183	9.22091	8.21607	8.8491	8.29495	8.02589	8.554	7.63616	9.68688	8.42973	9.48967	9.37909	9.41673	8.47658	7.44908	8.51691	8.97697	8.75927	8.93583	7.37042	7.34626	7.81402	8.25089	7.7311	6.96479	7.67867	6.91184	8.0382	7.55208	7.69974	8.01327	7.80859	7.06133	6.51678	7.46474	9.58836	8.23971	9.06244	9.20569	7.63343	8.01322	8.427	7.12837	7.74136	8.84352	7.96949	7.85755	7.65679	7.28872	7.19833	7.60619	7.82712	8.27552	8.25248	8.51349	7.9667	8.05625	7.61924	7.38407	7.38918	7.83462	7.31923	7.60457	8.47005	8.14465	7.35687	8.76369	9.13284	8.38541	10.1	8.53624	9.78888	7.45943	7.96971	7.4595	8.09492	8.63913	7.33518	9.48739	8.27842	10.3793	7.98998	8.5874	7.39021	7.91397	7.60583	9.78613	8.20823	7.52361	8.85539	7.16918	8.63324	7.06921	7.23172	7.81115	7.56102	8.76925	7.64691	7.60504	7.48476	7.84428	8.12522	8.72624	6.53428	7.63319	7.57892	7.0949	5.97548	8.79712	7.50606	6.7699	6.48197	7.87986	8.54035	9.4872	8.58304	8.36659	10.1334	7.67552	7.33856	7.83604	9.44712	9.06036	9.25853	7.39177	7.33427	7.11416
M5_127_M01_nEpE_107_2_27580728_M3_M5	M3_126_M01_nEpE_107_1_27580728_M3_M5	sample	EDTA	HC_DC	CTRL BioPersMed			4	127	410	4	4699	78.3167	12.3333	5.34371	5.81575	5.97594	7.87288	8.35965	6.08768	5.97411	6.29634	6.64543	6.40952	6.27705	10.0894	5.15002	6.60229	8.4588	7.98994	7.181	8.87905	7.94769	9.24233	9.72753	8.18705	8.68139	8.13558	6.59945	7.93646	7.20133	6.22619	8.30019	9.35019	6.74006	7.11168	8.5982	7.77237	7.63016	7.91736	6.83062	7.42494	9.17401	8.28102	8.73158	8.34025	7.54348	8.33508	7.9258	9.27917	8.37234	9.41223	9.24123	9.3227	8.29696	7.35165	8.37538	8.86516	8.62867	8.7251	7.27349	7.12605	7.68356	8.07852	7.52124	6.98563	7.74039	6.65116	8.04599	7.41733	7.31704	8.06896	7.61637	7.05912	6.45738	7.28998	9.60539	8.16848	8.91251	9.26068	7.58787	7.99154	8.34673	7.13691	7.60709	8.59601	8.09768	7.64251	7.75737	7.61072	7.39676	7.37058	7.85871	7.86136	7.85022	8.4534	7.83775	7.95297	7.04551	7.21743	6.7269	7.4747	6.97995	7.33475	8.07619	7.30346	7.11748	9.02635	9.21102	8.43631	9.9171	8.32469	9.37469	7.08871	7.91608	7.27602	8.23329	8.7957	7.47706	9.48554	8.21754	10.1722	7.68043	7.93564	7.56283	7.81594	7.62519	9.81203	7.82232	7.38606	8.75087	7.22493	8.22889	7.03803	7.16671	7.50727	7.34179	8.69385	7.6301	7.68663	6.44865	7.41079	7.8236	8.36593	6.34378	6.74613	7.75951	7.06416	7.2917	8.9643	7.25672	6.46763	6.52684	8.01441	8.28648	9.42539	8.44172	8.48295	10.049	7.4325	7.24796	7.8159	9.17972	8.86533	9.19429	7.74293	7.18342	7.28669
M5_128_M01_nEpE_177_1_4012784380_M5	M5_128_M01_nEpE_177_1_4012784380_M5	sample	Heparin	PH	IPAH			4	128	411	4	4736	78.9333	12.95	6.04077	6.68422	6.40795	8.01744	8.31789	6.12455	5.92484	6.49465	6.36384	6.55203	6.41833	10.1456	4.78736	6.31754	8.57367	8.29984	7.06088	8.48433	8.28046	8.96494	9.86363	8.11088	8.41717	8.0639	6.58689	8.18806	7.32255	6.6794	8.23172	9.3838	5.90649	7.08455	8.1534	7.76564	7.68118	7.68185	6.84216	8.03352	9.01853	8.18851	9.11896	8.12157	7.49943	7.84525	7.03387	9.22969	7.85934	9.22943	8.95113	8.93868	7.85645	7.55292	8.09523	8.55113	8.33516	8.2869	6.6879	7.01049	7.54421	7.6792	7.03668	6.18651	7.54792	6.89532	7.76579	7.22075	7.37477	8.11988	7.84429	7.10101	6.66864	7.28636	9.2484	7.56752	8.45649	8.81639	7.58136	7.5554	7.89627	6.86706	7.21557	8.33305	7.7894	7.4393	7.46102	7.62165	6.96441	7.06929	7.53191	7.71928	7.89837	8.30386	7.63594	7.64607	6.86541	6.89865	6.53757	7.33888	6.65005	6.94425	7.83713	8.06101	6.69721	9.02917	9.128	8.26628	9.67166	8.04584	8.98759	6.67727	7.42076	7.00097	7.99379	8.68058	7.39993	9.46456	8.32499	10.3408	7.74236	8.23944	7.12576	7.55612	7.79919	9.92225	7.92495	7.4258	8.98096	7.15868	7.83945	7.03094	7.28657	7.40892	7.34292	8.71529	7.58858	7.62319	6.76844	7.62394	7.92222	8.6243	5.63578	6.88079	7.22813	6.25022	6.35719	8.4466	7.06795	6.27866	6.66756	7.2858	8.94416	9.5346	8.43988	8.79996	10.1918	7.355	7.54645	8.11001	9.17344	8.90105	9.24138	7.47169	7.80039	6.98287
M5_129_M01_nEpE_UM		UM	UM					4	129	412	4	4773	79.55	13.5667	5.95146	8.1462	6.16884	8.41589	9.17736	6.63387	6.06617	6.62105	7.21282	6.50429	6.61071	10.0838	6.01085	7.23849	8.67567	8.29466	7.56075	8.75001	7.9502	9.69047	9.95516	8.26799	8.38689	8.28946	6.30559	8.21505	7.67679	6.82882	8.08503	9.52063	7.06569		8.13948	8.34975	7.97095	8.22509	6.81796	7.80534	9.1455	8.74977	8.84917	8.64915	7.52622	7.77362	7.20351	8.97487	7.89665	9.19283	8.8807	9.06019	7.91815	7.24678	8.23144	8.84	8.37872	8.34324	6.99704	7.32774	7.74854	7.82237	7.1651	6.56219	7.42784	6.83194	7.65319	7.33685	7.26753	7.5844	7.42536	6.74102	6.18382	6.84041	9.61289	8.04408	8.84311	9.12546	7.74144	7.93776	8.48409	7.34224	7.62654	8.4089	7.64132	7.41517	7.354	8.69979	6.81026	7.34089	7.41055	7.73592	7.64547	8.1669	7.53017	7.73845	6.91183	7.18976	6.72711	7.58337	6.93806	7.1986	8.02941	8.18696	6.89581	8.57359	8.9439	8.26749	9.91883	8.26859	9.41359	7.19004	7.44799	6.55884	7.74492	8.33222	7.26937	9.30432	8.09022	9.97696	7.46854	7.90033	7.30961	7.63396	7.68346	9.9082	7.8916	7.35644	8.91687	7.19829	8.62912	7.03853	7.12842	7.58967	7.33649	8.17178	7.0248	7.24471	6.698	7.73351	8.20624	8.95112	6.59446	6.68482	7.79006	6.97515	7.61647	9.13663	7.09964	6.55562	6.77938	7.67059	8.05475	9.2814	8.34156	8.70967	9.99078	8.05441	7.51968	8.80229	9.19932	8.57988	9.18893	7.6655	7.53804	7.17442
M5_130_M01_nEpE_QC		QC	plasma					4	130	413	4	4810	80.1667	14.1833	5.53596	7.45179	7.3105	8.39541	8.79874	6.81666	6.60992	6.85967	7.05789	6.85432	6.52686	10.1304	5.40452	6.94066	8.59898	8.29171	7.32383	8.77398	7.99222	9.14499	9.75931	8.0976	8.65795	8.09698	6.38841	8.00976	7.42291	6.66169	8.21349	9.38212	6.3681	7.3019	8.31348	7.79319	7.68264	7.80003	6.90321	7.81295	9.11888	8.30262	8.89718	8.31718	7.979	8.44437	7.84554	9.62062	8.43203	9.61748	9.44176	9.57484	8.59592	7.42352	8.66843	9.20252	8.92263	9.07952	7.53278	7.47647	8.01336	8.43112	7.80396	7.22473	7.91977	7.20032	8.17945	7.86933	7.93871	8.47924	8.22768	7.39779	6.82341	7.86123	9.78576	8.299	9.16171	9.48829	7.60129	8.23272	8.70549	7.49269	8.01802	8.97726	8.29145	8.02046	8.00125	7.51492	7.63659	7.78641	8.08193	8.3587	8.11326	8.55219	7.95203	8.13106	7.47713	7.50133	7.17685	7.85696	7.2969	7.61864	8.4793	7.95016	7.37582	9.06302	9.40118	8.61262	10.2555	8.60896	9.7319	7.32755	7.92588	7.47373	8.01243	8.66501	7.4839	9.62916	8.48782	10.5415	7.99618	8.47462	7.31464	7.71116	7.81886	10.0999	8.258	7.40728	9.07952	7.33753	8.58891	7.04506	7.29584	7.53206	7.23378	8.59351	7.16486	7.48474	7.2268	7.95178	8.26589	8.59521	6.90044	7.29291	7.84579	7.1888	6.78365	9.10045	7.18471	6.49623	6.79163	8.08616	8.1342	9.40066	8.44036	8.55187	10.0637	7.85482	7.26728	7.94215	9.21618	8.86665	9.23467	7.4737	7.47126	7.04713
M5_131_M01_nEpE_165_1_21_M5	M5_131_M01_nEpE_165_1_21_M5	sample	Heparin	PH	PAH			4	131	414	4	4847	80.7833	14.8	4.77014	6.48008	7.20338	7.76955	8.21283	5.65227	5.33405	6.08281	6.39492	6.46673	5.3911	10.1685		6.65305	8.55962	8.32986	7.67951	8.47684	7.7947	9.20323	9.66856	8.05559	8.83682	7.98094	6.58952	8.30436	6.88357	6.58913	8.12728	9.37365	6.08801	7.40853	8.3844	7.95375	7.77728	7.61383	6.92015	7.83345	8.98677	8.33126	8.83834	8.31664	7.47746	8.01848	7.46594	9.22275	8.08764	9.27134	9.04269	9.15842	8.3424	7.43002	8.2281	8.78049	8.56394	8.96031	7.37724	6.97432	7.55755	8.27198	7.60879	6.85047	7.62145	6.66667	8.00163	7.11035	6.88278	7.37795	7.2387	6.55695	5.4727	7.22071	9.30156	7.72954	8.50451	8.68537	7.45273	7.55991	7.9863	6.60084	7.51948	8.56861	8.06289	7.57442	7.79295	6.91667	7.33492	7.13112	7.73333	7.83619	7.83144	8.30301	7.67206	7.82117	6.95907	6.88459	6.56408	7.25948	6.58949	7.02429	7.91986	7.8894	6.80852	8.68664	9.09564	8.28872	9.81139	8.24354	9.18486	6.80689	7.29973	7.0915	7.94616	8.69012	7.33162	9.45391	8.25404	10.1819	7.64679	7.98385	7.1891	7.56724	7.59943	9.74034	7.76673	7.1792	8.7717	7.05841	8.24904	7.11778	7.24767	7.54116	7.32175	8.47962	7.49793	7.51205	6.29409	7.4119	7.80826	8.53538	5.92342	6.57152	7.54426	6.59137	6.47953	8.68734	6.93715	6.06604	6.49315	7.54507	7.2305	9.42154	8.40537	8.50206	10.0629	7.54381	7.37077	8.09148	9.09194	8.86362	9.25994	7.48381	7.51166	7.19102
M5_132_M01_nEpE_134_1_200_M5	M5_132_M01_nEpE_134_1_200_M5	sample	serum	PH	PAH			4	132	415	4	4884	81.4	15.4167	4.99533	6.37939	6.76448	7.94652	8.44875	5.80916	6.00598	6.00617	6.31726	6.51354	6.30001	10.0749	4.99484	6.61892	8.42436	8.67373	7.022	8.64549	7.81106	8.90708	9.54208	7.78656	7.55007	7.8554	6.38947	7.82456	7.00398	6.73486	8.15444	9.20495	6.20658	6.61908	8.26033	7.64124	7.70942	7.57749	6.82668	7.62851	8.98425	8.27395	8.81516	8.06159	7.3881	7.83981	7.4943	9.09834	7.99273	9.28598	9.07233	9.13229	8.0687	7.3218	7.95459	8.60131	8.40309	8.47844	7.15958	6.83715	7.36393	7.71416	7.33047	6.67554	7.51636	6.33639	7.80349	7.28441	7.69464	8.19785	7.82058	7.17902	6.28069	7.25477	9.48652	7.96861	9.02769	9.41252	7.34701	7.78876	8.38344	7.02938	7.57998	8.36244	7.87084	7.25612	7.49232	7.12518	7.1008	7.00918	7.54247	7.73687	7.75033	8.324	7.67796	7.81995	6.96814	6.90308	6.88389	7.48483	6.89954	7.01932	7.90412	7.53189	6.92427	9.12629	9.30046	8.55585	9.71355	8.3251	9.06035	6.94778	7.49229	7.14259	8.2911	8.95544	7.67113	9.70662	8.41507	10.4065	7.79	8.23586	7.48249	7.96132	7.80233	10.035	7.99611	7.50551	9.29406	7.43146	8.13901	7.01024	7.25903	7.47004	7.06556	8.66032	7.55909	7.6851	6.88513	7.52622	7.8729	8.39716	6.20095	6.63184	7.55077	6.94367	6.17631	8.79215	7.31604	6.34501	6.75648	7.78564	7.98301	9.1712	8.4373	8.38387	10.0047	7.53206	7.06336	7.62936	9.09156	8.78131	9.17534	7.26965	7.54776	7.17049
M5_133_M01_nEpE_074_2_1001840351_M3_M5	M3_105_M01_nEpE_074_1_1001840351_M3_M5	sample	Heparin	HC_DC	CTRL			4	133	416	4	4921	82.0167	16.0333	5.36855	7.55571	7.12944	7.87429	8.37778	6.30672	5.834	6.16529	6.87888	6.11995	6.46424	10.0869		6.60299	8.67628	7.88627	7.18331	8.73327	8.08193	9.15714	9.83191	8.1611	8.13855	8.13725	6.57193	8.11646	6.94327	6.58106	8.09302	9.44118	6.03419	6.89437	8.44489	7.84739	7.77355	7.63498	7.11411	7.40323	9.16615	8.3415	8.65883	8.26737	7.81894	8.37196	7.72805	9.38589	8.21617	9.55622	9.29065	9.4809	8.22528	7.34778	8.76452	9.22508	8.68728	8.65667	7.21502	7.56478	7.94949	8.14695	7.37372	6.85709	7.75806	7.10643	7.87486	7.60047	7.72807	8.3303	8.06202	7.25365	6.86788	7.47023	9.58854	8.12096	8.8148	9.31083	7.74199	8.16809	8.58782	7.22383	7.60293	8.69004	8.05023	7.86289	7.83897	7.43629	7.41558	7.74748	7.94251	8.19002	7.90123	8.43003	7.81578	8.0607	7.2785	7.47156	6.90442	7.78454	7.10779	7.58223	8.44538	7.55817	7.08683	9.09105	9.15558	8.34328	9.96057	8.28381	9.43993	6.99673	7.56165	7.29349	7.65271	8.24778	7.04699	9.04035	7.96125	9.95896	7.4737	7.71654	7.28251	7.28981	7.31111	9.65907	7.69118	7.03884	8.50332	6.62035	7.83706	7.02105	7.16366	7.2902	7.03674	8.8539	7.41939	7.572	6.41286	7.45294	7.60495	8.88297	6.48044	6.83516	7.48412	6.85594	6.0345	8.9525	7.11727	5.92209	6.16441	7.9446	8.83691	9.35965	8.34775	8.73937	10.0325	7.08986	7.2548	7.8951	9.14478	8.93356	9.19183	7.3064	7.23508	7.15314
M5_134_M01_nEpE_126_1_81_M5	M5_134_M01_nEpE_126_1_81_M5	sample	serum	PH	PAH			4	134	417	4	4958	82.6333	16.65	5.21304	7.25434	6.47104	7.82932	8.44736	6.61778		6.01484	7.03443	5.64008	6.85577	9.97847	4.85361	6.59364	8.65789	7.8788	7.10307	8.47485	8.02726	9.18615	9.6903	7.92038	8.66071	8.08561	6.55743	8.0398	6.84573	6.74965	7.76095	9.46548	5.91417	6.6925	8.42717	7.82414	7.63364	7.66049	6.82937	7.5154	9.19798	8.18942	8.79375	7.90004	7.84413	8.26271	7.70448	9.54065	8.33693	9.55212	9.26811	9.38994	8.40557	7.23525	8.55431	9.05887	8.74632	8.79427	7.37844	7.28901	7.86326	8.20067	7.5419	7.01765	7.8113	7.16497	7.88695	7.6107	7.97889	8.30122	7.97852	7.31465	6.64926	7.51406	9.60213	8.02708	9.08513	9.42059	7.801	8.10017	8.55788	7.30959	7.74985	8.88191	8.11219	7.90282	7.77629	7.37802	7.46542	7.7853	7.97243	8.25409	8.08007	8.40944	7.80228	7.97196	7.49175	7.38579	7.34022	7.76651	7.1533	7.55902	8.42247	7.33209	7.2385	8.40789	8.45805	7.8564	9.5994	7.89766	9.33258	6.75389	7.49741	7.30204	7.58636	7.85928	6.60401	8.37892	7.32587	9.71426	7.01503	7.5025	7.16485	7.25338	6.88696	9.3096	7.34338	6.76279	8.29433	6.62136	8.1205	6.99596	7.13156	7.3248	7.30647	8.38655	7.41501	7.32658	6.39255	7.20052	7.63909	8.6018	6.98674	6.98597	7.53248	6.85113	5.98591	8.9725	6.82796	6.21047	5.39619	7.90316	8.22294	9.29336	8.26808	8.40766	10.0218	7.44495	7.29575	7.68181	9.1502	8.91433	9.08744	7.34314	7.13179	7.06249
