## Supplementary Data 1 for "Lipidomics for diagnosis and prognosis of pulmonary hypertension" (part 3 of 3)

### Sheet: all_Rsingle_LOG (continued)
Sample_Name	Recurrent_ID	Type_for_calculations	sample_type	class	group	Sample_manual_exclusion	Sample_manual_exclusion_comment	run	Seq_Pos	Seq_Pos_all	Daily_Batch	Time_min	Time_hours	Time_hours_in_batch	Metab_noROC.125.L-Cystathionine.LOG_Peakarea_OE	Metab_noROC.203.Taurodeoxycholate, Taurochenodeoxycholate.LOG_Peakarea_OE	Metab_noROC.21.Adenosine.LOG_Peakarea_OE	Metab_noROC.326.FFA C20:3 (Dihomo-g-linolenic acid, DGLA).LOG_Peakarea_OE	Metab_noROC.328.FFA C20:4 (Arachidonic acid, ARA).LOG_Peakarea_OE	Metab_noROC.344.FFA C22:0 (Behenic acid).LOG_Peakarea_OE	Metab_noROC.346.FFA C22:2 (Docosadienoic acid).LOG_Peakarea_OE	Metab_noROC.347.FFA C22:3 (Docosatrienoic acid, DTrE).LOG_Peakarea_OE	Metab_noROC.36.Ascorbic acid.LOG_Peakarea_OE	Metab_noROC.409.FFA C19:2 (Nonadecadienoic acid).LOG_Peakarea_OE	Metab_noROC.63.Cytidine.LOG_Peakarea_OE	Metab_MVA_UVA.108.Hexose.LOG_Peakarea_OE	Metab_MVA_UVA.110.Hexose mono-phosphate.LOG_Peakarea_OE	Metab_MVA_UVA.111.Hippuric acid.LOG_Peakarea_OE	Metab_MVA_UVA.113.Histidine.LOG_Peakarea_OE	Metab_MVA_UVA.116.Hydroxybutyric acid, a-Hydroxyisobutyric acid.LOG_Peakarea_OE	Metab_MVA_UVA.117.Hypoxanthine.LOG_Peakarea_OE	Metab_MVA_UVA.118.Indoxyl sulphate.LOG_Peakarea_OE	Metab_MVA_UVA.123.Kynurenine.LOG_Peakarea_OE	Metab_MVA_UVA.124.Lactic acid.LOG_Peakarea_OE	Metab_MVA_UVA.126.Leucine, Isoleucine.LOG_Peakarea_OE	Metab_MVA_UVA.128.Lysine.LOG_Peakarea_OE	Metab_MVA_UVA.134.Mannitol, Sorbitol.LOG_Peakarea_OE	Metab_MVA_UVA.136.Methionine.LOG_Peakarea_OE	Metab_MVA_UVA.141.N-Acetylputrescine.LOG_Peakarea_OE	Metab_MVA_UVA.157.Ornithine.LOG_Peakarea_OE	Metab_MVA_UVA.162.Oxoglutaric acid.LOG_Peakarea_OE	Metab_MVA_UVA.171.Pantothenic acid.LOG_Peakarea_OE	Metab_MVA_UVA.174.Pentose.LOG_Peakarea_OE	Metab_MVA_UVA.176.Phenylalanine.LOG_Peakarea_OE	Metab_MVA_UVA.177.Phosphocholine.LOG_Peakarea_OE	Metab_MVA_UVA.18.Acetylglycine.LOG_Peakarea_OE	Metab_MVA_UVA.183.Proline.LOG_Peakarea_OE	Metab_MVA_UVA.187.Pyroglutamic acid.LOG_Peakarea_OE	Metab_MVA_UVA.192.Serine.LOG_Peakarea_OE	Metab_MVA_UVA.202.Taurine.LOG_Peakarea_OE	Metab_MVA_UVA.213.Trehalose.LOG_Peakarea_OE	Metab_MVA_UVA.214.Trimethylamine-n-oxide (TMAO).LOG_Peakarea_OE	Metab_MVA_UVA.215.Tryptophan.LOG_Peakarea_OE	Metab_MVA_UVA.218.Uracil.LOG_Peakarea_OE	Metab_MVA_UVA.219.Uric acid.LOG_Peakarea_OE	Metab_MVA_UVA.220.Uridine.LOG_Peakarea_OE	Metab_MVA_UVA.230.PC 32:0.LOG_Peakarea_OE	Metab_MVA_UVA.231.PC 32:1.LOG_Peakarea_OE	Metab_MVA_UVA.232.PC 32:2.LOG_Peakarea_OE	Metab_MVA_UVA.233.PC 34:1.LOG_Peakarea_OE	Metab_MVA_UVA.234.PC 34:3.LOG_Peakarea_OE	Metab_MVA_UVA.236.PC 36:2.LOG_Peakarea_OE	Metab_MVA_UVA.237.PC 36:3.LOG_Peakarea_OE	Metab_MVA_UVA.238.PC 36:4.LOG_Peakarea_OE	Metab_MVA_UVA.239.PC 36:5.LOG_Peakarea_OE	Metab_MVA_UVA.24.ADMA.LOG_Peakarea_OE	Metab_MVA_UVA.240.PC 38:3.LOG_Peakarea_OE	Metab_MVA_UVA.241.PC 38:4.LOG_Peakarea_OE	Metab_MVA_UVA.242.PC 38:5.LOG_Peakarea_OE	Metab_MVA_UVA.243.PC 38:6.LOG_Peakarea_OE	Metab_MVA_UVA.244.PC 38:7.LOG_Peakarea_OE	Metab_MVA_UVA.245.PC 40:4.LOG_Peakarea_OE	Metab_MVA_UVA.246.PC 40:5.LOG_Peakarea_OE	Metab_MVA_UVA.247.PC 40:6.LOG_Peakarea_OE	Metab_MVA_UVA.248.PC 40:7.LOG_Peakarea_OE	Metab_MVA_UVA.249.PC 40:8.LOG_Peakarea_OE	Metab_MVA_UVA.252.PE 36:2.LOG_Peakarea_OE	Metab_MVA_UVA.254.PE 36:4.LOG_Peakarea_OE	Metab_MVA_UVA.255.PE 38:2.LOG_Peakarea_OE	Metab_MVA_UVA.256.LysoPE(16:0).LOG_Peakarea_OE	Metab_MVA_UVA.258.LysoPE(18:1).LOG_Peakarea_OE	Metab_MVA_UVA.259.LysoPE(18:2).LOG_Peakarea_OE	Metab_MVA_UVA.260.LysoPE(20:4).LOG_Peakarea_OE	Metab_MVA_UVA.261.LysoPE(20:5).LOG_Peakarea_OE	Metab_MVA_UVA.262.LysoPE(22:5).LOG_Peakarea_OE	Metab_MVA_UVA.263.LysoPE(22:6).LOG_Peakarea_OE	Metab_MVA_UVA.264.LysoPC(16:0).LOG_Peakarea_OE	Metab_MVA_UVA.265.LysoPC(16:1).LOG_Peakarea_OE	Metab_MVA_UVA.266.LysoPC(18:1).LOG_Peakarea_OE	Metab_MVA_UVA.267.LysoPC(18:2).LOG_Peakarea_OE	Metab_MVA_UVA.27.Alanine.LOG_Peakarea_OE	Metab_MVA_UVA.270.LysoPC(20:3).LOG_Peakarea_OE	Metab_MVA_UVA.271.LysoPC(20:4).LOG_Peakarea_OE	Metab_MVA_UVA.273.LysoPC(22:5).LOG_Peakarea_OE	Metab_MVA_UVA.274.LysoPC(22:6).LOG_Peakarea_OE	Metab_MVA_UVA.275.SM 34:1.LOG_Peakarea_OE	Metab_MVA_UVA.276.SM 34:2.LOG_Peakarea_OE	Metab_MVA_UVA.277.SM 36:1.LOG_Peakarea_OE	Metab_MVA_UVA.278.SM 36:2.LOG_Peakarea_OE	Metab_MVA_UVA.28.Allantoin.LOG_Peakarea_OE	Metab_MVA_UVA.280.SM 38:2.LOG_Peakarea_OE	Metab_MVA_UVA.281.SM 40:1.LOG_Peakarea_OE	Metab_MVA_UVA.282.SM 40:2.LOG_Peakarea_OE	Metab_MVA_UVA.284.SM 42:2.LOG_Peakarea_OE	Metab_MVA_UVA.286.PS 38:0.LOG_Peakarea_OE	Metab_MVA_UVA.287.PS 38:1.LOG_Peakarea_OE	Metab_MVA_UVA.288.PS 40:2.LOG_Peakarea_OE	Metab_MVA_UVA.289.PS 40:3.LOG_Peakarea_OE	Metab_MVA_UVA.291.PI 34:1.LOG_Peakarea_OE	Metab_MVA_UVA.292.PI 34:2.LOG_Peakarea_OE	Metab_MVA_UVA.293.PI 36:1.LOG_Peakarea_OE	Metab_MVA_UVA.294.PI 36:2.LOG_Peakarea_OE	Metab_MVA_UVA.295.PI 36:3.LOG_Peakarea_OE	Metab_MVA_UVA.296.PI 36:4.LOG_Peakarea_OE	Metab_MVA_UVA.299.PI 38:4.LOG_Peakarea_OE	Metab_MVA_UVA.3.1-Methylhistidine.LOG_Peakarea_OE	Metab_MVA_UVA.300.PI 38:5.LOG_Peakarea_OE	Metab_MVA_UVA.302.FFA C12:0 (Lauric acid).LOG_Peakarea_OE	Metab_MVA_UVA.303.FFA C14:0 (Myristic acid).LOG_Peakarea_OE	Metab_MVA_UVA.304.FFA C15:0 (Pentadecylic acid).LOG_Peakarea_OE	Metab_MVA_UVA.305.FFA C16:0 (Palmitic acid).LOG_Peakarea_OE	Metab_MVA_UVA.306.FFA C17:0 (Margaric acid).LOG_Peakarea_OE	Metab_MVA_UVA.307.FFA C18:0 (Stearic acid).LOG_Peakarea_OE	Metab_MVA_UVA.308.FFA C19:0 (Nonadecylic acid).LOG_Peakarea_OE	Metab_MVA_UVA.309.FFA C20:0 (Arachidic acid).LOG_Peakarea_OE	Metab_MVA_UVA.31.Alpha-Tocopherol.LOG_Peakarea_OE	Metab_MVA_UVA.310.FFA C12:1 (Lauroleic acid).LOG_Peakarea_OE	Metab_MVA_UVA.311.FFA C14:1 (Myristoleic acid).LOG_Peakarea_OE	Metab_MVA_UVA.312.FFA C15:1 (Pentadecenoic acid).LOG_Peakarea_OE	Metab_MVA_UVA.313.FFA C16:1 (Palmitoleic acid).LOG_Peakarea_OE	Metab_MVA_UVA.314.FFA C17:1 (Heptadecenoic acid).LOG_Peakarea_OE	Metab_MVA_UVA.315.FFA C18:1 (Oleic acid).LOG_Peakarea_OE	Metab_MVA_UVA.316.FFA C19:1 (Nonadecenoic acid).LOG_Peakarea_OE	Metab_MVA_UVA.317.FFA C20:1 (Eicosenoic acid).LOG_Peakarea_OE	Metab_MVA_UVA.318.FFA C12:2 (Dodecadienoic acid).LOG_Peakarea_OE	Metab_MVA_UVA.319.FFA C14:2 (Tetradecadienoic acid).LOG_Peakarea_OE	Metab_MVA_UVA.320.FFA C16:2 (Palmitolinoleic acid).LOG_Peakarea_OE	Metab_MVA_UVA.321.FFA C18:2 (Linoleic Acid, LA).LOG_Peakarea_OE	Metab_MVA_UVA.322.FFA C20:2 (Eicosadienoic acid).LOG_Peakarea_OE	Metab_MVA_UVA.324.FFA C16:3 (Hiragonic acid).LOG_Peakarea_OE	Metab_MVA_UVA.325.FFA C18:3 (a-Linolenic acid, ALA, or g-linolenic acid, GLA).LOG_Peakarea_OE	Metab_MVA_UVA.327.FFA C18:4 (Stearidonic acid).LOG_Peakarea_OE	Metab_MVA_UVA.329.FFA C22:6 (Docosahexaenoic acid, DHA).LOG_Peakarea_OE	Metab_MVA_UVA.333.FFA C3:0 (Propionic acid).LOG_Peakarea_OE	Metab_MVA_UVA.334.FFA C4:0 (Butyric acid).LOG_Peakarea_OE	Metab_MVA_UVA.335.FFA C6:0 (Caproic acid).LOG_Peakarea_OE	Metab_MVA_UVA.336.FFA C7:0 (Heptylic acid).LOG_Peakarea_OE	Metab_MVA_UVA.338.FFA C10:0 (Capric acid).LOG_Peakarea_OE	Metab_MVA_UVA.339.FFA C11:0 (Undecylic acid).LOG_Peakarea_OE	Metab_MVA_UVA.340.FFA C13:0 (Tridecanoic acid).LOG_Peakarea_OE	Metab_MVA_UVA.345.FFA C22:1 (Erucic acid).LOG_Peakarea_OE	Metab_MVA_UVA.348.FFA C22:4 (Adrenic Acid).LOG_Peakarea_OE	Metab_MVA_UVA.349.FFA C22:5 (Docosapentaenoic acid, DPA).LOG_Peakarea_OE	Metab_MVA_UVA.35.Arginine.LOG_Peakarea_OE	Metab_MVA_UVA.350.FFA C23:0 (Tricosanoic acid).LOG_Peakarea_OE	Metab_MVA_UVA.353.FFA C24:1 (Nervonic acid).LOG_Peakarea_OE	Metab_MVA_UVA.373.LysoPC(17:0).LOG_Peakarea_OE	Metab_MVA_UVA.374.LysoPC(17:1).LOG_Peakarea_OE	Metab_MVA_UVA.38.Aspartic acid.LOG_Peakarea_OE	Metab_MVA_UVA.381.LysoPC(18:0).LOG_Peakarea_OE	Metab_MVA_UVA.405.FFA C13:1 (Tridecenoic acid).LOG_Peakarea_OE	Metab_MVA_UVA.407.FFA C15:2 (Pentadedienoic acid).LOG_Peakarea_OE	Metab_MVA_UVA.408.FFA C17:2 (Heptadedienoic acid).LOG_Peakarea_OE	Metab_MVA_UVA.424.LysoPC(14:0).LOG_Peakarea_OE	Metab_MVA_UVA.44.Caffeine.LOG_Peakarea_OE	Metab_MVA_UVA.47.Carnitine.LOG_Peakarea_OE	Metab_MVA_UVA.6.2-Oxovaleric acid.LOG_Peakarea_OE	Metab_MVA_UVA.60.Creatine.LOG_Peakarea_OE	Metab_MVA_UVA.61.Creatinine.LOG_Peakarea_OE	Metab_MVA_UVA.79.FFA C20:5 (Eicosapentanoic acid, EPA).LOG_Peakarea_OE	Metab_MVA_UVA.85.Gluconic acid.LOG_Peakarea_OE	Metab_MVA_UVA.89.Glutamic acid.LOG_Peakarea_OE	Metab_MVA_UVA.9.3-Methyl-2-oxovaleric acid.LOG_Peakarea_OE	Metab_MVA_UVA.90.Glutamine.LOG_Peakarea_OE	Metab_MVA_UVA.92.Glyceraldehyd.LOG_Peakarea_OE	Metab_MVA_UVA.93.Glyceric acid.LOG_Peakarea_OE	Metab_MVA_UVA.94.Glycerol.LOG_Peakarea_OE	Metab_MVA_UVA.96.Glycine.LOG_Peakarea_OE
M5_135_M01_nEpE_111_2_4007773415_M3_M5	M3_135_M01_nEpE_111_1_4007773415_M3_M5	sample	EDTA	HC_DC	CTRL BioPersMed			4	135	418	4	4995	83.25	17.2667	5.15689	5.56914	5.3922	7.7544	8.37325	5.8982	5.61556	5.88286	6.21705	6.16141		10.0717		6.24191	8.38557	8.10694	6.9917	8.5633	7.82426	9.04527	9.77581	8.01521	7.75841	8.05117	6.47837	7.88018	7.03087	6.0599	8.15629	9.2896	6.47978		8.22063	7.62948	7.47761	7.52292	6.76645	7.327	9.11747	8.31934	8.76081	8.26774	7.49539	7.85482	7.52829	9.05378	8.07618	9.23533	9.06726	9.33808	8.21084	7.22992	8.07585	8.88676	8.6337	8.68968	7.27848	7.08407	7.6271	7.94269	7.45372	6.94236	7.5961	6.35977	7.87958	7.21679	7.20538	7.70301	7.58005	6.77064	6.33036	7.10712	9.5316	7.94289	8.91242	9.35875	7.44064	7.9204	8.59969	7.30031	7.69206	8.51517	7.93585	7.516	7.6658	7.6458	7.25824	7.25564	7.70443	7.83162	7.64348	8.32801	7.65871	7.96664	6.72554	6.81691	6.56725	7.27562	6.69731	6.94798	7.91851	7.99743	6.75673	8.66001	9.01941	8.2883	9.75932	8.1913	9.28687	6.95394	7.68831	6.96705	7.85344	8.4546	7.2583	9.19601	7.94548	9.98409	7.49402	7.88285	7.255	7.51145	7.38822	9.64864	7.68925	7.12786	8.6641	6.93498	8.00224	7.03144	6.9611	7.50368	7.33385	8.55051	7.5429	7.54156	6.59623	7.33164	7.67894	8.18309	6.42103	6.75567	7.66203	6.90221	7.40561	8.85875	7.28961	6.21089	6.15561	7.84259		9.26518	8.43589	7.9336	10.0685	7.33637	7.20085	7.81701	9.23015	8.78849	9.16628	7.7201	7.04236	6.92557
M5_136_M01_nEpE_BL		blank	MeOH-H2O					4	136	419	4	5032	83.8667	17.8833	3.94371		5.10645						6.15443		5.53687	7.9787	4.34398	4.94592		6.56037			4.43691	7.04147	5.81118	6.24313	7.04896			6.68167		5.89645	7.76115	5.84144				6.24626	4.45654	4.27719	5.5595	5.73247	5.77267	7.4876	5.5446			5.12397				6.01864	5.10166	5.42806	5.45197	6.63235	4.80148	5.28352	4.72655										4.29098	4.47691			4.6605	4.35786	4.65151	4.9724	5.37976		4.35489	5.12945		4.81759		4.61985	4.69433	5.63262	5.9838		6.60547	5.45827		5.39367	4.76439	5.55086		5.21039									4.71408			6.58782		6.25899	7.88389	5.76005	8.0194		5.74514			5.46306			5.27998	6.37375						6.31011			4.9482			6.3344		5.94584	5.78394	6.95761		5.35651				6.66065			5.20418	4.3484		4.91998	4.97986				6.63451	7.34958			5.80488		4.38962	5.46882	6.97352		7.12632	5.79457	5.49909
M5_137_M01_nEpE_QC		QC	plasma					4	137	420	4	5069	84.4833	18.5	5.52435	7.45187	7.43259	8.39329	8.81177	6.8987	6.63292	6.88599	7.04032	6.87631	6.57086	10.1212	5.23333	6.88556	8.58779	8.2716	7.32168	8.77575	8.02857	9.126	9.78733	8.07464	8.63959	8.09388	6.58908	8.05015	7.39555	6.62124	8.20415	9.40826	6.34214	6.97505	8.31634	7.81545	7.68279	7.77455	6.95012	7.85678	9.15765	8.34411	8.88096	8.35998	7.9005	8.41411	7.82614	9.59499	8.42264	9.59634	9.41489	9.55378	8.5437	7.40786	8.63241	9.16941	8.89762	9.04532	7.33412	7.45102	7.97697	8.39805	7.74447	7.13272	7.90552	7.19791	8.15248	7.95592	8.02718	8.59196	8.33119	7.12489	7.10604	7.98892	9.80794	8.31675	9.18489	9.51745	7.60936	8.25368	8.71023	7.48252	8.0183	8.95998	8.28015	8.01138	7.98707	7.60221	7.61175	7.76018	8.05535	8.34545	8.11865	8.56704	7.96547	8.1481	7.509	7.51743	7.2222	7.88231	7.32223	7.67896	8.52064	7.98632	7.38284	9.04444	9.38967	8.60724	10.2601	8.62234	9.74648	7.34903	7.98423	7.41741	7.9857	8.645	7.48703	9.6275	8.48425	10.548	8.00889	8.48809	7.27469	7.69472	7.81055	10.1043	8.27001	7.41658	9.09209	7.32482	8.60642	7.07421	7.15703	7.53976	7.23691	8.54779	7.12326	7.4586	7.24277	7.97401	8.28396	8.5911	6.95356	7.33731	7.87736	7.21901	6.80562	9.10649	7.14642	6.45825	6.79678	8.11751	8.07719	9.40243	8.39639	8.61411	10.0844	7.88117	7.2902	7.96235	9.16828	8.8463	9.21496	7.50486	7.45033	7.00981
M5_138_M01_nEpE_174_1_4015257887_M5	M5_138_M01_nEpE_174_1_4015257887_M5	sample	Heparin	PH	IPAH			4	138	421	4	5106	85.1	19.1167	5.52962	7.35111	7.34623	8.1882	8.60865	7.14139	6.42345	6.62381	7.09482	6.90491	6.8963	10.1471	5.25144	6.34812	8.59278	8.1897	7.07052	8.85626	7.87926	9.16546	9.65161	8.07636	8.02262	8.01058	6.43943	8.35222	7.20902	6.59831	8.31191	9.29727	5.97087	7.16965	8.57393	7.87137	7.77795	7.69032	6.88345	7.5849	8.88577	8.20229	8.83459	8.35076	7.65096	8.07174	7.49724	9.2976	8.13117	9.44373	9.13248	9.20177	8.22356	7.32168	8.24028	8.89671	8.60665	8.58596	7.19835	7.18861	7.70515	8.0058	7.46392	6.83072	7.62275	6.59853	7.97009	7.51325	7.75082	8.47913	8.19461	7.40439	6.81831	7.60199	9.46947	8.05949	9.02182	9.41125	7.68464	7.92594	8.50032	7.26809	7.74304	8.7289	8.03705	7.68185	7.71251	7.60858	7.41678	7.3601	7.82762	8.04975	7.9947	8.42723	7.84669	7.93814	7.19508	7.13639	6.92328	7.61891	7.00746	7.33662	8.3303	7.5531	7.20511	9.31366	9.69578	8.94986	10.2304	8.81871	9.74985	7.57011	8.06463	7.45971	8.02965	8.78916	7.76648	9.46662	8.51734	10.3906	8.00882	8.25958	7.17595	7.51758	7.85142	9.95206	7.94135	7.34103	9.09653	7.60319	8.11168	7.08385	7.33719	7.57112	7.32704	9.17783	7.72632	7.98973	7.07902	7.56877	8.07122	8.58659	6.81653	7.18139	7.63549	6.92618	6.19097	8.8801	7.01436	6.415	6.92949	7.78015		9.45093	8.43039	8.53789	10.0253	7.84369	7.31717	8.05288	9.13708	8.93068	9.24576	7.53751	7.67434	7.13652
M5_139_M01_nEpE_084_2_4015259736_M3_M5	M3_139_M01_nEpE_084_1_4015259736_M3_M5	sample	Heparin	HC_DC	CTRL			4	139	422	4	5143	85.7167	19.7333	5.73057	6.39253	7.17868	8.5056	8.96513	6.71412	6.61182	6.98589	7.07137	7.02479	6.34952	10.1855	5.32906	6.94853	8.61318	8.2876	7.20706	8.9738	7.89495	9.17686	9.83118	8.23821	8.944	8.13276	6.59884	7.95493	7.07059	6.66031	8.32411	9.34588	5.96449	6.7851	8.38634	7.68293	7.62824	7.70819	6.90343	7.51598	9.13791	8.31835	8.87559	8.59718	7.90363	8.53121	7.8238	9.59031	8.37631	9.50464	9.42215	9.54798	8.64889	7.32164	8.82498	9.21025	8.88663	9.02586	7.49601	7.50426	8.02623	8.46235	7.62087	7.13177	7.7944	7.28953	7.99141	7.67749	7.5384	8.00874	7.96774	7.12597	6.75384	7.65168	9.66954	8.17135	8.93857	9.13651	7.70511	8.173	8.52128	7.22458	7.75823	8.91422	8.2221	8.01755	7.99969	7.07104	7.54229	7.73642	7.99753	8.25322	8.3148	8.63982	8.11428	8.30665	7.60818	7.55631	7.28505	7.85407	7.35235	7.93107	8.69872	7.39158	7.40965	9.07519	9.51274	8.74919	10.4018	8.79016	9.94065	7.60943	8.2188	7.80937	8.27132	8.83842	7.63615	9.63337	8.55117	10.5282	8.12169	8.42391	7.51987	7.90475	7.90374	10.0232	8.28576	7.65632	9.061	7.47883	8.86685	7.03615	7.19547	7.07615	7.44395	8.47677	7.43562	7.75345	7.18271	8.12937	8.44495	8.79682	6.84319	7.43026	7.60609	7.05688	6.32771	8.99621	7.56582	6.76711	6.79008	8.09181	7.5127	9.36878	8.63645	8.28731	10.0051	8.0606	7.41971	8.09194	9.45604	8.88693	9.2733	7.66709	7.44412	6.81089
M5_140_M01_nEpE_099_2_4003207037_M3_M5	M3_140_M01_nEpE_099_1_4003207037_M3_M5	sample	EDTA	HC_DC	CTRL BioPersMed			4	140	423	4	5180	86.3333	20.35		6.67675	5.58691	8.38199	8.87964	6.72327	6.6498	7.00428	6.54156	6.92311	5.2295	10.1603	5.13895	7.03762	8.5776	8.48582	7.22126	8.84054	7.86631	9.25976	9.78775	8.13575	7.51736	8.07003	6.54885	7.85316	7.35322	6.64539	8.26469	9.36914	6.4059	6.03456	7.96175	7.78689	7.43688	7.76773	6.92641	7.8605	9.15089	8.31522	8.89378	8.61047	7.68211	8.46874	7.79425	9.51246	8.44876	9.38314	9.33234	9.63708	8.69163	7.44698	8.58301	9.26331	9.00257	9.00726	7.55222	7.46311	7.97962	8.34039	7.80798	7.28122	7.61573	7.30676	7.89045	7.62217	7.48345	7.82121	8.04931	6.99558	6.825	7.65051	9.65598	8.26751	8.91728	9.04335	7.42587	8.04956	8.6803	7.3436	7.79262	8.69098	8.00464	7.81559	7.79732	8.00552	7.30478	7.56369	7.75269	8.04043	8.15262	8.48121	7.96255	8.34153	7.57318	7.54053	7.13976	7.92656	7.29217	7.73469	8.52764	7.72034	7.43254	8.81022	9.41354	8.54898	10.3882	8.68835	9.87527	7.3926	7.86202	7.25245	8.09282	8.73165	7.51176	9.7353	8.49676	10.5462	7.99793	8.50258	7.52766	7.86752	7.89254	10.0991	8.27031	7.71622	9.11807	7.53602	8.65841	7.07173	7.10325	7.56981	7.42785	8.493	7.47545	7.57652	7.24237	8.04846	8.35933	8.36802	6.88046	7.32759	7.61554	6.98652	7.27419	8.93255	7.30748	6.57809	6.77231	8.05038	7.14589	9.40707	8.59535	8.62514	9.946	7.94931	7.28268	7.89762	9.37839	8.73416	9.24925	7.90218	7.43769	6.93444
M5_141_M01_nEpE_130_1_125_M5	M5_141_M01_nEpE_130_1_125_M5	sample	serum	PH	PAH			4	141	424	4	5217	86.95	20.9667	5.12598	7.27583	6.60695	7.70483	8.36924	5.94731	5.29443	6.01886	6.52896	5.91198	6.21486	10.099	4.88406	6.89716	8.5979	7.90809	7.00665	8.78187	8.02485	9.32152	9.79048	8.15606	8.5022	8.18551	6.70278	8.10065	7.13363	6.77751	8.07581	9.34166	6.20629	6.59664	8.42679	7.66867	7.61291	7.68382	6.78391	7.57209	9.21852	8.30646	8.88076	8.35425	7.4856	8.20509	7.22599	9.26416	8.04585	9.19038	8.99995	9.30934	8.2176	7.28515	8.38183	9.04118	8.6017	8.45345	7.15643	7.24892	7.70567	7.95071	7.28855	6.69251	7.25269	6.85072	7.50599	7.25345	7.42407	7.67941	7.77143	6.91562	6.46564	7.18422	9.44221	8.04655	8.85242	8.98303	7.70217	7.8718	8.47992	7.01007	7.39519	8.48718	7.95184	7.4776	7.66074	7.0285	7.1382	7.24926	7.59515	7.81499	7.97585	8.19151	7.6793	8.03184	7.15772	7.06826	6.86899	7.33065	6.87351	7.50156	8.09176	7.65751	7.07124	8.39265	8.59469	7.8456	9.63989	7.9243	9.2576	6.62351	7.12288	7.16833	7.72788	8.03207	6.72622	8.88922	7.69545	9.8174	7.15931	7.61309	7.17003	7.35298	7.20908	9.31514	7.45038	7.31755	8.40772	7.02237	7.9746	6.85046	7.13347	7.60063	7.28455	8.36455	7.34312	7.27013	6.45608	7.33626	7.59705	8.70243	6.27759	6.82851	7.28777	6.7819	6.05578	8.74799	7.04391	6.05479	5.68474	7.73002	8.26575	9.4395	8.39389	8.65699	10.063	7.2589	7.20918	7.92343	9.26537	8.93255	9.17718	7.26548	6.95848	7.02336
M5_142_M01_nEpE_166_1_Ges_001_M5	M5_142_M01_nEpE_166_1_Ges_001_M5	sample	Heparin	HC_DC	CTRL			4	142	425	4	5254	87.5667	21.5833	4.65333	7.27612	8.42151	7.57562	8.05157	6.98224	5.08063	5.59691	6.80437	5.40433	6.67415	10.078	6.65347	6.8531	8.74839	8.01855	7.58485	8.74393	7.84376	9.48544	9.74891	8.02291	7.65321	8.20158	6.4867	8.22975	7.12005	6.79593	8.08914	9.34546	7.23008	6.8577	8.44408	8.09813	7.82777	8.59505	7.05576	8.20425	9.14782	8.50375	8.69302	8.55641	7.79832	8.05147	7.55795	9.3163	8.16101	9.35176	9.20777	9.33031	8.41374	7.34745	8.34754	8.92474	8.72485	8.91991	7.43559	7.203	7.69236	8.19132	7.71401	7.22294	7.63222	6.92156	7.97698	7.50322	7.71831	7.94358	7.71381	7.0554	6.33536	7.29968	9.6062	8.09881	9.00751	9.30822	7.89236	8.10078	8.56936	7.2911	7.9321	8.64839	7.87216	7.62211	7.56242	7.2369	7.18596	7.5654	7.72004	7.9282	7.91497	8.30917	7.79908	7.9635	7.25735	7.0279	7.05328	7.51504	7.00208	7.34779	8.32797	7.94195	7.34112	8.71411	8.97798	8.28462	9.65535	8.12364	9.19129	6.91096	7.61435	7.14504	7.74986	8.29982	7.04334	8.78885	7.72171	9.7297	7.20155	7.54027	7.05923	7.30684	7.20093	9.27942	7.24145	6.89193	8.3971	6.76336	8.05894	7.02758	7.17379	7.56326	7.39357	8.72279	7.55171	7.56161	6.37196	6.9837	7.48114	8.66314	6.60563	6.92843	7.7932	7.06727	6.6586	8.9735	7.05691	5.71899	5.86145	7.96661	8.51903	9.36528	8.42061	8.41018	10.0242	7.2999	7.40924	8.1126	9.15291	8.99973	9.18859	7.50239	7.14948	7.12331
M5_143_M01_nEpE_UM		QC	plasma			exclude	not enough UM of same work-up, replaced by QC	4	143	426	5	5291	88.1833	0.616667
M5_144_M01_nEpE_QC		QC	plasma					4	144	427	5	5328	88.8	1.23333	5.45901	7.36072	7.30509	8.29506	8.70893	6.72336	6.46119	6.70276	7.0192	6.77275	6.54418	10.0654	5.48537	6.91112	8.57976	8.25344	7.2807	8.665	7.91941	9.10532	9.72368	8.03746	8.53652	8.06393	6.64246	8.08557	7.41322	6.78138	8.17927	9.33575	6.39545	6.88417	8.32244	7.72827	7.68591	7.77019	6.84772	7.79737	9.0785	8.37934	8.91745	8.18287	7.95688	8.41519	7.81422	9.59931	8.42755	9.60157	9.42437	9.55511	8.56786	7.35319	8.64808	9.17921	8.90782	9.0643	7.51736	7.47806	7.99888	8.41531	7.79189	7.20123	7.91228	7.21119	8.16336	7.82544	7.94587	8.48451	8.23726	7.45906	7.00219	7.8885	9.79234	8.31101	9.1712	9.50173	7.57452	8.26832	8.7179	7.46391	8.0267	8.95255	8.26445	8.0024	7.95401	7.33718	7.60619	7.80522	8.07773	8.32836	7.98837	8.45294	7.84176	8.01808	7.4622	7.48487	7.21052	7.86464	7.29572	7.60737	8.45601	7.98587	7.34475	8.96747	9.33613	8.54375	10.1987	8.5285	9.66938	7.26272	7.8651	7.25805	7.86632	8.559	7.41647	9.56153	8.39533	10.4806	7.92039	8.39471	7.16572	7.56963	7.72618	10.0318	8.17522	7.32937	9.00082	7.24603	8.47126	6.89916	7.35059	7.68411	7.09708	8.45167	6.99754	7.37306	7.09617	7.85223	8.16083	8.60255	6.80259	7.18924	7.87778	7.1947	6.71585	9.10552	7.04664	6.39868	6.6138	8.09368	7.84178	9.38478	8.3221	8.52619	10.0205	7.75912	7.22444	7.89288	9.09389	8.85259	9.14472	7.43548	7.30062	6.8426
M5_145_M01_nEpE_148_1_598_M5	M5_145_M01_nEpE_148_1_598_M5	sample	serum	PH	PAH			4	145	428	5	5365	89.4167	1.85	5.69562	7.2883	7.33589	7.54848	8.00871	5.46365	4.97327	5.75482	6.37733	5.68431	6.67954	10.1411	5.42186	6.82995	8.45158	8.19235	7.5366	9.21425	8.02037	8.92734	9.60532	7.93712	9.51086	7.63826	6.72997	8.01473	6.96101	6.83635	8.301	9.41235	6.28123	6.87357	8.16432	7.64927	7.42642	7.56641	6.9429	8.00001	8.87474	8.26907	8.99426	8.25617	7.35875	7.61078	6.89562	8.92895	7.60329	8.96094	8.72261	8.9844	8.2364	7.44313	7.98295	8.61922	8.36386	8.40529	7.10179	6.71814	7.30844	7.75656	7.18859	6.63102	7.20905	6.78295	7.43551	6.79133	6.87224	7.0666	7.11154	6.35493	5.35472	6.81674	9.09127	7.56491	8.42871	8.73826	7.60708	7.53127	8.08259	6.56745	7.29073	8.31266	7.64998	7.46102	7.45555	7.34489	7.03851	7.12275	7.53447	7.64389	7.59629	7.98892	7.39276	7.65063	6.60474	6.29101	6.35977	6.93095	6.25733	6.66329	7.60459	8.6761	6.39483	8.66693	8.67606	7.83855	9.40022	7.79515	8.89956	6.35253	7.00473	6.94427	7.85304	8.25578	6.85835	9.00353	7.78515	9.86398	7.20676	7.66727	7.16128	7.40355	7.2145	9.39674	7.40145	7.04454	8.44235	6.78621	7.82538	7.07257	7.12529	7.46978	7.28583	8.26278	7.19731	7.18758	5.80939	7.16135	7.56119	8.45486	6.08036	6.29756	7.13507	6.22976	6.18521	8.39068	6.95128	5.3521	5.93842	7.28055	8.45399	9.36111	8.17014	7.99457	10.2501	7.32426	7.60452	8.12859	8.80816	8.73269	9.21544	7.1378	7.36621	6.87523
M5_146_M01_nEpE_172_1_1001842392_M5	M5_146_M01_nEpE_172_1_1001842392_M5	sample	Heparin	PH	IPAH			4	146	429	5	5402	90.0333	2.46667	6.01999	7.38529	7.32745	8.23909	8.71001	7.04296	6.3256	6.58269	6.41573	6.91897	6.49395	10.121	5.13279	6.55832	8.75906	8.40633	7.31318	8.65061	7.9103	8.83494	9.85301	8.19383	8.40652	8.23877	6.2035	8.25498	7.05339	6.74733	8.17003	9.41616	6.1197	7.52636	8.27295	7.79384	7.84225	7.85064	6.85492	7.66307	8.9964	8.11564	9.02386	8.1424	7.60894	8.05618	7.31272	9.2171	7.96443	9.3139	9.05844	9.24607	8.17786	7.51375	8.3657	8.9016	8.55573	8.79133	7.2339	7.11761	7.69684	8.18408	7.478	6.79393	7.5718	6.94475	7.90343	7.39859	7.35532	8.12109	8.04116	7.11897	6.6225	7.71728	9.39064	7.95518	8.71364	9.23853	7.55394	8.01951	8.4383	7.19086	7.90146	8.73228	8.12448	7.87311	7.88762	7.53158	7.47834	7.51981	7.93522	8.11351	7.83957	8.33382	7.67429	7.89386	7.05111	7.07901	6.68831	7.41378	6.76467	7.2474	8.20987	8.60688	6.92499	9.40639	9.54381	8.76866	10.1792	8.63041	9.60522	7.32623	7.85203	7.27616	8.04617	8.80685	7.65309	9.46952	8.47015	10.3083	7.97625	8.19728	7.12233	7.42594	7.80476	9.95201	7.94887	7.26206	8.95176	7.39249	8.50465	7.06308	7.16549	7.46453	7.22587	9.19723	7.63911	7.82485	7.00308	7.71604	8.17199	8.8993	6.67793	7.21187	7.50467	6.81835	6.18001	8.71567	7.13791	6.21381	6.92472	7.62812	7.69327	9.46147	8.31937	8.80706	10.0996	7.89912	7.50625	7.94993	9.18174	9.01317	9.20214	7.32545	7.52653	7.10418
M5_147_M01_nEpE_077_2_1001866910_M3_M5	M3_147_M01_nEpE_077_1_1001866910_M3_M5	sample	Heparin	HC_DC	CTRL			4	147	430	5	5439	90.65	3.08333	4.65935	6.87585	6.57893	7.95349	8.49085	6.31017	5.96706	6.38255	6.60408	6.28117	6.35845	10.111		6.42542	8.56472	8.16078	7.48802	8.45741	7.7366	9.08592	9.66649	8.04165	7.85249	7.93875	6.27706	7.81059	6.73931	6.59566	8.18226	9.24719	6.06811	6.75323	8.20488	7.64153	7.4992	7.53976	6.87421	7.32226	9.12364	8.29508	8.78771	8.36678	7.59595	7.99121	7.54748	9.13136	7.97965	9.43236	9.11409	9.30065	8.07983	7.24867	8.51105	8.97172	8.47598	8.72212	7.17965	7.31234	7.7331	8.18632	7.31791	6.69543	7.67572	6.94377	7.78891	7.33268	7.44653	7.88831	7.62274	6.9346	6.43521	7.30253	9.54004	7.80416	8.64572	9.17631	7.7604	7.9642	8.36685	6.99733	7.59835	8.6164	7.90602	7.78122	7.69268	7.03608	7.35292	7.57426	7.84345	7.98115	7.65729	8.34203	7.66932	7.86884	7.0841	7.11284	6.874	7.45695	6.82438	7.27609	8.16051	7.9493	6.84963	8.58518	8.85138	8.08657	9.80564	8.15424	9.40672	6.91171	7.61638	7.12751	7.54557	8.03159	6.84017	8.83826	7.79058	9.96045	7.4541	7.88475	7.20616	7.34383	7.14844	9.62453	7.77753	6.97713	8.59567	6.68209	8.2812	7.13538	7.39626	7.41273	7.27867	8.35318	7.15524	7.32573	6.74428	7.54368	7.79996	8.54205	6.5541	6.82486	7.48757	6.66428	6.04958	8.93913	7.17201	6.03063	6.01884	7.81314	6.99094	9.1887	8.3822	8.56646	9.92372	7.28773	6.88065	7.78064	9.20745	8.78917	9.20774	7.12668	6.82425	6.82534
M5_148_M01_nEpE_110_2_4004623905_M3_M5	M3_148_M01_nEpE_110_1_4004623905_M3_M5	sample	EDTA	HC_DC	CTRL BioPersMed			4	148	431	5	5476	91.2667	3.7	5.70953	6.56849	6.08983	7.52255	8.12442	5.48893	5.27827	5.3035	6.46185	5.85973	6.36507	10.0286	5.03009	6.32596	8.53809	8.00075	7.30487	8.6898	7.86428	9.17066	9.77602	8.13605	7.37587	8.09852	6.34766	7.78826	7.08746	6.33387	8.26426	9.34751	6.44608	6.45626	8.22546	7.56401	7.47591	7.38063	6.74156	7.64575	9.10397	8.30856	8.73509	8.27097	7.16665	7.77743	7.44351	8.99668	7.86035	9.09382	8.91017	9.18782	8.1885	7.18089	7.99163	8.67866	8.41747	8.67102	7.18162	6.82018	7.38198	7.88489	7.31208	6.71476	7.42385	6.37669	7.72602	6.96952	6.71422	7.22149	7.07794	6.31318	5.77356	6.88879	9.31439	7.62833	8.47736	8.82426	7.64116	7.52153	8.07475	6.63489	7.33402	8.39407	7.84239	7.39343	7.61115	7.15808	7.15728	6.98863	7.59535	7.58542	7.58178	8.19367	7.52368	7.79234	6.77934	6.79333	6.5006	7.2103	6.54851	6.87226	7.73128	7.79342	6.5315	8.65217	8.95807	8.11879	9.65028	7.99951	9.10774	6.56172	7.15461	6.93913	7.825	8.40426	7.02628	9.10753	7.79301	9.78984	7.21689	7.55607	7.33935	7.39031	7.26731	9.45161	7.39018	7.06293	8.42173	6.71658	7.9472	7.02254	7.13197	7.40279	7.07682	8.47885	7.46612	7.47452	5.95843	7.12929	7.51275	8.36484	5.87359	6.20647	7.41	6.53011	7.25148	8.58342	7.23117	6.26121	6.17541	7.54307	7.27178	9.31968	8.40279	8.61649	9.91651	7.34345	7.21766	7.49821	9.21186	8.64332	9.12312	7.51218	7.19382	6.80844
M5_149_M01_nEpE_153_1_1_M5	M5_149_M01_nEpE_153_1_1_M5	sample	Heparin	PH	PAH			4	149	432	5	5513	91.8833	4.31667	5.40605	5.93887	7.46973	7.71921	8.34116	5.80033	5.57412	6.01937	6.30605	5.80089	6.41317	10.1542	5.03358	5.82916	8.59157	8.21652	7.17633	8.64818	7.88146	8.8672	9.80438	8.04415	8.1879	8.14362	6.81647	8.08219	6.99971	7.10292	8.26976	9.36364		6.23118	8.22063	7.87385	7.82133	7.55404	6.91217	7.84229	9.04752	8.15424	8.98545	8.2167	7.27475	7.48892	6.97772	8.92418	7.74117	9.0212	8.80721	8.96367	7.87358	7.33146	8.06936	8.64265	8.28354	8.35743	6.95411	6.92031	7.41047	7.76486	7.13395	6.43854	7.30547	6.61576	7.57062	6.76088	6.61131	7.04857	7.07964	6.08962	5.38382	6.57348	9.25543	7.61106	8.45799	8.71097	7.60847	7.65668	8.16776	6.86733	7.37322	8.43323	7.73117	7.55139	7.53887	7.22876	7.1143	7.34553	7.59062	7.88736	7.58544	8.0382	7.43488	7.61708	6.76094	6.84436	6.66562	7.23511	6.58853	6.89165	7.85744	7.77179	6.65199	8.66525	9.01661	8.18755	9.78461	8.08893	9.17629	6.62385	7.04226	7.01794	7.83859	8.52504	7.19883	9.32849	8.02209	10.0482	7.36254	7.79758	7.32671	7.59031	7.60242	9.76726	7.58565	7.3874	8.87288	6.95579	7.81644	7.13646	7.17869	7.40141	7.03494	8.34622	7.39768	7.45707	6.48193	7.29403	7.5812	8.61746	6.06043	6.68909	7.35814	6.35094	6.40153	8.59876	6.85353	5.85565	6.35226	7.35666		9.332	8.34592	8.9846	10.0934	7.36367	7.31018	8.10466	9.16757	8.82245	9.25296	7.34731	7.43316	7.06798
M5_150_M01_nEpE_BL		blank	MeOH-H2O					4	150	433	5	5550	92.5	4.93333	4.21721		5.08242						6.17349		5.46865	8.04571			5.72183	6.01709	5.01606			6.94566	6.21689	6.56525		5.1908		6.27918		5.90467	7.59198	5.85114	4.88446	5.95009	6.98003	5.43205	4.62902		4.7075	6.01986		7.65013	4.30495			6.23891				5.83856	5.10593	5.07823	5.1656	6.79606			4.48129					4.39263								5.25523	4.82313		4.46344	5.03992	5.10786		4.4024	5.28332					4.37443	5.53125				4.65449	4.35727	5.14737	4.2703	5.49822	4.47942	4.4124									4.4925		4.29279	6.76365	6.42097	6.5175	7.93587	6.68804	7.91925				4.70243	5.4893	4.25682			6.69856					4.31667	6.53976			4.6539			6.4211		5.71862		6.90661	5.98948					7.04342			5.08829		5.15248	4.86359	4.262					7.39538	5.36226		7.10523			5.43552	6.50297		7.39469		6.1189	5.68909
M5_151_M01_nEpE_QC		QC	plasma					4	151	434	5	5587	93.1167	5.55	5.56689	7.42576	7.37883	8.34685	8.75112	6.80109	6.48963	6.83854	6.96621	6.79553	6.45107	10.0882	5.13183	6.83844	8.55097	8.20765	7.35299	8.72432	8.01662	9.06589	9.74992	8.00222	8.63014	8.04757	6.53048	8.06147	7.35787	6.49282	8.22127	9.3784	6.30933	6.9757	8.25614	7.74988	7.64076	7.7181	6.91246	7.73723	9.13708	8.21122	8.90908	8.21978	7.92216	8.40159	7.79717	9.57363	8.39593	9.57178	9.39917	9.53296	8.50841	7.29368	8.60315	9.15203	8.88038	9.02349	7.33689	7.40747	7.95814	8.37879	7.72194	7.10104	7.89896	7.24209	8.12633	7.97909	8.07984	8.58135	8.34751	7.17824	7.1401	7.97964	9.8156	8.3361	9.19306	9.51967	7.62149	8.25016	8.71525	7.48873	8.0382	8.98678	8.27948	8.02502	7.97934	7.43905	7.61753	7.79989	8.04741	8.35919	7.99388	8.44406	7.82158	8.0144	7.52212	7.53117	7.23094	7.89126	7.33483	7.66708	8.50778	7.92945	7.36195	9.00477	9.37015	8.57727	10.2228	8.581	9.68974	7.33806	7.91823	7.40521	7.92537	8.60585	7.45775	9.58625	8.45279	10.4977	7.97477	8.44126	7.21315	7.61251	7.74456	10.0546	8.21735	7.36818	9.03687	7.27909	8.54405	7.03344	7.25204	7.44542	7.08604	8.53282	7.09287	7.44356	7.1782	7.91106	8.21795	8.55956	6.88979	7.26901	7.88501	7.25471	6.77326	9.12838	7.12609	6.43911	6.74588	8.12032	7.82438	9.3523	8.34857	8.60056	10.0157	7.82545	7.23552	7.90914	9.14149	8.81504	9.19051	7.42282	7.33436	7.0653
M5_152_M01_nEpE_144_1_593_M5	M5_152_M01_nEpE_144_1_593_M5	sample	serum	PH	PAH			4	152	435	5	5624	93.7333	6.16667	5.29163	7.77127	6.5531	7.21495	7.74244	5.89847	5.0724	5.60049	6.55492	5.2696	6.47103	10.0262		7.05138	8.45276	7.87129	7.00706	8.69862	8.09034	8.93205	9.74852	7.97793	8.13152	8.06173	6.69179	8.18833	7.02554	6.45912	8.07621	9.35656	5.94419	6.57947	8.40092	7.53866	7.76127	7.7023	7.0725	7.64298	9.1655	8.13604	8.96631	8.02545	7.5884	7.87694	7.43848	9.08976	7.97071	9.30729	9.01688	9.034	7.89452	7.43749	8.12286	8.62952	8.35389	8.49999	7.03297	6.96327	7.49245	7.86966	7.3439	6.59361	7.71448	6.87542	7.77643	7.36609	7.52098	8.1431	7.66595	7.06819	6.09108	7.14554	9.47811	7.97967	8.76679	9.15764	7.49638	7.72173	8.18169	6.89513	7.45073	8.58416	7.81764	7.53675	7.42735	7.4022	7.01617	7.29252	7.6348	7.91944	7.59233	8.20223	7.52373	7.5718	6.89521	7.05354	6.78689	7.46321	6.94805	7.04478	7.89888	7.83938	6.81005	8.37536	8.39685	7.81927	9.29059	7.73156	9.00066	6.29462	7.13445	7.09615	7.22469	7.71635	6.56586	8.47343	7.32563	9.4845	6.88435	7.35327	6.85583	6.89133	6.77644	9.08165	7.17121	6.55709	8.0858	6.14746	7.48952	7.09647	7.22396	7.45509	7.40443	8.4157	7.34992	7.31912	6.0587	6.72872	6.99238	8.66106	6.2723	6.59811	7.50027	6.77074	6.14006	8.82312	6.49484	5.46133	5.40473	7.74576	7.42583	9.44682	8.25717	8.48451	10.0651	6.65866	7.37379	8.00023	9.18561	8.75821	9.12456	7.36393	7.03512	7.065
M5_153_M01_nEpE_080_2_1001865885_M3_M5	M3_153_M01_nEpE_080_1_1001865885_M3_M5	sample	Heparin	HC_DC	CTRL			4	153	436	5	5661	94.35	6.78333	5.08278	7.03741	5.91423	7.47953	8.15591	5.30752	4.5715	5.45352	6.41709	5.81786	6.09567	10.0558	5.23695	6.73903	8.57566	7.96443	7.06504	8.83172	7.83605	9.03887	9.84691	8.08994	8.04261	8.09198	6.64275	7.9477	6.89834	6.37923	8.02906	9.34006	6.02291	6.64649	8.45354	7.73143	7.60975	7.60428	6.82703	8.25473	9.19012	8.13093	8.90255	8.06584	7.14909	7.81601	7.54662	8.70109	8.00139	8.86582	8.71311	9.10141	8.2987	7.24941	7.7015	8.43179	8.34785	8.38318	7.27753	6.67512	7.23653	7.49588	7.05128	6.85689	7.3078	6.26768	7.48057	7.15918	7.42875	7.87947	7.63637	6.94134	6.51539	7.07896	9.68299	8.14899	8.95912	9.38634	7.65108	7.99005	8.57337	7.23977	7.55454	8.26601	7.82629	7.18579	7.39022	7.15506	6.7085	6.86762	7.14684	7.26116	7.35999	8.04981	7.34864	7.72387	6.17656	6.34903	5.80815	6.61458	5.94863	6.49879	7.22584	8.06447	5.98521	8.4364	8.53679	7.82362	9.31212	7.7273	8.83014	6.40176	7.20056	6.35806	7.48987	7.83717	6.71931	8.3512	7.44948	9.40817	6.97046	7.10695	7.03849	7.21437	6.97859	9.12975	7.27345	6.84355	8.30158	6.75073	7.75016	7.09809	7.18249	7.24898	7.03562	8.47373	7.18931	7.21809	5.47688	7.02684	7.39828	8.72443	6.0599	5.77187	7.70939	7.11637	6.04911	9.02837	6.88612	6.08205	5.5991	8.1746	7.86126	9.3636	8.3538	8.45907	10.023	7.22135	7.10603	7.88738	9.29252	8.78456	9.15147	7.2075	6.93641	6.84189
M5_154_M01_nEpE_180_1_4007802229_M5	M5_154_M01_nEpE_180_1_4007802229_M5	sample	Heparin	PH	IPAH			4	154	437	5	5698	94.9667	7.4	5.46616	7.3139	7.35165	8.21679	8.70787	6.21477	5.77737	6.19308	6.48474	6.70302	6.4439	10.1148	5.21147	6.51583	8.54727	8.11077	7.26025	8.9418	8.06941	8.76292	9.58973	8.01971	9.3822	7.91704	6.73831	8.00699	7.06432	6.79817	8.16502	9.2973	6.11874	6.57853	8.16014	7.82301	7.62258	7.74468	6.85457	7.67595	8.96739	8.16421	8.91485	8.19294	7.45441	7.88877	7.29568	9.06939	7.93581	9.14826	8.92403	9.02017	8.2815	7.4375	8.2428	8.66282	8.42476	8.71964	7.12263	6.81104	7.5047	8.11411	7.3572	6.55658	7.41809	6.36308	7.74274	7.03993	7.24251	7.97882	8.01908	7.20121	6.62967	8.0472	9.34028	7.81766	8.59678	9.03567	7.52885	7.9655	8.30695	7.10095	7.95069	8.50797	7.8948	7.62065	7.64923	7.61753	7.20889	7.29851	7.71679	7.92772	7.66032	8.13164	7.51872	7.63433	6.76336	6.838	6.38334	7.21886	6.59879	6.99942	7.92883	8.00503	6.72984	9.59923	9.38248	8.51528	9.68958	8.20052	9.06284	6.75024	7.45478	7.06669	8.29459	8.959	7.6508	9.43013	8.35241	10.1679	7.69404	7.94564	7.21728	8.08536	7.93263	9.88048	7.82773	7.47945	9.09972	7.74463	8.55642	7.06217	7.19053	7.66876	7.32595	9.24819	7.67827	7.82061	6.61225	7.51116	8.16424	8.7359	6.17206	6.6151	7.4565	6.73339	6.05545	8.68215	7.2582	6.68478	6.87194	7.63671	7.98449	9.36093	8.2782	8.41095	10.1061	8.2271	7.44456	8.00893	8.88302	8.9477	9.1896	7.37682	7.87942	7.15474
M5_155_M01_nEpE_151_1_K2_M5	M5_155_M01_nEpE_151_1_K2_M5	sample	serum	HC_DC	CTRL			4	155	438	5	5735	95.5833	8.01667	4.82555	7.50054	8.04515	6.88838	7.5476	5.72157			6.47715	4.56922	6.3306	10.0375		7.11692	8.67979	7.68308	6.71895	8.4086	7.85682	8.76145	9.69575	8.00913	8.08837	8.02929	6.48975	7.9625	6.97925	6.52617	8.22324	9.33868	6.17916	7.39535	8.34078	7.77913	7.83423	7.62212	6.76596	7.44098	9.16507	8.25536	8.76095	8.26644	7.30944	7.82313	7.08336	9.02179	7.7717	9.04936	8.83515	8.99334	7.91184	7.20398	7.99784	8.58301	8.27009	8.38387	7.07383	6.79741	7.2891	7.70472	7.2184	6.49542	7.2625	6.569	7.59969	7.03179	7.16999	7.67776	7.43968	6.77397	5.65773	6.81026	9.18447	7.8287	8.62154	9.05725	7.5966	7.70603	8.22555	6.69986	7.43186	8.29121	7.62665	7.28315	7.34805	7.30034	6.95337	7.18006	7.55303	7.81893	7.6387	8.06333	7.47277	7.65696	6.88753	6.69581	6.65469	7.18385	6.53056	6.80397	7.65943	7.43404	6.51382	8.25183	8.08596	7.54065	8.96086	7.44047	8.66438	5.96142	6.93858	6.78451	7.12454	7.46892	6.23227	8.07325	6.88852	9.07641	6.28434	6.79998	6.72385	6.57601	6.41841	8.64396	6.38576	6.11204	7.72972	5.22983	7.2536	6.99366	7.16574	7.41932	7.30008	8.40345	7.26704	7.14866	5.56429	6.21437	6.62075	8.68882	6.02206	6.3233	7.23379	6.58597	5.62741	8.40381	6.70951	5.60385	4.93502	7.46654	8.39019	9.2577	8.19347	8.30839	9.92222	6.58756	7.17383	7.38711	9.0148	8.85575	9.14316	7.24987	6.91707	7.2481
M5_156_M01_nEpE_117_2_1001812790_M3_M5	M3_156_M01_nEpE_117_1_1001812790_M3_M5	sample	EDTA	HC_DC	CTRL BioPersMed			4	156	439	5	5772	96.2	8.63333	4.83298	5.80251	5.61772	7.98282	8.41144	6.4783	6.28638	6.46278	6.57737	6.38628	6.08486	10.0243	4.93508	6.77438	8.38804	7.96492	7.33512	8.60029	7.8348	8.98395	9.84536	8.01926	7.52059	8.10108	6.29824	7.82023	7.22525	6.30594	8.06528	9.47307	6.57692		8.14096	7.54808	7.50853	7.75645	6.73679	7.0664	9.12698	8.22473	8.84142	8.26722	7.73141	7.91204	7.73613	9.26514	8.21748	9.45813	9.23342	9.33647	8.30168	7.15654	8.40218	8.8819	8.63279	8.88815	7.30716	7.13604	7.743	8.20476	7.53255	6.97818	7.78067	6.83094	8.03222	7.55634	7.44168	8.15188	7.75469	7.1437	6.46618	7.4694	9.71838	7.93658	8.81465	9.28395	7.42547	7.95063	8.34215	7.09556	7.66339	8.77065	8.01503	7.83966	7.76055	7.44462	7.37872	7.61331	7.77244	8.08706	7.67727	8.4469	7.71636	7.86132	7.19445	7.47285	6.953	7.88877	7.23409	7.34794	8.29812	7.21815	7.09412	8.67289	9.1649	8.45589	10.0999	8.43472	9.60399	7.15336	7.67638	7.21458	7.76179	8.28328	7.16792	9.13774	8.04413	10.1895	7.59645	8.04238	7.42313	7.64859	7.54874	9.89052	7.96059	7.29295	8.8865	7.01866	8.30386	6.72272	7.07414	7.6107	7.36949	8.45927	7.58366	7.68156	6.64771	7.53643	7.87357	8.35591	6.79594	7.02453	7.75667	6.81283	7.23112	9.02436	7.18247	6.38826	6.35226	7.92368	7.7768	9.32088	8.36914	8.06457	10.0119	7.43372	7.14861	8.12439	9.23942	8.72611	9.11422	7.64884	7.19111	6.85529
M5_157_M01_nEpE_UM		QC	plasma			exclude	not enough UM of same work-up, replaced by QC	4	157	440	5	5809	96.8167	9.25
M5_158_M01_nEpE_QC		QC	plasma					4	158	441	5	5846	97.4333	9.86667	5.48354	7.37653	7.29638	8.32277	8.7384	6.80443	6.54069	6.80976	7.03697	6.83621	6.39625	10.0641	5.49077	6.79667	8.54649	8.16255	7.32559	8.69493	7.93336	9.02242	9.72273	7.99216	8.62094	8.01161	6.43433	8.02059	7.38648	6.51769	8.121	9.34535	6.30149	7.08302	8.25533	7.73225	7.66246	7.68692	6.8318	7.78542	9.08607	8.15685	8.92255	8.20024	7.90392	8.36614	7.78454	9.54343	8.38076	9.54707	9.37625	9.51154	8.52593	7.34918	8.58827	9.12223	8.86059	9.01359	7.49185	7.39532	7.95341	8.36166	7.7505	7.14879	7.86027	7.20327	8.07473	7.83032	7.94354	8.46029	8.23408	7.46788	6.99931	7.88829	9.77805	8.27147	9.153	9.48087	7.55154	8.23617	8.68578	7.45297	7.97374	8.92849	8.23567	7.96911	7.92903	7.40989	7.57464	7.75479	8.06428	8.2959	8.00725	8.45658	7.83641	8.02269	7.44406	7.46044	7.15804	7.82742	7.26412	7.58725	8.44464	7.92679	7.31555	8.99381	9.34811	8.55654	10.2037	8.54915	9.67559	7.28088	7.90198	7.41035	7.92651	8.58774	7.42051	9.56925	8.43529	10.4781	7.95023	8.41149	7.23412	7.60797	7.75995	10.037	8.20423	7.33212	9.01563	7.24966	8.52813	7.06242	7.38653	7.4696	7.27699	8.51118	6.96943	7.40092	7.16899	7.90129	8.21503	8.56349	6.8579	7.25267	7.83509	7.18674	6.75979	9.08405	7.10734	6.41051	6.63322	8.06418	7.78568	9.34825	8.33776	8.52105	10.0043	7.77805	7.22134	7.91235	9.13098	8.80877	9.16668	7.39459	7.37498	7.04023
M5_159_M01_nEpE_075_2_1001872584_M3_M5	M3_159_M01_nEpE_075_1_1001872584_M3_M5	sample	Heparin	HC_DC	CTRL			4	159	442	5	5883	98.05	10.4833	5.03826	6.49015	7.05023	7.66308	8.21925	6.34595	5.52071	6.06647	6.91244	5.73702	6.34691	10.0568	5.20654	6.79431	8.63679	7.79669	7.07944	8.91048	7.85037	8.86036	9.67879	7.98358	7.6278	7.89212	6.41331	7.90139	7.12293	6.26214	8.08817	9.21484	6.02145	6.85425	8.25158	7.77873	7.65104	7.60531	6.88188	7.66767	9.11525	8.2168	8.94081	8.3072	7.65354	8.04532	7.51385	9.3317	8.09037	9.42848	9.20583	9.30052	8.20336	7.24618	8.34164	8.85637	8.5622	8.57922	7.15638	7.16681	7.60823	7.88512	7.35542	6.76508	7.62792	6.89535	7.87885	7.45588	7.60503	8.08416	7.73553	7.00999	6.40568	7.06095	9.62418	8.05276	9.08231	9.48134	7.58111	8.22435	8.61941	7.31813	7.70475	8.68978	7.87651	7.61615	7.58112	7.18432	7.18547	7.34191	7.64536	7.93431	7.89666	8.34007	7.74384	7.8798	7.36681	7.18636	7.20661	7.67273	7.04524	7.33926	8.22243	7.60007	6.98086	9.28529	8.79176	7.81449	9.46994	7.88851	9.24886	6.8033	7.658	7.1262	7.21732	7.43271	6.55508	8.27125	7.36721	9.44831	7.00392	7.50749	6.8129	6.83886	6.72198	9.08388	7.42365	6.55259	7.89861	6.3562	7.83575	6.92151	7.25777	7.37002	7.34445	8.78257	7.28103	7.37303	6.24079	7.13852	7.46129	8.62814	6.95745	6.9302	7.63301	7.02111	6.02533	8.96607	6.8044	5.96185	5.42999	7.92321	8.50801	9.31955	8.30664	8.12172	10.0283	7.05221	7.31298	7.78077	9.11014	8.90181	9.15281	7.43613	6.82345	7.08709
M5_160_M01_nEpE_BL		blank	MeOH-H2O					4	160	443	5	5920	98.6667	11.1			5.63405	4.3215	4.29824				6.08346			8.11047		5.04613		5.89596				5.93767	6.49748	6.28977	5.96178		5.88765	6.75945			7.16746	5.90072					4.13739	3.98209	5.38935	5.73802	5.37221	7.19004		6.67775		6.23571		6.0496	4.29542		5.46812	5.60442	5.12218	6.8131	4.7151	5.06875		4.3147	4.67692			4.31894			4.32249			4.31624		4.75944	4.84891		4.86361		5.58797		4.28258	5.02022		4.41112	4.80193	4.3518		5.63609	5.58643		6.12493	4.59119	4.29639	5.31725		5.50979	5.01695	5.54357		4.56295							4.3898			6.63392	6.17288	6.84266	7.90941	5.62424	7.99964	4.29798			4.61041	5.26321	4.64759		5.70337		4.48809	5.04325		4.32894	4.27086	6.85965	4.69431		4.30125			4.71543	6.25313	6.56115		6.80555						7.13138			5.00803		4.29868					4.82304	6.91604	7.43217	6.46933		7.46201		5.54069	5.54504	5.95663		7.27924	5.76241
M5_161_M01_nEpE_QC		QC	plasma					4	161	444	5	5957	99.2833	11.7167	5.6446	7.42775	7.36839	8.31319	8.73622	6.80514	6.46051	6.77461	7.05262	6.76701	6.59308	10.0873	5.4614	6.80881	8.54382	8.1509	7.28513	8.72015	8.02505	9.02968	9.77068	7.97127	8.63753	8.03139	6.63857	7.96658	7.42231	6.38283	8.23866	9.38924	6.27565	7.2241	8.31464	7.70748	7.64648	7.69316	6.92573	7.7185	9.14786	8.22671	8.93083	8.23923	7.89674	8.37154	7.78342	9.54415	8.37833	9.54397	9.37571	9.50889	8.50476	7.33912	8.58169	9.12677	8.84214	9.00691	7.31792	7.3899	7.94613	8.36363	7.73362	7.11912	7.87607	7.18775	8.07506	7.87799	7.99205	8.52456	8.27173	7.13636	6.93104	7.93144	9.78741	8.30245	9.16595	9.49238	7.44901	8.21685	8.6794	7.45072	7.99268	8.9268	8.24146	7.97829	7.93641	7.50541	7.57203	7.73777	7.98778	8.28562	7.99327	8.44885	7.82204	8.00909	7.46682	7.49475	7.19222	7.86869	7.29102	7.63263	8.47183	7.91779	7.31858	8.98793	9.33633	8.54541	10.1923	8.54841	9.66565	7.25678	7.89783	7.37982	7.91714	8.58303	7.39885	9.56243	8.41095	10.4723	7.9418	8.40189	7.23239	7.55827	7.71672	10.0291	8.19561	7.35857	9.00775	7.24705	8.51872	7.02924	7.24633	7.61098	7.11644	8.5118	7.04243	7.42766	7.16475	7.89366	8.20209	8.54464	6.84763	7.23659	7.85688	7.20784	6.77261	9.08967	7.09731	6.32994	6.68127	8.08868	7.81633	9.33078	8.33338	8.59459	10.0221	7.78236	7.27918	7.92921	9.13289	8.80319	9.18138	7.468	7.32341	7.06452
M5_162_M01_nEpE_UM		QC	plasma			exclude	air bubble injected/ no sample injected, not enough UM of same work-up, replaced by QC	4	162	445	5	5994	99.9	12.3333
M5_163_M01_nEpE_UM		QC	plasma			exclude	air bubble injected/ no sample injected, not enough UM of same work-up, replaced by QC	4	163	446	5	6031	100.517	12.95
M5_164_M01_nEpE_BL		blank	MeOH-H2O					4	164	447	5	6068	101.133	13.5667			5.84774		4.57595				5.86252	3.82331		7.84057		5.42977					4.64714	6.7951	5.64268	5.58191	6.56375		5.06132	6.40772			7.40135	5.68437		5.09379	7.04565			4.18348	5.21191			7.44681	5.06691	5.98282		6.10248		5.68767		5.65259	5.22757	5.04549	4.80955	5.25004		4.51172		4.68336										4.2081		5.26664	4.6587	4.83836	4.9182	4.87938	5.44976		4.34442	4.87271		4.2756			4.45609	5.30602	5.75821		6.38854	4.50868	4.27828			4.63012		5.3508	4.1922											6.58704	6.04134	6.6663	7.92762		7.96202	4.70991			5.01502	5.55458			5.39064	6.93481					4.82483	7.00061	4.26478		5.37375					6.39638	5.67367	6.7186	5.44223					6.38624			4.8675	4.30301	4.55289	5.06174	4.43753				6.54488	6.93054			6.92198	4.13376		5.56868	6.71531	6.22738	7.33322	5.56922
M5_165_M01_nEpE_QC		QC	plasma					4	165	448	5	6105	101.75	14.1833	5.36225	7.43537	7.41893	8.42133	8.82334	6.9693	6.63938	6.92137	7.0246	6.85937	6.48949	10.1085	5.53238	6.80784	8.54364	8.17099	7.27338	8.77559	8.03144	9.04384	9.76716	7.97247	8.69311	8.0464	6.54354	8.03664	7.43044	6.44792	8.2147	9.38703	6.34663	7.18968	8.43109	7.73389	7.66282	7.71214	6.85074	7.76415	9.13799	8.12104	8.93345	8.37685	7.91567	8.3742	7.78932	9.55154	8.3916	9.56015	9.38699	9.51868	8.51368	7.35596	8.60237	9.13552	8.86549	9.02044	7.30485	7.38946	7.95151	8.36177	7.72022	7.09476	7.89238	7.22294	8.1042	7.99513	8.10746	8.61164	8.36894	7.07905	7.13171	8.0391	9.82657	8.34097	9.20341	9.53304	7.62874	8.25405	8.7296	7.48882	8.01688	8.9693	8.25178	8.00563	7.96151	7.56101	7.60746	7.77119	8.03638	8.31691	8.07846	8.56021	7.92991	8.12314	7.50242	7.52377	7.20996	7.88519	7.31974	7.65174	8.51314	7.90397	7.34637	9.02801	9.39257	8.61962	10.2659	8.63362	9.74846	7.39671	8.00706	7.51562	7.96165	8.63709	7.49748	9.62856	8.4996	10.5504	8.02655	8.50872	7.25542	7.62958	7.79891	10.1015	8.28618	7.40512	9.08502	7.35595	8.61887	7.00397	7.15197	7.29556	7.20539	8.53668	7.07395	7.45872	7.27231	7.99308	8.29534	8.54994	6.98356	7.3757	7.90832	7.27098	6.76939	9.13079	7.14535	6.40822	6.77089	8.13503	7.84561	9.34868	8.31947	8.61564	10.0582	7.87883	7.28843	7.92531	9.13459	8.80429	9.17566	7.47796	7.45064	7.03644

### Sheet: all_Rsingle_LOG_driftcorr
Sample_Name	Recurrent_ID	Type_for_calculations	sample_type	class	group	Sample_manual_exclusion	Sample_manual_exclusion_comment	run	Seq_Pos	Seq_Pos_all	Daily_Batch	Time_min	Time_hours	Time_hours_in_batch	Metab_noROC.125.L-Cystathionine.LOG_QCRFSC_Peakarea_OEME	Metab_noROC.203.Taurodeoxycholate, Taurochenodeoxycholate.LOG_QCRFSC_Peakarea_OEME	Metab_noROC.21.Adenosine.LOG_QCRFSC_Peakarea_OEME	Metab_noROC.326.FFA C20:3 (Dihomo-g-linolenic acid, DGLA).LOG_QCRFSC_Peakarea_OEME	Metab_noROC.328.FFA C20:4 (Arachidonic acid, ARA).LOG_QCRFSC_Peakarea_OEME	Metab_noROC.344.FFA C22:0 (Behenic acid).LOG_QCRFSC_Peakarea_OEME	Metab_noROC.346.FFA C22:2 (Docosadienoic acid).LOG_QCRFSC_Peakarea_OEME	Metab_noROC.347.FFA C22:3 (Docosatrienoic acid, DTrE).LOG_QCRFSC_Peakarea_OEME	Metab_noROC.36.Ascorbic acid.LOG_QCRFSC_Peakarea_OEME	Metab_noROC.409.FFA C19:2 (Nonadecadienoic acid).LOG_QCRFSC_Peakarea_OEME	Metab_noROC.63.Cytidine.LOG_QCRFSC_Peakarea_OEME	Metab_MVA_UVA.108.Hexose.LOG_QCRFSC_Peakarea_OEME	Metab_MVA_UVA.110.Hexose mono-phosphate.LOG_QCRFSC_Peakarea_OEME	Metab_MVA_UVA.111.Hippuric acid.LOG_QCRFSC_Peakarea_OEME	Metab_MVA_UVA.113.Histidine.LOG_QCRFSC_Peakarea_OEME	Metab_MVA_UVA.116.Hydroxybutyric acid, a-Hydroxyisobutyric acid.LOG_QCRFSC_Peakarea_OEME	Metab_MVA_UVA.117.Hypoxanthine.LOG_QCRFSC_Peakarea_OEME	Metab_MVA_UVA.118.Indoxyl sulphate.LOG_QCRFSC_Peakarea_OEME	Metab_MVA_UVA.123.Kynurenine.LOG_QCRFSC_Peakarea_OEME	Metab_MVA_UVA.124.Lactic acid.LOG_QCRFSC_Peakarea_OEME	Metab_MVA_UVA.126.Leucine, Isoleucine.LOG_QCRFSC_Peakarea_OEME	Metab_MVA_UVA.128.Lysine.LOG_QCRFSC_Peakarea_OEME	Metab_MVA_UVA.134.Mannitol, Sorbitol.LOG_QCRFSC_Peakarea_OEME	Metab_MVA_UVA.136.Methionine.LOG_QCRFSC_Peakarea_OEME	Metab_MVA_UVA.141.N-Acetylputrescine.LOG_QCRFSC_Peakarea_OEME	Metab_MVA_UVA.157.Ornithine.LOG_QCRFSC_Peakarea_OEME	Metab_MVA_UVA.162.Oxoglutaric acid.LOG_QCRFSC_Peakarea_OEME	Metab_MVA_UVA.171.Pantothenic acid.LOG_QCRFSC_Peakarea_OEME	Metab_MVA_UVA.174.Pentose.LOG_QCRFSC_Peakarea_OEME	Metab_MVA_UVA.176.Phenylalanine.LOG_QCRFSC_Peakarea_OEME	Metab_MVA_UVA.177.Phosphocholine.LOG_QCRFSC_Peakarea_OEME	Metab_MVA_UVA.18.Acetylglycine.LOG_QCRFSC_Peakarea_OEME	Metab_MVA_UVA.183.Proline.LOG_QCRFSC_Peakarea_OEME	Metab_MVA_UVA.187.Pyroglutamic acid.LOG_QCRFSC_Peakarea_OEME	Metab_MVA_UVA.192.Serine.LOG_QCRFSC_Peakarea_OEME	Metab_MVA_UVA.202.Taurine.LOG_QCRFSC_Peakarea_OEME	Metab_MVA_UVA.213.Trehalose.LOG_QCRFSC_Peakarea_OEME	Metab_MVA_UVA.214.Trimethylamine-n-oxide (TMAO).LOG_QCRFSC_Peakarea_OEME	Metab_MVA_UVA.215.Tryptophan.LOG_QCRFSC_Peakarea_OEME	Metab_MVA_UVA.218.Uracil.LOG_QCRFSC_Peakarea_OEME	Metab_MVA_UVA.219.Uric acid.LOG_QCRFSC_Peakarea_OEME	Metab_MVA_UVA.220.Uridine.LOG_QCRFSC_Peakarea_OEME	Metab_MVA_UVA.230.PC 32:0.LOG_QCRFSC_Peakarea_OEME	Metab_MVA_UVA.231.PC 32:1.LOG_QCRFSC_Peakarea_OEME	Metab_MVA_UVA.232.PC 32:2.LOG_QCRFSC_Peakarea_OEME	Metab_MVA_UVA.233.PC 34:1.LOG_QCRFSC_Peakarea_OEME	Metab_MVA_UVA.234.PC 34:3.LOG_QCRFSC_Peakarea_OEME	Metab_MVA_UVA.236.PC 36:2.LOG_QCRFSC_Peakarea_OEME	Metab_MVA_UVA.237.PC 36:3.LOG_QCRFSC_Peakarea_OEME	Metab_MVA_UVA.238.PC 36:4.LOG_QCRFSC_Peakarea_OEME	Metab_MVA_UVA.239.PC 36:5.LOG_QCRFSC_Peakarea_OEME	Metab_MVA_UVA.24.ADMA.LOG_QCRFSC_Peakarea_OEME	Metab_MVA_UVA.240.PC 38:3.LOG_QCRFSC_Peakarea_OEME	Metab_MVA_UVA.241.PC 38:4.LOG_QCRFSC_Peakarea_OEME	Metab_MVA_UVA.242.PC 38:5.LOG_QCRFSC_Peakarea_OEME	Metab_MVA_UVA.243.PC 38:6.LOG_QCRFSC_Peakarea_OEME	Metab_MVA_UVA.244.PC 38:7.LOG_QCRFSC_Peakarea_OEME	Metab_MVA_UVA.245.PC 40:4.LOG_QCRFSC_Peakarea_OEME	Metab_MVA_UVA.246.PC 40:5.LOG_QCRFSC_Peakarea_OEME	Metab_MVA_UVA.247.PC 40:6.LOG_QCRFSC_Peakarea_OEME	Metab_MVA_UVA.248.PC 40:7.LOG_QCRFSC_Peakarea_OEME	Metab_MVA_UVA.249.PC 40:8.LOG_QCRFSC_Peakarea_OEME	Metab_MVA_UVA.252.PE 36:2.LOG_QCRFSC_Peakarea_OEME	Metab_MVA_UVA.254.PE 36:4.LOG_QCRFSC_Peakarea_OEME	Metab_MVA_UVA.255.PE 38:2.LOG_QCRFSC_Peakarea_OEME	Metab_MVA_UVA.256.LysoPE(16:0).LOG_QCRFSC_Peakarea_OEME	Metab_MVA_UVA.258.LysoPE(18:1).LOG_QCRFSC_Peakarea_OEME	Metab_MVA_UVA.259.LysoPE(18:2).LOG_QCRFSC_Peakarea_OEME	Metab_MVA_UVA.260.LysoPE(20:4).LOG_QCRFSC_Peakarea_OEME	Metab_MVA_UVA.261.LysoPE(20:5).LOG_QCRFSC_Peakarea_OEME	Metab_MVA_UVA.262.LysoPE(22:5).LOG_QCRFSC_Peakarea_OEME	Metab_MVA_UVA.263.LysoPE(22:6).LOG_QCRFSC_Peakarea_OEME	Metab_MVA_UVA.264.LysoPC(16:0).LOG_QCRFSC_Peakarea_OEME	Metab_MVA_UVA.265.LysoPC(16:1).LOG_QCRFSC_Peakarea_OEME	Metab_MVA_UVA.266.LysoPC(18:1).LOG_QCRFSC_Peakarea_OEME	Metab_MVA_UVA.267.LysoPC(18:2).LOG_QCRFSC_Peakarea_OEME	Metab_MVA_UVA.27.Alanine.LOG_QCRFSC_Peakarea_OEME	Metab_MVA_UVA.270.LysoPC(20:3).LOG_QCRFSC_Peakarea_OEME	Metab_MVA_UVA.271.LysoPC(20:4).LOG_QCRFSC_Peakarea_OEME	Metab_MVA_UVA.273.LysoPC(22:5).LOG_QCRFSC_Peakarea_OEME	Metab_MVA_UVA.274.LysoPC(22:6).LOG_QCRFSC_Peakarea_OEME	Metab_MVA_UVA.275.SM 34:1.LOG_QCRFSC_Peakarea_OEME	Metab_MVA_UVA.276.SM 34:2.LOG_QCRFSC_Peakarea_OEME	Metab_MVA_UVA.277.SM 36:1.LOG_QCRFSC_Peakarea_OEME	Metab_MVA_UVA.278.SM 36:2.LOG_QCRFSC_Peakarea_OEME	Metab_MVA_UVA.28.Allantoin.LOG_QCRFSC_Peakarea_OEME	Metab_MVA_UVA.280.SM 38:2.LOG_QCRFSC_Peakarea_OEME	Metab_MVA_UVA.281.SM 40:1.LOG_QCRFSC_Peakarea_OEME	Metab_MVA_UVA.282.SM 40:2.LOG_QCRFSC_Peakarea_OEME	Metab_MVA_UVA.284.SM 42:2.LOG_QCRFSC_Peakarea_OEME	Metab_MVA_UVA.286.PS 38:0.LOG_QCRFSC_Peakarea_OEME	Metab_MVA_UVA.287.PS 38:1.LOG_QCRFSC_Peakarea_OEME	Metab_MVA_UVA.288.PS 40:2.LOG_QCRFSC_Peakarea_OEME	Metab_MVA_UVA.289.PS 40:3.LOG_QCRFSC_Peakarea_OEME	Metab_MVA_UVA.291.PI 34:1.LOG_QCRFSC_Peakarea_OEME	Metab_MVA_UVA.292.PI 34:2.LOG_QCRFSC_Peakarea_OEME	Metab_MVA_UVA.293.PI 36:1.LOG_QCRFSC_Peakarea_OEME	Metab_MVA_UVA.294.PI 36:2.LOG_QCRFSC_Peakarea_OEME	Metab_MVA_UVA.295.PI 36:3.LOG_QCRFSC_Peakarea_OEME	Metab_MVA_UVA.296.PI 36:4.LOG_QCRFSC_Peakarea_OEME	Metab_MVA_UVA.299.PI 38:4.LOG_QCRFSC_Peakarea_OEME	Metab_MVA_UVA.3.1-Methylhistidine.LOG_QCRFSC_Peakarea_OEME	Metab_MVA_UVA.300.PI 38:5.LOG_QCRFSC_Peakarea_OEME	Metab_MVA_UVA.302.FFA C12:0 (Lauric acid).LOG_QCRFSC_Peakarea_OEME	Metab_MVA_UVA.303.FFA C14:0 (Myristic acid).LOG_QCRFSC_Peakarea_OEME	Metab_MVA_UVA.304.FFA C15:0 (Pentadecylic acid).LOG_QCRFSC_Peakarea_OEME	Metab_MVA_UVA.305.FFA C16:0 (Palmitic acid).LOG_QCRFSC_Peakarea_OEME	Metab_MVA_UVA.306.FFA C17:0 (Margaric acid).LOG_QCRFSC_Peakarea_OEME	Metab_MVA_UVA.307.FFA C18:0 (Stearic acid).LOG_QCRFSC_Peakarea_OEME	Metab_MVA_UVA.308.FFA C19:0 (Nonadecylic acid).LOG_QCRFSC_Peakarea_OEME	Metab_MVA_UVA.309.FFA C20:0 (Arachidic acid).LOG_QCRFSC_Peakarea_OEME	Metab_MVA_UVA.31.Alpha-Tocopherol.LOG_QCRFSC_Peakarea_OEME	Metab_MVA_UVA.310.FFA C12:1 (Lauroleic acid).LOG_QCRFSC_Peakarea_OEME	Metab_MVA_UVA.311.FFA C14:1 (Myristoleic acid).LOG_QCRFSC_Peakarea_OEME	Metab_MVA_UVA.312.FFA C15:1 (Pentadecenoic acid).LOG_QCRFSC_Peakarea_OEME	Metab_MVA_UVA.313.FFA C16:1 (Palmitoleic acid).LOG_QCRFSC_Peakarea_OEME	Metab_MVA_UVA.314.FFA C17:1 (Heptadecenoic acid).LOG_QCRFSC_Peakarea_OEME	Metab_MVA_UVA.315.FFA C18:1 (Oleic acid).LOG_QCRFSC_Peakarea_OEME	Metab_MVA_UVA.316.FFA C19:1 (Nonadecenoic acid).LOG_QCRFSC_Peakarea_OEME	Metab_MVA_UVA.317.FFA C20:1 (Eicosenoic acid).LOG_QCRFSC_Peakarea_OEME	Metab_MVA_UVA.318.FFA C12:2 (Dodecadienoic acid).LOG_QCRFSC_Peakarea_OEME	Metab_MVA_UVA.319.FFA C14:2 (Tetradecadienoic acid).LOG_QCRFSC_Peakarea_OEME	Metab_MVA_UVA.320.FFA C16:2 (Palmitolinoleic acid).LOG_QCRFSC_Peakarea_OEME	Metab_MVA_UVA.321.FFA C18:2 (Linoleic Acid, LA).LOG_QCRFSC_Peakarea_OEME	Metab_MVA_UVA.322.FFA C20:2 (Eicosadienoic acid).LOG_QCRFSC_Peakarea_OEME	Metab_MVA_UVA.324.FFA C16:3 (Hiragonic acid).LOG_QCRFSC_Peakarea_OEME	Metab_MVA_UVA.325.FFA C18:3 (a-Linolenic acid, ALA, or g-linolenic acid, GLA).LOG_QCRFSC_Peakarea_OEME	Metab_MVA_UVA.327.FFA C18:4 (Stearidonic acid).LOG_QCRFSC_Peakarea_OEME	Metab_MVA_UVA.329.FFA C22:6 (Docosahexaenoic acid, DHA).LOG_QCRFSC_Peakarea_OEME	Metab_MVA_UVA.333.FFA C3:0 (Propionic acid).LOG_QCRFSC_Peakarea_OEME	Metab_MVA_UVA.334.FFA C4:0 (Butyric acid).LOG_QCRFSC_Peakarea_OEME	Metab_MVA_UVA.335.FFA C6:0 (Caproic acid).LOG_QCRFSC_Peakarea_OEME	Metab_MVA_UVA.336.FFA C7:0 (Heptylic acid).LOG_QCRFSC_Peakarea_OEME	Metab_MVA_UVA.338.FFA C10:0 (Capric acid).LOG_QCRFSC_Peakarea_OEME	Metab_MVA_UVA.339.FFA C11:0 (Undecylic acid).LOG_QCRFSC_Peakarea_OEME	Metab_MVA_UVA.340.FFA C13:0 (Tridecanoic acid).LOG_QCRFSC_Peakarea_OEME	Metab_MVA_UVA.345.FFA C22:1 (Erucic acid).LOG_QCRFSC_Peakarea_OEME	Metab_MVA_UVA.348.FFA C22:4 (Adrenic Acid).LOG_QCRFSC_Peakarea_OEME	Metab_MVA_UVA.349.FFA C22:5 (Docosapentaenoic acid, DPA).LOG_QCRFSC_Peakarea_OEME	Metab_MVA_UVA.35.Arginine.LOG_QCRFSC_Peakarea_OEME	Metab_MVA_UVA.350.FFA C23:0 (Tricosanoic acid).LOG_QCRFSC_Peakarea_OEME	Metab_MVA_UVA.353.FFA C24:1 (Nervonic acid).LOG_QCRFSC_Peakarea_OEME	Metab_MVA_UVA.373.LysoPC(17:0).LOG_QCRFSC_Peakarea_OEME	Metab_MVA_UVA.374.LysoPC(17:1).LOG_QCRFSC_Peakarea_OEME	Metab_MVA_UVA.38.Aspartic acid.LOG_QCRFSC_Peakarea_OEME	Metab_MVA_UVA.381.LysoPC(18:0).LOG_QCRFSC_Peakarea_OEME	Metab_MVA_UVA.405.FFA C13:1 (Tridecenoic acid).LOG_QCRFSC_Peakarea_OEME	Metab_MVA_UVA.407.FFA C15:2 (Pentadedienoic acid).LOG_QCRFSC_Peakarea_OEME	Metab_MVA_UVA.408.FFA C17:2 (Heptadedienoic acid).LOG_QCRFSC_Peakarea_OEME	Metab_MVA_UVA.424.LysoPC(14:0).LOG_QCRFSC_Peakarea_OEME	Metab_MVA_UVA.44.Caffeine.LOG_QCRFSC_Peakarea_OEME	Metab_MVA_UVA.47.Carnitine.LOG_QCRFSC_Peakarea_OEME	Metab_MVA_UVA.6.2-Oxovaleric acid.LOG_QCRFSC_Peakarea_OEME	Metab_MVA_UVA.60.Creatine.LOG_QCRFSC_Peakarea_OEME	Metab_MVA_UVA.61.Creatinine.LOG_QCRFSC_Peakarea_OEME	Metab_MVA_UVA.79.FFA C20:5 (Eicosapentanoic acid, EPA).LOG_QCRFSC_Peakarea_OEME	Metab_MVA_UVA.85.Gluconic acid.LOG_QCRFSC_Peakarea_OEME	Metab_MVA_UVA.89.Glutamic acid.LOG_QCRFSC_Peakarea_OEME	Metab_MVA_UVA.9.3-Methyl-2-oxovaleric acid.LOG_QCRFSC_Peakarea_OEME	Metab_MVA_UVA.90.Glutamine.LOG_QCRFSC_Peakarea_OEME	Metab_MVA_UVA.92.Glyceraldehyd.LOG_QCRFSC_Peakarea_OEME	Metab_MVA_UVA.93.Glyceric acid.LOG_QCRFSC_Peakarea_OEME	Metab_MVA_UVA.94.Glycerol.LOG_QCRFSC_Peakarea_OEME	Metab_MVA_UVA.96.Glycine.LOG_QCRFSC_Peakarea_OEME
M1_01_M1_pE_Bl		blank	MeOH-H2O					1	1	1	1	37	0.616667	0.616667
M1_02_M1_pE_pool_QC		QC	serum					1	2	2	1	76	1.26667	1.26667		2.96345		3.01424	3.00117	3.02421		2.44634	3.0715		3.0424	2.99691		2.98549	3.0029	3.0532	2.6408	3.00491	2.93423	3.06438	2.98137	2.99715	2.99742	3.02183	3.03781	2.99328	3.04467	2.98794	2.99012	2.95462	2.88475	3.02726	3.06414	3.00759	2.99021	3.01097		2.9389	2.96558	2.94822	3.04151	2.93406	3.02753	3.03685	3.0044	3.01831	3.0154	3.01954	3.02826	3.01376	3.00729	2.9946	3.04726	3.00363	2.99164	2.98624	3.00456	3.0249	2.99935	2.98312	2.97316	3.01166		3.02355	2.86412	2.98545	2.98131	2.9767	2.97782	2.96037	2.96912	3.00987	2.99727	3.00248	3.01169	3.01468	3.03014	3.00332	3.0061	2.99728	3.00387	3.00308	2.9898	3.01	3.00561	3.01681	3.02654				3.03007	3.00265	3.03364	2.98393								2.99968		2.98725	2.97413	2.9992	2.9982	2.99036	2.99929	2.97982	2.98262	2.99784	2.97645	2.96485	2.97015	2.99982	2.99255	2.9894	2.92351	2.99236	2.96257	2.98174	2.96227	2.99556	2.99658	2.91047	2.98278	3.01953	3.00425	3.06721	2.80073	3.04407	2.94805	2.98327	2.98395	3.02929	2.9288	3.01935	3.01041	3.00289		3.06878	3.0515	2.94131	3.02044	3.03888	2.95322		3.08094		3.02466	2.98759	3.03247	2.98233	3.0043	2.99028	3.02265	3.02652	2.9909	3.0154	2.97437	3.03037	2.89299	3.04409
M1_03_M1_pE_4001946892_28489_IPAH	M1_03_M1_pE_4001946892_28489_IPAH	sample	serum	PH	IPAH			1	3	3	1	115	1.91667	1.91667		2.81736		3.28586	3.22745	3.34537		3.40337	1.73723		2.87508			2.86578	3.0138	3.06161	3.3391	2.77158	2.92969	2.89892	3.1156	3.25683	2.98441	2.95782	2.83577	3.3631	3.53039	2.98627	3.25447	3.13878		2.75359	3.06642	3.2503	3.03842	2.97388		3.22252	2.8751	2.90994	2.91479	2.91828	3.16927	3.04738	2.87623	2.98049	2.80459	3.02469	3.05903	2.77618	2.78107	3.09576	3.03453	2.88327	2.77013	2.84467	2.88762	2.93737	2.87456	2.89164	2.90696	2.61549		3.19982	2.91885	3.11012	3.17356	3.26324	3.40057	3.75303	3.38621	3.45893	3.04797	2.97033	3.00359	2.99286	2.85378	3.11116	2.96307	2.90404	3.10123	3.11552	2.93534	3.14636	2.95775	3.15827	3.06195				2.85824	2.85519	2.93777	2.79076								2.65557		3.27738	3.38773	3.44935	3.24736	3.37374	3.24594	3.40747	3.06928	2.86251	3.01521	3.26866	3.25371	3.09472	3.30452	3.21823	3.26295	3.2534	2.31732	2.59305	3.09304	3.16287	3.24797	2.80137	3.18474	3.38588	3.27797			3.36334	2.93467	3.39092	3.31414	3.46563	3.35398	3.09874	3.27392	3.10457		3.09158	3.04581	2.89016	3.37768	3.04038	2.4885		2.84448		2.70267	2.8828	2.92345	2.64006	2.89532	3.34218	3.17958	3.42106	2.88998	2.99822		2.83989	3.20686	2.9571
M1_04_M1_pE_RP_03_28499_CTRL	M1_04_M1_pE_RP_03_28499_CTRL	sample	serum	HC_DC	CTRL			1	4	4	1	154	2.56667	2.56667		2.69021		2.57267	2.76164	2.95862		2.88314	2.79279		2.46242	2.9189		3.14338	3.09106	2.96235	3.41426	3.02368	2.84448	3.12626	2.91206	3.09718	2.06086	3.03372	2.99543	3.08281	2.74654	3.10121	2.80765	2.87032		2.85373	2.90871	2.88227	3.10562	3.31347		2.65094	2.96829	3.04837	2.88677	3.05574	2.87632	3.28254	3.15198	2.99805	3.14856	2.89484	3.05187	2.94314	3.13446	2.93802	2.84638	2.7714	2.93618	3.04524	3.21937	2.70505	2.85231	2.95603	2.98751	3.08239	2.81958	2.59438	3.02991	2.95646	3.00167	2.94013	2.78839	3.45762	2.58641	2.87041	2.92996	3.15733	2.94811	2.94627	3.06676	2.92192	2.84519	2.95586	2.90835	2.82335	2.98162	2.87875	2.92862	2.69397	2.9167				3.04761	3.00176	2.96768	2.83017								2.38624		2.29222	2.34627	2.46779	2.53026	2.61847	2.70546	2.94278	2.96778	3.0487	3.02553	2.78944	2.66456	2.64315	2.57209	2.55732	2.69867	2.64724	3.2194	3.10974	2.47005	2.59488	2.60569	2.56334	2.68341	2.53554	2.89898	3.02275	2.99109	3.15465	3.12789	2.70614	2.86102	2.6142	2.70183	2.46594	2.59094	3.0391		2.60689	2.83123	3.07152	3.05171	2.74112	3.17872		2.37329		3.4328	2.86715	2.98011	3.20051	2.94909	2.82209	2.96623	2.86872	3.03123	2.98651	2.8868	3.02998	2.49683	3.05254
M1_05_M1_pE_4001946987_28487_IPAH	M1_05_M1_pE_4001946987_28487_IPAH	sample	serum	PH	IPAH			1	5	5	1	193	3.21667	3.21667				3.37125	3.21803	3.97758			3.16165		2.75743	2.93272		2.74266	2.88467	3.02881	2.68628	3.15052	3.09608	2.98485	2.75306	2.97828	2.49246	2.65189	3.0333	2.78413	3.25198	3.06432	2.78522	2.83419	1.95034	2.81339	2.78905	2.80913	2.77674	2.77265		3.10907	2.76541	2.97817	3.12403	3.06127	3.2639	2.88477	2.79146	3.18836	2.99327	3.16675	2.99072	2.88536	2.84342	3.03119	3.26723	2.95202	2.90388	2.81505	2.72424	3.17688	3.04589	2.68767	2.81071	2.67285	2.9638	3.19952	3.25271	3.01537	3.34444	3.47636	3.50379	3.86218	3.66337	3.43909	2.92369	2.94275	3.04973	3.19364	2.93339	3.3795	3.01689	3.32741	3.17626	3.07342	3.01255	3.2267	3.04806	2.32646	3.14186				2.94209	2.91819	2.96366	2.77309								3.19381		3.64085	3.56933	3.58453	3.49193	3.51657	3.36402	3.46198	3.29844	2.92304	3.26391	3.44571	3.44853	3.37697	3.54521	3.46035	3.50861	3.49907	2.52779	2.85812	3.31833	3.36476	3.41688	3.22164	3.35642	3.40721	3.20753	2.86349	3.05328	3.11599	2.71694	3.53584	3.40598	3.48961	3.60002	3.39541	3.51261	2.69941		2.93015	2.86271	2.90139	2.33893	2.803	2.86927		3.5416		2.88498	3.03414	3.00541	3.03406	3.02214	3.39716	3.03882	3.0993	2.71908	2.96072	2.89567	2.87543	3.5126	2.80961
M1_06_M1_pE_Bl		blank	MeOH-H2O					1	6	6	1	232	3.86667	3.86667
M1_07_M1_pE_pool_QC		QC	serum					1	7	7	1	271	4.51667	4.51667		3.02337		3.00416	3.01548	2.90284		3.03795	3.0195		3.03554	3.00691		3.02628	3.00434	2.96678	3.11531	3.00663	2.99745	2.94908	2.99727	3.01625	3.00281	3.01739	3.01155	2.99025	2.98265	2.98047	3.00133	2.98937	3.07806	2.99355	2.99301	2.94102	3.00096	2.99601		2.98463	2.9848	3.02785	3.00084	3.05609	3.00368	3.00407	2.99205	3.00828	2.98024	3.00386	2.991	2.98643	3.01675	2.99528	2.98223	2.99565	3.01526	3.018	2.96071	3.01217	3.00664	2.97282	2.99483	3.0118	2.81079	3.02033	2.99515	2.99385	2.99826	2.99923	2.99649	3.04642	3.00297	2.96772	2.99888	2.99982	2.99625	3.01555	2.99217	3.01199	3.01624	2.99253	3.02052	2.99802	2.99882	3.01024	2.98365	3.01773	2.99895				3.01398	3.01141	2.97312	3.0085								2.9874		3.01331	3.01877	3.01835	3.01722	3.01974	3.01637	3.03477	3.01994	2.99569	3.02245	3.009	3.03427	3.01691	3.02089	3.02271	3.03312	2.99497	3.05443	3.03745	3.02905	3.01909	3.01724	3.06601	3.02802	2.98928	3.00743	2.86723	2.99421	3.02685	3.03092	3.0253	3.01576	3.00468	3.13629	3.00092	3.00267	2.99867		2.90366	3.00275	3.06955	2.97547	3.00656	2.99149		2.96135		2.99705	2.98608	2.9854	3.00494	2.99899	3.02822	3.02807	3.0006	3.03268	2.99467	3.03253	2.98584	3.02938	2.96718
M1_08_M1_pE_4001944459_28496_CTRL	M1_08_M1_pE_4001944459_28496_CTRL	sample	serum	HC_DC	CTRL			1	8	8	1	310	5.16667	5.16667		2.954		2.67448	2.84685	2.85452		2.64249	2.20652		3.32155	2.88877		2.86725	3.06071	2.84267	2.96156	2.72117	2.83133	3.02457	2.97816	3.16709	2.5026	3.10134	2.80689	3.05936	2.61495	2.89657	2.804	2.88427	2.58285	2.6758	3.0214	2.84977	3.10193	3.13036		3.07786	2.99444	2.97821	2.94643	2.86026	2.83036	3.11661	2.91482	2.95316	3.06766	2.88776	3.1179	3.03604	3.13089	3.01105	2.97065	2.97645	3.00321	2.94723	3.12574	2.92127	2.94881	2.83045	2.93471	3.03634	2.84201	3.095	2.88592	2.9403	2.66318	2.62083	2.68829	3.09482	2.47579	2.53116	3.01221	3.03515	2.89021	2.78725	3.04494	2.96889	2.9464	2.82724	2.74244	2.90393	2.882	2.94482	2.96622	2.6975	2.90429				2.99329	2.94595	2.96211	2.95041								2.65384		2.41448	2.47411	2.55807	2.61091	2.6803	2.79824	2.99242	3.01426	2.96179	2.83517	2.60981	2.54963	2.48061	2.53096	2.5799	2.65425	2.63516	3.06903	2.85592	2.47322	2.50317	2.57414	2.6008	2.62151	2.33614	2.73811	3.04039	2.90247	2.82819	3.06706	2.80974	2.87813	2.68636	2.51278	2.53955	2.62283	3.08881		2.91235	3.01935	3.09513	2.94102	2.9617	3.13014		2.13182		3.2269	2.82638	2.88174	3.20316	2.90279	2.8082	2.84035	2.8737	3.01283	3.00961	2.86129	3.05429	2.36015	2.93691
M1_09_M1_pE_4010033097_28492_IPAH	M1_09_M1_pE_4010033097_28492_IPAH	sample	serum	PH	IPAH			1	9	9	1	349	5.81667	5.81667		2.76996		2.60291	2.66008			2.36856	3.03843		2.59487	2.87563		2.56901	2.92215	2.95871	2.82556	2.82077	2.84701	3.04288	2.81427	3.04021	2.22182	2.87981	3.03583	3.05762	2.90626	2.97596	2.73995	2.86662	3.16565	3.05754	2.97841	2.8056	2.96369	2.84123		2.79959	2.87448	3.05601	2.88241	3.13806	2.92509	2.93056	2.96784	2.92622	2.98187	3.06081	3.08705	2.90143	2.76664	2.99374	2.94177	2.88808	2.91278	2.76339	3.04644	2.84195	2.8756	2.67013	2.87663	2.90839	3.06805	2.35265	3.20909	2.77524	2.87542	2.89262	2.75849	3.31833	2.32505	2.54313	2.84191	2.90943	3.00509	3.01735	3.0305	2.78474	2.84753	2.71328	2.54521	2.96979	3.01952	2.93035	2.98964	2.66774	2.9716				2.94806	3.00424	3.03171	2.93738								2.04559		2.7289	2.84494	2.83996	2.81879	2.84955	2.81789	2.78395	2.93398	3.02967	3.26301	3.15507	2.94758	3.10991	2.93112	3.0052	2.80016	2.84656	3.37043	3.31375	2.87446	2.92654	2.72167	3.0799	3.03971	2.83149	2.67696	3.06201	2.8131	2.95298	2.95502	2.79661	3.04701	2.92723	2.53657	2.64162	2.66953	2.85489		2.8404	2.91183	3.08541	2.92423	2.86989	3.34194		2.6973		2.70214	2.97236	3.08237	2.46543	2.8656	2.67098	2.76363	2.90683	2.98825	2.97335	2.85792	2.81493	2.85021	3.09096
M1_10_M1_pE_HO_Serum_28501_CTRL	M1_10_M1_pE_HO_Serum_28501_CTRL	sample	serum	HC_DC	CTRL			1	10	10	1	388	6.46667	6.46667		1.83168		2.26244	2.48116	2.0927		2.19603	1.38257		2.00507	2.70407		3.07949	2.7683	2.44233	2.30925	2.09015	2.49629	2.75012	2.61378	2.98065	1.84673	2.48691	2.65143	2.79539	2.49001	2.66234			3.10265	2.35591	2.75079	2.7506	2.77704	2.89967		2.33487	2.64418	2.5657	2.8014	2.61419	2.7827	2.94891	2.80552	2.63067	2.84439	2.73954	3.04023	2.85505	2.72437	2.64821	2.86031	2.73446	2.80486	2.82265	2.88392	2.77141	2.80971	2.82963	2.70446	2.89255		2.77304	1.61381	2.89077	2.76891	2.75384	2.61539	3.26193	2.44568	2.4787	2.68445	2.66745	2.62353	2.66434	3.02474	2.7025	2.60526	2.65969	2.51339	2.77578	2.69269	2.86301	2.69164	2.64715	2.77396				2.94258	2.94267	2.95254	2.86176								2.50457		2.21301	1.95257	2.05529	2.06967	2.16269	2.39147	2.50075	2.59534	2.71521	1.7836	1.77627	2.10925	1.75225	1.94736	1.85487	2.01893	1.95095	2.05028	2.28418	1.67346	1.94925	1.93827		1.86703	1.76623	2.36256	2.94825	2.88279	2.53806	2.70557	2.15566	2.34754	2.20435	2.13012	2.10291	2.1109	2.62824		2.91432	1.85877	2.69981	2.45015		2.54359		1.11274		2.49536	2.86859		1.85843	2.75697	2.16951	2.5252	2.31667	2.57883	2.84322	2.73697	2.45529	1.61567	2.79803
M1_11_M1_pE_Bl		blank	MeOH-H2O					1	11	11	1	427	7.11667	7.11667
M1_12_M1_pE_pool_QC		QC	serum					1	12	12	1	466	7.76667	7.76667		3.03695		2.98193	2.98409	2.90614		2.99295	3.00806		2.98245	2.9927		2.99157	3.00577	2.95849	2.98099	2.99306	3.04284	2.95138	3.01999	3.00093	2.98423	3.00265	2.98327	3.01373	3.01095	2.98353	3.00692	3.04551	3.07762	2.99895	3.01964	3.05606	3.01367	2.98203		3.04879	3.03765	2.97846	2.99769	3.03701	3.01815	2.92747	3.00011	3.01458	2.9727	3.00034	2.97933	3.00834	2.97546	2.98242	3.00031	3.00544	3.00309	3.00693	3.06641	3.00152	3.01127	3.05146	3.03618	3.00906	2.89751	3.00856	3.01577	3.01676	3.01667	3.01616	3.00161	2.99639	3.00949	3.00681	3.00044	3.00298	3.00285	2.98534	2.9458	2.9916	2.98739	3.01708	2.99838	3.00894	3.01022	3.01811	3.01815	2.99738	3.01231				2.9979	3.00191	3.0275	3.01598								3.02632		2.99678	2.99119	2.98819	2.98722	2.9881	2.98422	2.95295	2.98382	3.00701	2.98184	3.00538	2.96897	2.98851	2.98896	2.98785	2.98244	3.00179	2.96662	2.98237	2.96523	2.98717	2.99055	2.97359	2.99284	2.996	2.99057	2.99209	3.10296	2.85385	3.00516	3.0005	2.98378	2.95249	3.00503	2.98617	2.99975	2.99754		2.98976	2.96029	2.93865	3.03659	2.95219	3.01767		2.88539		3.01145	3.00901	3.00485	2.99869	3.00474	2.97533	2.99381	3.01408	2.99597	2.99742	2.98607	3.0237	2.97553	3.01123
M1_13_M1_pE_4006493607_28491_IPAH	M1_13_M1_pE_4006493607_28491_IPAH	sample	serum	PH	IPAH			1	13	13	1	505	8.41667	8.41667		3.48327		2.82683	2.90926	2.34844		3.14519	3.37517		2.88529	2.92522		2.40491	2.89665	2.93494	2.71899	2.9824	3.12139	3.04429	2.79098	2.8401	2.17286	2.8988	3.06649	2.90599	3.03607	3.06437	2.91316	3.01665	1.86818	3.03348	2.76106	2.97741	3.01995	2.99626		3.01981	3.01037	2.94384	3.09034	3.07836	3.11609	3.1949	2.96956	2.99772	2.9752	2.86102	3.04458	2.92021	2.87517	3.07277	3.04471	2.99358	3.20579	2.75071	2.89027	3.05452	3.04328	2.76842	2.95114	2.88516	2.87416	3.04336	2.76139	2.86486	2.64095	2.57969	2.77063	2.91321	2.79774	2.50848	2.85251	3.08166	2.9017	2.76766	2.93781	2.906	3.00755	2.9649	2.66313	2.99666	2.98716	2.91076	2.88963	3.29043	2.8991				3.05917	2.89913	2.95986	2.94888								3.43183		3.18314	2.8019	2.69794	2.86091	2.80193	2.92315	3.00767	2.85096	2.95055	3.31743	3.09444	2.89559	3.15565	2.93768	2.9477	2.95207	2.94859	3.20486	3.26962	2.74074	2.85383	2.87073	3.03696	2.91309	2.73662	2.81359	2.85385	2.87034	2.96675	3.02724	2.84523	2.9471	2.76468	3.02234	2.88307	2.86524	3.00448		3.38857	2.86915	3.0163	3.1557	2.88589	3.24141		2.37012		2.5324	3.00178	3.09383	2.68873	2.95851	2.80309	3.11248	2.68497	2.94126	2.98631	2.89596	2.79796	2.63085	3.02909
M1_14_M1_pE_4010033273_28494_CTRL	M1_14_M1_pE_4010033273_28494_CTRL	sample	serum	HC_DC	CTRL			1	14	14	1	544	9.06667	9.06667		2.55689		2.29553	2.52677	2.48263		1.69336	2.64458		2.35921	2.94926		2.71945	2.90512	3.01651	2.71374	2.81634	2.92964	2.86481	3.01237	2.95941	2.67363	2.94657	2.94209	2.94588	3.03625	3.07066	2.87462	2.96347	3.24657	3.01079	2.81474	2.84619	2.96659	2.87282		2.88742	2.94497	2.86961	2.83802	2.85066	2.79177	3.0261	2.88845	2.8225	2.96199	2.84467	2.97216	2.95415	3.07885	2.84299	2.75119	2.89683	2.96024	2.90828	2.94452	2.71964	2.86075	2.88951	2.75434	2.87524		2.99113	2.66972	2.70217	2.62104	2.66852	2.70351	3.2238	2.42918	2.67726	2.67378	2.74845	2.58857	2.67648	2.93102	2.65594	2.76223	2.50402	2.68876	2.80847	2.83716	2.90737	2.86796	2.98641	2.79557				2.97062	2.92497	2.84082	2.94282								2.36341		2.30459	2.28819	2.35842	2.40065	2.48699	2.58532	2.65047	2.79817	2.73123	2.62422	2.47656	2.46206	2.33945	2.40317	2.37414	2.45115	2.31539	2.91269	2.77634	2.39907	2.40898	2.29588	2.64345	2.46215	2.60467	2.67166	2.90979	2.84635	2.65772	2.99464	2.6449	2.73089	2.50331	1.95364	2.2987	2.412	3.0094		2.74936	2.55653	2.16609	2.94074	2.60376	3.09196		2.52546		3.16714	3.02366	3.01185	2.94331	2.99927	2.64664	2.95687	3.01613	3.07911	2.90437	2.92981	2.99449	2.52225	3.16547
M1_15_M1_pE_4002011350_28488_IPAH	M1_15_M1_pE_4002011350_28488_IPAH	sample	serum	PH	IPAH			1	15	15	1	583	9.71667	9.71667		3.26802		2.96624	3.08263	2.21313		3.18795	2.3175		2.77692	2.96447		3.01833	2.89641	3.57895	3.21069	2.621	2.9065	3.16614	2.81831	2.95499	3.33904	2.89787	2.9807	3.04314	3.2061	3.03621	2.91769	2.88801	3.1308	3.13813	3.02891	3.03264	2.98947	3.13804		2.9519	2.83261	2.94699	2.89236	3.15288	3.05801	3.1385	3.11462	3.0809	3.03893	2.96986	2.90487	3.0786	2.90126	3.17547	2.80033	3.19458	3.07641	3.02773	3.08815	3.14904	3.18241	2.8897	2.93063	2.99696		2.89729	3.22727	3.06094	2.9745	2.93255	3.09735	3.32949	3.20427	3.15224	3.02446	3.11855	2.95711	2.91346	2.92617	2.84588	3.07331	2.97334	2.96305	3.05438	3.09081	2.94016	2.95135	3.06623	2.88743				2.97038	2.97114	2.95202	3.00082								2.37582		2.94756	3.09887	3.1246	3.13587	3.15661	3.19558	3.17537	3.18717	3.15284	3.42984	3.28323	3.17176	3.29269	3.22855	3.25303	3.26338	3.21188	3.45982	3.41417	3.07186	3.19249	3.15996	3.2225	3.26415	2.9406	3.21939	2.87386	2.92311	2.98148	2.97319	2.99779	3.18276	3.15604	2.74764	3.27243	3.19695	2.92795		2.84025	3.08227	3.17917	3.13976	2.96056	3.34075		3.23283		2.8939	2.94683	3.11087	2.84653	3.04441	2.8476	2.98691	2.88644	2.94888	3.00697	2.98972	3.05255	2.94203	2.94198
M1_16_M1_pE_Bl		blank	MeOH-H2O					1	16	16	1	622	10.3667	10.3667
M1_17_M1_pE_pool_QC		QC	serum					1	17	17	1	661	11.0167	11.0167		2.98822		2.99459	2.99683	3.03822		2.98438	2.98609		3.05362	3.01038		3.02028	3.00019	3.02008	2.95926	2.99498	3.04071	3.06037	3.01451	2.97434	3.00351	2.96303	3.00181	3.01576	3.00026	3.03201	2.99896	3.031	2.98466	3.00998	2.9776	2.97167	3.00119	3.03397		3.03919	3.02156	3.01296	2.99787	2.84856	3.00476	3.02928	3.02372	2.99413	3.05535	2.99841	3.03139	2.99304	3.01032	3.03363	3.01182	2.99614	2.99797	2.99854	2.96269	2.99608	3.00028	2.96623	2.97371	2.96621	2.98262	3.00082	3.01765	2.99973	2.99794	3.00739	3.0239	2.9825	3.02175	3.02197	3.00205	3.00275	3.00202	3.01757	3.02117	3.01904	2.99027	2.97434	2.96822	2.99829	2.99908	3.01289	3.00521	2.9837	2.99368				2.99914	2.99981	3.02215	3.00427								3.00103		3.00105	3.00569	2.99746	3.00048	2.9967	3.0011	3.00941	2.9975	2.99578	3.00425	3.00527	2.99519	2.99852	3.0006	3.00073	3.00761	3.0083	2.9771	3.00172	3.02652	3.00096	2.99549	2.98836	2.99825	2.96353	2.99393	2.9935	3.0326	3.05408	3.04299	2.99085	3.00101	3.02673	2.9164	2.99206	2.99478	3.00415		3.05189	3.01562	3.03675	2.99015	3.02207	2.99054		3.06962		2.95665	3.03337	3.03015	2.98835	3.00145	2.98329	2.94716	2.99451	3.00074	3.00242	2.99451	2.98151	3.03391	2.97754
M1_18_M1_pE_4002011864_28490_IPAH	M1_18_M1_pE_4002011864_28490_IPAH	sample	serum	PH	IPAH			1	18	18	1	700	11.6667	11.6667		2.66452		3.02736	2.86386	2.6184		3.10292	2.38246		3.34616	3.03833		3.22633	2.95132	3.26397	2.00651	3.38935	3.09571	2.64815	2.90248	3.01453	3.17606	2.80968	3.53613	2.77799	2.8785	2.88548	3.0669	2.86575	2.19951	3.38247	2.75685	2.94806	2.9474	2.76628		3.31666	2.80625	2.85724	3.21206	2.9317	3.14121	2.9036	2.68761	3.03037	2.81694	2.97534	3.02148	2.7975	2.67956	3.25543	3.07202	2.81578	2.75978	2.92508	2.80714	2.97019	3.00766	2.9876	2.90941	2.69227	2.93595	3.00259	2.82864	2.85043	2.79967	2.9576	2.99981	3.30352	3.04861	3.15446	2.84406	2.78848	2.769	2.79753	2.57134	2.87994	2.67882	2.80967	2.9159	3.05746	2.96621	3.11663	3.00086	2.89975	3.07085				2.96375	2.93544	2.82378	2.73407								3.17766		2.91895	3.08444	3.09309	3.21041	3.10415	3.12252	2.60881	2.91506	2.87083	3.0058	3.10208	2.98376	3.1936	3.13866	3.22816	3.11205	3.19967	2.73795	2.89463	3.05337	3.15039	3.1421	2.85639	3.16956	2.62899	3.02451	2.87905	2.96689	2.93165	2.9352	2.90147	2.87641	2.97634	3.05528	3.09359	3.13177	2.93754		2.84383	2.84128	2.56229	1.84019	2.73607	2.70785		2.43052		2.88429	2.97772	2.93645	3.44163	3.17473	2.84224	3.28326	2.9131	2.84961	3.03514	3.05972	3.12228	2.86011	3.17365
M1_19_M1_pE_4010033635_28493_CTRL	M1_19_M1_pE_4010033635_28493_CTRL	sample	serum	HC_DC	CTRL			1	19	19	1	739	12.3167	12.3167		2.6166		2.5629	2.77115	2.57305		2.36827	2.5164		1.77774	2.96105		2.73449	2.98672	2.78929	3.11133	2.31125	2.82525	2.86435	2.86332	2.95684	2.51081	2.9627	3.32313	2.90065	2.73493	2.80349	2.85692	2.93893	2.99115	3.13677	2.7993	2.93769	3.0574	3.00592		2.31531	3.00127	2.99959	2.84766	3.04326	2.85938	2.89411	2.92801	2.74587	2.89102	2.91985	2.95876	2.95653	2.84189	2.94498	2.78741	3.00281	2.9144	3.05672	3.06143	2.88778	2.98923	3.17372	3.04764	3.11217	2.73765	2.91326	2.92394	3.04	2.88098	2.79717	2.71446	3.26203	2.47647	2.83326	3.0423	3.02887	2.94465	2.95527	2.9953	2.90557	3.02878	2.95313	2.99611	2.87423	2.94616	2.84499	2.95319	2.70143	2.89022				2.90559	2.98878	2.85473	2.97032								2.18884		2.49433	2.46375	2.54398	2.58408	2.63887	2.72333	2.85391	2.92012	3.04087	2.70706	2.53994	2.66043	2.64412	2.57872	2.56361	2.59744	2.54792	3.0609	2.85802	2.40389	2.59955	2.53387	2.5119	2.59044	2.34785	2.87026	3.05962	2.95222	2.94436	3.00603	3.17462	3.14161	2.66089	2.81391	2.49836	2.56519	3.07981		2.92607	3.03104	2.97332	3.17964	3.11214	3.01903		2.58334		2.99897	2.97206	2.9366	2.68595	2.93784	2.65505	2.98452	2.91117	2.90328	3.02001	2.94192	2.9053	2.56686	3.2283
M1_20_M1_pE_AO_Serum_28500_CTRL	M1_20_M1_pE_AO_Serum_28500_CTRL	sample	serum	HC_DC	CTRL			1	20	20	1	778	12.9667	12.9667		3.20541		2.30134	2.51316	2.57534		1.32728	2.77973		2.59084	3.03379		3.0879	3.20522	2.75238	2.95514	3.25796	3.06576	3.12435	3.06316	2.91432	2.00306	3.23795	2.81711	3.07047	2.60329	2.64567	2.89458	3.26028		2.85288	2.83224	2.93781	3.19474	3.04629		3.29302	3.3925	2.88018	2.84058	2.80845	2.93401	2.98111	2.87733	2.96405	2.96439	2.8866	3.11084	2.75976	3.21467	2.8835	2.74543	2.60714	2.92867	3.15659	3.20144	2.54375	2.79396	3.24525	3.01664	3.07203	2.55617	2.85662	2.62642	2.91236	2.76863	2.65882	2.36855	3.25539	1.90891	2.73426	2.88052	2.88151	2.95257	2.96601	3.19067	2.63901	2.65124	2.63993	3.03084	2.88625	2.86794	2.91798	2.90094	2.97371	2.9307				2.99892	2.97192	2.87132	2.71194								3.32806		1.96482	1.94595	2.17323	2.30538	2.23966	2.58042	2.57806	2.79988	2.79835	2.5002	2.13906	2.37629	1.87253	2.0302	2.11583	2.00783	2.24768	3.0356	2.72421	1.98857	2.18224	2.22951	2.22268	1.96023	1.67666	2.97314	3.20065	2.98788	3.00577	3.18232	2.36384	2.85197	2.59401	2.86946	2.13403	2.43883	3.03716		2.90036	3.10068	3.00883	3.24757	2.88839	3.12858		1.90648		3.2611	2.88785	3.17621	2.96962	2.90999	3.00303	2.95937	2.92803	3.19444	3.16199	3.0329	3.09067	2.47541	3.05132
M1_21_M1_pE_Bl		blank	MeOH-H2O					1	21	21	1	817	13.6167	13.6167
M1_22_M1_pE_pool_QC		QC	serum					1	22	22	1	856	14.2667	14.2667		3.00476		3.00404	3.01042	2.98826		3.07708	2.9643		2.83456	2.99761		2.98087	2.99031	3.0072	2.93761	3.00344	2.99577	2.95651	2.99852	2.99794	3.02437	3.00095	2.90756	2.99337	2.99754	3.04619	3.00491	2.98685	2.95684	2.97704	2.9925	3.01156	3.01293	3.0078		2.98733	2.96471	2.98439	2.96582	3.08928	2.99598	2.98979	3.01402	3.00321	2.96347	3.00275	2.99855	3.01544	3.00909	2.9878	2.99825	3.01302	2.9974	2.99343	2.99638	3.00105	3.00374	2.98421	3.03906	3.03974	3.00788	2.97691	3.09512	2.99609	2.99573	3.00301	2.99944	3.00449	2.99031	3.00063	3.00597	2.99921	2.9998	2.9907	2.98328	2.99848	3.01973	3.00819	3.02768	2.99835	3.00335	2.98969	3.00027	3.00247	2.98978				3.00228	3.00191	2.97667	2.99012								3.00153		3.00919	3.0114	3.00676	3.00665	3.01528	3.01438	3.00792	2.99931	3.01063	3.01778	3.00572	3.03695	3.00422	3.01019	3.00738	3.00911	2.99466	3.04205	3.0083	3.00731	3.00546	3.00903	3.04064	3.00433	3.02106	3.00802	3.08865	2.97751	3.0039	2.98354	3.00929	3.02015	3.00005	2.88716	3.00355	3.00122	2.99794		2.98058	2.92023	2.99418	3.00558	3.01064	3.05159		2.84104		3.01945	3.00007	2.99217	3.00668	2.99966	3.0075	2.99716	2.99433	2.99929	3.00704	3.00492	2.9824	2.9825	3.01718
M1_23_M1_pE_4005133869_28498_IPAH	M1_23_M1_pE_4005133869_28498_IPAH	sample	serum	PH	IPAH			1	23	23	1	895	14.9167	14.9167		1.66623		3.54291	3.32997	2.76852		3.76039	3.22556		2.71532	2.88914		2.63457	2.89984	2.8971	2.02482	2.73578	2.83014	2.8701	2.83302	2.93652	2.38376	2.86672	2.995	2.94872	2.97757	3.03483	2.80069	2.69659	2.20209	2.67673	2.67726	2.72021	2.87697	2.64079		2.50592	2.95125	2.94075	2.93741	3.02682	2.98997	2.83696	3.00272	2.88083	3.00799	3.09403	2.9972	3.0136	2.58873	2.7839	3.3242	3.2118	2.92756	2.80241	2.91183	3.43291	3.22839	3.0334	2.74594	2.82322	3.29445	3.0798	3.06075	3.11578	3.0351	3.22483	3.36858	3.40179	3.51003	3.16951	3.05131	3.09294	2.93736	3.15084	2.84208	3.34407	3.14137	3.22484	3.0539	3.00913	3.01216	2.93662	2.98827		3.00426				2.83541	2.90406	2.99674	3.0038								3.18788		2.3542	2.82836	2.82144	3.23174	3.11433	3.20996	2.49654	2.76237	3.06046	2.59484	2.7343	2.93234	3.22729	3.06458	3.22504	2.93509	3.13986	2.94848	3.05913	3.64503	3.50481	3.46317	3.58378	3.33705	3.40516	2.9985	2.82179		2.71478	2.96014	1.95588		2.3089	3.06301	3.53514	3.2845	2.80918		2.75891	2.9268	2.89195	2.34294	3.0682			3.54606		1.77095	3.01784	3.08762	2.62365	2.72834	3.05877	2.77696	3.17526	3.00819	2.97656	2.85526	2.85618	3.04393	2.65167
M1_24_M1_pE_28056784_28497_CTRL	M1_24_M1_pE_28056784_28497_CTRL	sample	serum	HC_DC	CTRL			1	24	24	1	934	15.5667	15.5667		2.39096		1.95958	2.44229	1.81395		1.73811	3.12936		2.75383	3.0325		3.36142	2.97606	2.56433	3.30544	3.21901	3.00053	3.14356	2.88826	3.08199	3.96864	3.08374	3.19229	3.00795	3.20302	2.89112	2.98687	2.96199	3.31182	2.88801	2.9422	2.90101	3.04117	3.13556		3.04707	2.92802	3.15687	3.05946	3.19206	2.74199	2.97349	2.98361	2.72078	2.7635	2.71191	2.95649	2.91168	2.93335	3.24035	2.61619	2.70391	2.87213	3.05096	3.083	2.49151	2.63392	3.3333	2.98146	3.01392		2.76133		2.7096	2.50031	2.37104	2.40838	2.8222	1.59916	2.69176	2.67679	2.71437	2.71156	2.69201	3.38041	2.62986	2.70665	2.54603	2.82905	2.81884	2.74475	2.9755	2.79151	3.13966	2.92032				2.96823	2.84975	2.86752	2.83778								2.81891		1.80809	1.57492	1.78071	1.83659	1.8904	2.26854	1.87535	2.41224	2.71866	1.96032	1.73225	1.91433	1.45764	1.69974	1.66821	1.48988	1.80084	2.61645	2.50092	1.55922	1.71361	1.70186	2.02441	1.85749	1.39078	2.46567	3.09977	3.08496	2.86106	2.98083	2.29247	2.64722	2.17749	1.85497	1.56317	1.82457	3.20637		2.30167	2.66071	2.68479	3.08431	2.57599	2.59541		1.25664		1.84733	3.05117	2.9122	2.62119	3.12325	2.37367	3.0376	3.00941	2.86563	3.03465	3.08163	2.96707	2.29799	3.10888
M1_25_M1_pE_4002007098_28486_IPAH	M1_25_M1_pE_4002007098_28486_IPAH	sample	serum	PH	IPAH			1	25	25	1	973	16.2167	16.2167		3.50439		3.38	3.27307	3.65095		3.88284	3.66461		2.91932	2.96349		2.93752	3.04632	2.80158	2.58479	2.87337	2.72378	3.1253	2.76916	2.80763	2.15935	2.92218	2.92087	2.72197	2.9039	2.98444	2.8139	2.84831	3.00354	2.56417	2.81921	2.70146	2.96178	2.69448		2.76652	2.80777	2.62067	2.92463	2.71706	3.11735	2.90432	3.0828	3.10674	2.9805	3.00279	2.96375	3.05007	2.67441	2.96606	3.0587	2.96648	2.7828	2.98737	2.90438	2.9843	2.928	2.89706	2.84347	2.88458	2.6565	3.07808	2.89508	2.96139	3.32122	3.26666	3.32898	3.6433	3.38722	3.37178	3.01252	2.95548	2.97129	3.12415	3.08056	3.25931	3.14469	3.06669	3.27116	3.03483	2.96937	3.05051	2.98844	2.61675	3.05186				3.02929	2.99253	3.08141	3.02576								2.43456		3.40285	3.2568	3.20602	3.25507	3.17272	3.25834	3.28027	3.22269	2.93153	2.77778	3.01397	3.20715	3.07849	3.16524	3.18543	3.05087	3.32894	2.35513	2.69255	3.08192	3.14802	3.39874	2.94696	3.12363	3.32787	3.19661	2.86276	2.80039	3.09133	2.89851	3.22926	3.01786	3.10013	3.45899	3.34752	3.25643	2.89358		2.98201	2.64757	2.85877	2.4671	2.87778	1.84725		3.30155		2.58244	2.80404	2.92107	2.97563	2.97786	3.14051	3.00814	2.87566	2.89751	2.94428	2.95899	3.18988	3.28546	2.86997
M1_26_M1_pE_Bl		blank	MeOH-H2O					1	26	26	1	1012	16.8667	16.8667
M1_27_M1_pE_pool_QC		QC	serum					1	27	27	1	1051	17.5167	17.5167		3.0162		3.01939	2.99932	3.10221		3.05557	3.00905		2.86033	2.95532		2.97586	3.02729	3.03218	2.91894	2.98743	2.96613	2.96251	2.97899	2.99699	3.02172	2.95685	2.96959	2.96673	2.97756	2.99807	2.95753	2.97525	2.8153	2.9599	3.0053	3.01598	2.99624	2.99448		3.0022	2.97605	2.9806	3.01381	2.92065	3.02509	2.99224	3.00164	3.04073	3.01996	3.03223	2.93933	3.00107	3.01443	2.99068	3.02342	3.03203	3.01553	3.02663	3.04641	3.00624	3.03919	2.96489	3.00204	3.00245	3.11756	2.97239	3.05056	3.00049	2.99786	3.01131	2.99801	2.98747	2.99562	3.01054	3.0162	3.02145	2.97848	2.98723	3.03647	2.99711	3.00878	3.02344	3.02516	3.01184	3.00274	2.97262	3.00187	2.96004	3.00746				3.01259	3.01433	3.07453	3.04434								2.96572		3.01853	3.01017	3.01086	3.00759	3.01936	3.01616	3.04617	3.02777	3.03428	3.00693	3.01852	2.99956	3.00681	2.99965	3.0064	3.00729	3.01292	3.0105	3.00499	2.99967	3.00665	2.99867	2.9716	3.00719	3.0339	2.99868	2.68129	2.82709	3.02828	2.9551	3.01464	2.99939	3.00253	2.97095	3.00521	2.99938	3.00589		3.02727	3.00703	2.95445	2.93908	2.9905	2.97292		3.09457		3.02893	2.98024	2.97979	3.03767	3.00558	3.01547	3.00055	2.9665	2.98781	2.99938	2.94325	2.99187	2.99249	2.96759
M1_28_M1_pE_4010033249_28495_CTRL	M1_28_M1_pE_4010033249_28495_CTRL	sample	serum	HC_DC	CTRL			1	28	28	1	1090	18.1667	18.1667		2.82625		2.12302	2.55103	2.53095		1.8459	2.20853		2.15443	2.87762		2.54393	3.18123	2.8252	2.97805	3.13816	2.85988	2.87395	3.22265	3.09825	2.23255	3.31113	2.7639	3.12851	2.62141	2.82773	2.77029	3.08114	3.66361	2.97923	3.20783	3.05402	3.17163	3.01206		2.98568	3.09302	2.71668	2.96601	2.62624	2.70832	2.54527	2.67398	2.76843	2.94422	2.88128	2.92353	3.02064	2.89182	2.90029	2.74718	2.94398	2.94103	2.81012	3.08751	2.77086	2.83944	2.95636	2.83524	3.0229	2.38494	2.96339	2.40001	2.68068	2.89471	2.755	2.77091	3.14968	2.46427	2.56325	2.8096	2.82947	2.65789	2.73899	3.12675	2.69046	2.73944	2.63025	2.48619	2.84173	2.73844	2.91042	2.75037	3.12408	2.80134				2.92802	2.93826	2.93295	3.04101								3.41782		1.97314	1.92666	2.05905	2.03428	2.0941	2.27889	2.16684	2.36061	2.75981	2.18398	1.98749	2.16545	1.83016	1.99347	1.8991	1.94414	2.01476	2.6664	2.52482	1.90334	1.96497	1.94479	1.96941	1.96078	2.07807	2.18084	2.70551	2.7187	3.00381	3.08221	2.53762	2.56501	2.30199	2.77626	2.07057	2.02952	3.16369		2.63429	2.60347	2.56865	2.94479	2.80764	2.79235		1.8077		3.35208	3.00658	2.92891	3.31234	2.96024	2.30563	2.93591	2.83864	3.1324	3.11123	2.83234	2.86148	2.39267	3.03995
M1_29_M1_pE_Bl		blank	MeOH-H2O					1	29	29	1	1129	18.8167	18.8167
M1_30_M1_pE_pool_QC		QC	serum					1	30	30	1	1168	19.4667	19.4667		3.02265		3.04989	3.02809	3.08276		2.85802	2.9736		2.91207	2.80505		2.97992	3.01661	2.90361	2.93636	2.98979	2.92086	2.97809	2.95164	2.95934	3.03167	2.89181	2.95783	2.9434	2.88195	2.99301	2.71213	2.94081	2.74537	2.97224	3.01144	2.98333	3.02028	2.93898		2.99191	2.92431	2.89423	3.00965	2.94321	3.06693	3.01948	3.06402	3.05705	3.09433	3.08221	2.99473	3.0377	3.07344	2.979	3.05341	3.08088	3.01227	3.0606	3.06688	3.09244	3.105	2.96875	3.06617	3.10688	3.0898	3.07595	3.06272	2.9701	3.01384	3.02053	3.02136	2.95414	3.00204	2.99737	3.06065	3.06341	3.01978	3.03095	3.04936	3.06805	3.02348	3.09018	3.03747	2.99566	3.02615	2.93185	3.01942	2.90566	3.01477				3.1035	3.09395	3.0778	3.09837								2.96602		3.04949	3.0682	3.06561	3.06804	3.07264	3.07733	3.05306	3.06811	3.08507	3.03395	3.05635	3.08214	3.05461	3.04654	3.04399	3.04224	3.03381	2.98945	3.02081	3.08876	3.05859	3.03887	3.05488	3.05897	3.0678	3.02388	2.65363	2.52361	3.11237	2.90802	3.06098	3.08346	3.08425	2.9276	3.04209	3.03902	2.99631		2.95979	2.96515	2.98732	2.86034	2.9132	3.01955		3.02358		3.11624	2.95091	2.90555	3.13894	3.00884	3.04913	3.08015	2.90227	2.93148	3.03733	2.81519	3.04099	2.97366	3.03147
M2_01_M1_pE_UM		UM	UM			exclude	outlier, machine not yet reached full performance	2	1	31	1	37	0.616667	0.616667
M2_02_M1_pE_UM		UM	UM			exclude	outlier, machine not yet reached full performance	2	2	32	1	74	1.23333	1.23333
M2_03_M1_pE_Blank		blank	MeOH-H2O					2	3	33	1	111	1.85	1.85
M2_04_M1_pE_pool_QC		QC	serum					2	4	34	1	148	2.46667	2.46667	3.00768	2.91786	2.78589	2.93606	2.95941	2.94841	2.64072	3.02889	2.98585	2.78116	3.11412	3.08016		3.02198	2.96054	3.04936	3.07658	3.00353	3.06979	3.02739	3.04677	3.05595	2.93145	3.06194	3.08715	3.04377	3.02842	2.99474	3.09142	3.05518	3.09961	3.0508	2.95991	3.00678	2.96437	3.03217	2.80923	3.01428	3.07084	3.06228	2.97409	3.06116	2.71285	3.00161	2.86951	2.81852	2.87963	2.76447	3.02476	2.96066	2.82649	3.00432	2.78156	2.7817	2.97921	2.90287	2.69686	2.80025	2.73364	3.02619	2.8493	2.56392	2.73107	2.89844	2.67308	3.03548	2.99781	2.97575	2.97867	2.99624	2.99844	2.99485	2.92598	2.88033	2.99917	2.97562	2.91172	2.85414	2.96919	2.86202	2.91446	2.99821	2.98423	3.02545	2.97201	3.06654	2.96156	3.03695	3.04609	3.03374	2.45031	2.62683	2.76604	2.70854	2.22426	2.64075	2.19892	2.62455	2.41109	2.66685	2.68554	3.02584	2.28118	2.91258	2.85749	2.86863	2.85286	2.89194	2.88224	2.90177	2.93091	2.77925	2.94321	2.92568	2.87822	2.90696	2.9116	2.94396	2.95497	2.96801	2.98427	2.96437	2.85526	2.89835	2.95061	2.93212	2.90252	2.92003	2.97446	3.0892	3.11454	2.6237	3.06281	2.8654	2.85903	2.87074	3.06195	2.94733	2.93812	2.99251	2.78694	3.02847	3.02368	3.05085	3.07477	3.05695	2.97467	2.65227	2.99713	3.0273	2.72121	3.04354	3.04753	2.46777	2.98797	2.94248	2.86917	3.05537	3.02363	2.94111	3.07788	2.97414	3.02899	2.98999
M2_05_M1_pE_pool_QC		QC	serum					2	5	35	1	185	3.08333	3.08333	3.05592	3.00746	2.85238	2.97619	2.9841	2.72101	2.66545	3.05414	2.9806	2.90262	2.95257	3.01927		3.00477	2.97931	3.01343	3.02655	3.01088	2.98248	3.01637	3.00587	3.01637	2.96079	3.00733	2.95046	3.01994	3.0615	2.9758	3.03474	2.99152	3.00075	2.96976	2.95473	3.00113	3.00605	3.00713	2.93649	2.98332	3.00415	2.99513	2.98987	3.01061	2.80302	2.97618	2.87418	2.78996	2.91398	2.84495	2.99782	2.96059	2.9012	3.00369	2.86195	2.83488	2.97904	2.94082	2.9466	2.85968	2.82253	2.9963	2.90089	2.91907	2.99021	2.94576	2.82314	2.98337	2.97863	2.97038	2.99439	3.07835	2.9818	2.98723	2.92411	2.91208	2.99485	2.98197	2.96769	2.95401	2.99173	2.98028	2.91432	2.98941	2.97438	3.00715	2.98667	2.99923	3.02813	3.01541	3.00626	3.00455	2.71037	2.80206	2.67376	2.77925	2.50957	2.65418	1.83753	2.70155	2.49025	2.79992	2.80616	3.01136	2.63678	2.97463	2.94646	2.93318	2.93888	2.96106	2.95307	2.95862	2.96332	2.87817	2.9846	2.95759	2.95193	2.95973	2.9667	2.97746	2.9727	2.97007	3.01745	2.97591	2.93898	2.95698	2.98112	3.00934	2.96209	2.97358	2.99155	3.07993	3.0224		3.03701	2.9406	2.95104	2.9605	3.00926	2.98497	2.96921	3.00221	2.82593	2.97076	3.00644	2.97362	3.02369	2.98738	3.02019	2.97685	2.87201	2.99821	2.84606	2.99642	3.03098	2.60845	2.99016	2.97318	2.93672	3.01951	3.01615	2.97879	3.02273	2.94291	3.0322	2.94968
M2_06_M1_pE_UM		UM	UM					2	6	36	1	222	3.7	3.7	3.39523	3.92381	1.38456	3.08707	3.26182	3.03068	2.67638	3.07336	3.42482	2.86576	3.17487	2.89949	4.25873	3.18765	2.97061	2.96806	2.50901	2.88946	2.90033	3.35734	3.17817	3.03383	2.70959	3.21067	3.03625	3.09339	3.73642	3.32099	2.90378	3.11331	3.961	2.95875	2.99559	3.44224	3.1275	3.17621	2.79761	2.88152	3.03321	3.69826	2.95804	3.22992	2.31806	2.56573	2.6639	2.32247	2.6855	2.52168	2.61855	2.62806	2.4585	2.98114	2.45095	2.55358	2.62656	2.41455	2.57062	2.86075	2.6757	2.47121	2.52518	2.70163	2.46007	2.83947	2.30982	2.89046	2.70823	2.65368	2.56359	2.80271	2.63328	2.38421	2.95815	2.89972	2.93314	2.84328	2.87525	2.8741	2.89641	3.05399	2.69526	2.5456	2.58266	2.31434	2.45565	4.17567	2.1104	2.20037	2.21419	2.24006	1.98155	2.34054	2.48639	2.46279	2.3177	2.60182		2.43397	2.57076	2.40794	2.343	3.1247	2.25889	2.30551	2.48531	2.65548	2.73973	2.72489	2.73411	2.90865	2.57522	1.75691	2.63443	2.6101	2.68613	2.76716	2.73734	2.57136	2.65791	2.62903	2.88837	2.70583	2.88392	2.90289	2.77072	2.88067	2.85173	2.8122	3.11858	2.83789	3.0127	3.47801	2.97835	2.37863	2.69329	2.74157	2.63732	2.92381	3.01713	3.13179	2.49692	2.30498	3.22834	3.12945	3.49776	3.21908	2.82588	3.34302	3.3652	2.87029	2.65877	2.86994	2.99062	2.69627	2.91059	3.06716	3.14217	3.67092	3.03803	2.63219	2.89776	3.24428	2.93265	3.1134
M2_07_M1_pE_4005153927_5_IPAH	M2_07_M1_pE_4005153927_5_IPAH	sample	serum	PH	IPAH			2	7	37	1	259	4.31667	4.31667	2.26049	3.19828	3.25684	2.58341	2.61591	3.63304	2.371	2.39229	2.39439	2.64453	2.53274	2.88446	2.62736	2.6918	2.96421	3.21188	2.53988	3.00549	2.85774	2.65191	2.89185	2.94672	2.6726	2.89485	3.01349	3.09195	3.12418	2.7966	2.90108	2.97654	2.89183	3.36843	3.06408	2.91461	2.97574	2.67099	2.59827	2.89126	2.90937	2.97998	2.98052	3.00676	2.55112	2.68589	2.43207	2.60891	2.68402	2.55471	2.5885	2.55597	2.52079	3.05243	2.41697	2.47529	2.6075	2.44377	2.64226	2.34329	2.46783	2.57149	2.64853	2.43568	2.42175	2.2415	2.71522	2.39147	2.53938	2.56135	2.60941	2.8278	2.42978	2.50028	2.43991	2.6292	2.67848	2.73778	2.85543	2.43878	2.66488	2.72024	2.67115	2.71363	2.60192	2.77545	2.64329	3.17641	2.78095	2.83043	2.81763	2.87087	2.30236	2.48785	2.28571	2.42114	2.20745	1.88612	2.24078	2.426	1.76797	2.2836	2.62481	3.00652	2.25808	3.64111	3.36882	3.2763	2.87317	3.04724	2.8833	3.10582	3.06866	2.60248	3.2895	3.34019	3.4063	3.02463	2.99923	2.8135	2.91716	2.73095	3.10299	3.02997	3.12459	2.88411	2.54883	3.11322	3.1469	3.24563	2.6065		2.83862	3.07319	2.95194	3.58778	3.43058	3.49046	2.80118	2.42727	2.71283	2.87191	2.52069	2.80804	2.63223	2.46959	2.11783	2.58044	3.15604	2.88112	3.4376	2.55434	3.05294	3.06693	3.02275	2.53129	2.98133	2.98564	2.78796	2.88243	2.87253	2.98886	2.89734	3.06463	3.35363	3.05103
M2_08_M1_pE_4003219794_27_DIAB	M2_08_M1_pE_4003219794_27_DIAB	sample	serum	HC_DC	DIAB			2	8	38	1	296	4.93333	4.93333	2.70049	1.4937	2.66157	2.08282	2.51752	1.79473		1.37847	3.03618	1.02042	2.98574	3.1693	2.82983	2.87962	2.88922	3.05341	3.07376	3.03133	2.88775	3.11823	3.12946	2.965	2.16201	2.871	2.94138	2.76794	2.92161	3.03654	3.18215	2.94837	3.24838	2.95132	2.9083	2.77038	2.88971	3.11203	3.44074	2.44682	2.98391	2.9662	2.88113	2.9153	2.51445	2.70832	2.62025	2.71717	2.59937	2.59841	2.65644	2.56861	2.44564	2.86302	2.66652	2.48221	2.48679	2.38424	2.59887	2.38038	2.50228	2.47556	2.57307	2.35313	2.75177	2.69883	1.84344	2.3368	2.47877	2.31417	2.19496	2.54347	2.02485	2.12902	2.46138	2.55298	2.51695	2.48433	3.00842	2.52576	2.44906	2.17186	2.36033	2.47045	2.50972	2.60216	2.56648	2.50735	2.58106	2.72165	2.61624	2.5367	2.57379	2.40912	2.40348	2.54821	2.33822			1.98227		1.89072	2.38582	2.67749		2.29958	2.16257	2.11212	2.15989	2.17833	2.38807	2.08276	2.2726	2.37829	2.26018	2.28603	2.20886	2.01819	1.94056	1.88015	1.86751	1.93644	2.13403	2.20596	2.03881	1.96046	1.99878	2.26883	2.06018	2.38282	1.98843	2.94908	3.1016		2.88495	2.52565	2.8062	2.61039	1.28193	1.89477	1.81091	2.82487	2.40531	1.76592	2.37175	2.16643	2.99838	2.42559	2.35606	2.17068	1.79816	2.79436	2.94121	2.87723	3.15961	2.83025	2.94141	2.09525	2.92369	3.09272	3.13634	2.7856	3.16222	2.87691	2.94613	2.9281
M2_09_M1_pE_4012857618_35_CTRL	M2_09_M1_pE_4012857618_35_CTRL	sample	serum	HC_DC	CTRL			2	9	39	1	333	5.55	5.55	3.78211	2.17581	1.7444	2.15806	2.41937				2.36096	1.4511	2.38738	2.87203	3.39773	3.64633	3.01784	2.69472	3.49097	2.99324	2.76059	3.24451	2.94807	2.95022	2.34688	3.08963	2.96038	3.19706	2.68073	2.92566	2.88951	2.93451	3.42473	3.01556	3.04467	3.27592	3.24727	3.28036	2.90622	2.85447	3.01538	3.12658	2.81312	3.15863	2.44352	2.40174	2.72423	2.2745	2.60112	2.53586	2.50891	2.31035	2.3205	3.01044	2.34529	2.12918	2.32132	2.22823	2.5312	1.99065	2.43966	2.21143	2.36509	2.3977		2.4044	2.30446	2.58089	2.47777	2.58019	2.34965	2.72689	2.228	2.29294	2.66544	2.65915	2.70496	2.724	3.17902	2.63171	2.59213	2.40127	2.26001	2.45861	2.43547	2.32089	2.33705	2.8741	2.37896	2.39436	2.43977	2.44727		2.54043	2.58145	2.32117	2.10861	2.01041	2.39028	2.39629	2.43599	2.00868	2.2936	1.72428	2.12176	2.75349	2.29788	2.18963	2.10664	2.15315	2.37603	2.35402	2.58926	2.38128	2.69632	2.41593	2.225	2.01232	1.9072	2.0199	1.91625	1.92294	2.91114	2.48408	2.2954	2.2052	2.01685	2.51275	2.3162	2.39364	2.17248	3.06204	2.95814	3.4312	2.85389	2.62638	2.94383	2.72713	1.31861	1.85446	1.99077	3.06686	2.02855		2.81303	2.66131	3.30382	2.82131	2.65943	2.87191	2.07974	3.03648	3.30923	2.79048	2.94029	2.21811	2.87373	2.26497	2.84878	3.24439	2.92991	3.07216	2.87796	3.10713	2.41721	3.36666
M2_10_M1_pE_4011091108_10_IPAH	M2_10_M1_pE_4011091108_10_IPAH	sample	serum	PH	IPAH	exclude?	median high outliers	2	10	40	1	370	6.16667	6.16667	2.65124	3.46923	3.85644	3.52432	3.33842	3.77471	3.66293	3.57996	3.56766	3.52173	2.85726	3.06892	3.30409	2.84116	2.98829	2.97807	2.81829	2.68392	3.03884	3.09506	2.93897	2.9027	2.5113	2.94846	3.2648	2.95012	3.39829	3.22943	3.10594	2.98657	2.1393	2.83149	3.10095	2.87583	2.95977	2.69094	3.25427	3.18302	3.03957	2.88219	2.90659	2.87753	2.66501	2.90553	2.77715	2.90157	2.83617	2.72444	2.87677	2.78779	2.69394	2.91923	2.92785	2.73256	2.75674	2.67775	2.62085	2.45356	2.78875	2.74185	2.83683	2.52281	2.74733	2.55755	2.91488	2.76947	3.07243	3.28087	3.45619	3.36523	3.49393	3.38923	2.92209	3.10961	3.05147	3.14116	2.99737	3.47557	3.21401	3.18281	3.35498	2.73735	2.87721	2.75133	2.84219	2.7995	2.8889	2.8364	2.87382	2.806	2.82171	2.68794	2.73067	2.68943	2.88133	2.59048	2.4681	2.58438		2.87802	2.89335	2.79523	2.33551	3.61231	3.56208	3.45516	3.20075	3.23897	2.96051	2.91342	2.96593	2.75487	3.1229	3.45456	3.55422	3.42508	3.45699	3.3616	3.29207	3.35885	2.48756	2.72034	3.55407	3.38349	3.36007	3.29886	3.38364	3.61558	3.25139	3.09866	3.12413	3.52954	3.09983	3.6362	3.47162	3.54986	3.45732	3.3611	3.43211	2.80708	2.43299	3.11539	2.91731	3.02804	2.53759	2.737	2.90962	3.39305	3.62915	2.9647	2.76296	3.03224	3.0499	2.82321	3.00181	3.4992	3.02223	3.12122	2.8666	3.01459	3.07738	3.27982	3.82275	2.86704
M2_11_M1_pE_UM		UM	UM					2	11	41	1	407	6.78333	6.78333	3.51024	3.94724	1.69239	3.10058	3.26937	2.6385	2.70395	3.04486	3.49559	3.01474	3.08972	2.86797	4.37594	3.15485	2.99863	2.94679	2.49175	2.86761	2.88131	3.3428	3.15884	3.00114	2.76581	3.1887	2.90238	3.07469	3.74112	3.30446	2.86276	3.09922	3.91227	2.81908	2.9743	3.4071	3.1226	3.135	2.68951	2.91818	3.03486	3.67848	2.96955	3.22491	2.39151	2.56834	2.65214	2.47138	2.78468	2.58992	2.63521	2.65501	2.50088	2.97277	2.64641	2.71329	2.66489	2.50241	2.87684	2.86971	2.87156	2.54237	2.6869	2.6436	2.30862	2.93638	2.47647	2.8689	2.78311	2.69156	2.59631	2.748	2.68756	2.40042	2.96308	2.9844	2.92017	2.83838	2.96455	2.92684	2.90716	3.12257	2.74263	2.5424	2.59701	2.29683	2.47567	4.14498	2.15649	2.06587	2.18497	2.19516	2.25227	2.59135	2.58744	2.58425	1.67511	2.58734		2.62607	2.62644	2.48197	2.49047	3.13719	2.64978	2.31902	2.52832	2.71108	2.78805	2.74814	2.76113	2.89844	2.61573	1.92734	2.63113	2.63615	2.7061	2.79817	2.71943	2.5858	2.65541	2.65585	2.86078	2.73061	2.9153	2.94077	2.80717	2.87247	2.87679	2.83006	3.12912	2.96462	2.86459	3.61187	3.14497	2.34426	2.69466	2.78046	2.74405	2.92049	3.02834	3.1339	2.56912	2.13459	3.24581	3.12711	3.46886	3.19551	2.86277	3.33659	3.08637	2.73158	2.82092	2.86418	2.93946	3.01773	2.91629	3.12119	3.19328	3.6508	3.01098	2.64674	2.88164	3.2344	2.89474	3.08088
M2_12_M1_pE_pool_QC		QC	serum					2	12	42	1	444	7.4	7.4	2.96725	2.96738	2.91243	3.01201	3.01104	2.96008	2.96385	2.97062	3.0068	3.03443	2.95877	2.99373	2.90495	3.01882	3.00488	2.99948	2.96184	2.99536	2.95731	2.99723	2.9728	3.0047	3.0013	3.00486	2.89658	3.01008	3.01405	2.98674	2.99401	2.95979	3.03452	3.064	3.00276	2.98538	3.01053	3.00878	2.96311	2.96025	2.9516	2.99856	2.99593	2.99935	2.98497	3.02435	2.99725	2.99585	3.04965	3.00439	3.01734	3.01199	3.01266	3.01909	3.01484	3.00042	3.01212	3.00846	3.04719	2.9622	3.00642	3.00885	3.02601	3.00456	3.02163	3.00809	2.95033	2.97019	2.96966	2.96717	2.96991	3.0761	2.98798	2.97931	2.99582	3.02465	3.00018	2.99289	2.99837	3.05398	3.01151	2.93276	2.98635	2.99721	2.99334	2.99526	2.99933	2.97381	2.93767	2.99325	3.00369	2.99743	2.92839	2.97828	2.97761	3.00879	3.01485	2.98208	2.58745	2.93944	2.85991	2.92977	2.96616	3.00316	2.98452	2.99481	2.99825	3.00201	3.00515	3.01005	2.99802	3.01701	2.99563	3.00069	3.00373	2.99591	2.99363	3.00816	3.01052	3.01107	3.04094	3.02011	3.00572	3.02296	3.00104	3.01095	3.02343	2.98359	3.005	3.00296	3.0108	2.92163	3.06616	3.04946	2.85214	2.99548	2.98345	3.00172	2.9831	3.01463	3.00921	3.00511	3.01076	2.97507	3.00633	3.01525	2.98729	2.99026	2.98764	2.97183	3.02145	3.01749	2.94622	3.00256	3.02971	2.89687	2.9905	3.01049	2.96745	2.99404	3.00344	3.00651	2.99405	2.9867	3.00532	3.00389
M2_13_M1_pE_4001947574_11_CTRL	M2_13_M1_pE_4001947574_11_CTRL	sample	serum	HC_DC	CTRL		Pantroprazole	2	13	43	1	481	8.01667	8.01667	3.12863	1.64884	1.99838	2.49374	2.65909	2.25066		1.35782	2.36867	1.99317	2.14545	2.87098	2.77127	2.8694	3.00874	3.24718	3.12843	3.03757	2.70437	2.89018	3.01345	2.99654	2.78624	3.04508	2.90726	3.02362	2.6625	2.89071	2.85926	3.03213	2.91274	3.19366	3.04032	3.07567	3.12647	3.06299	2.74279	2.73768	2.90765	2.86078	2.84473	2.86223	2.7661	2.57832	2.77104	2.53432	2.72867	2.60857	2.60139	2.74291	3.1701	2.95464	2.49965	2.6997	2.96662	2.94669	3.08073	2.17027	2.97922	2.97001	3.04337	3.03693	2.75539	2.53453	2.73449	2.78926	2.61661	2.60223	2.5225	2.9746	2.62624	2.77052	2.78279	2.87286	2.73836	2.64519	2.84412	2.47151	2.70774	3.02879	2.87872	2.68443	2.67393	2.65188	2.68605	3.23106	2.70756	2.64987	2.6973	2.75129	2.59074	2.51836	2.32887	2.58457	2.56545	2.5957		2.86446	2.8584	2.3902	2.59238	2.15063	2.73445	2.83639	2.8712	2.86275	2.69779	2.75315	2.69476	2.64001	2.76647	2.78158	3.26705	3.15395	3.03916	2.92283	2.74072	2.65084	2.69807	2.65166	3.24712	3.09113	2.92045	2.81607	2.63558	3.03565	2.94479	3.10544	2.83164	2.90543	3.02369	2.93248	3.09936	3.08336	3.31248	3.18433	2.43704	2.417	2.71189	3.09105		2.49397	3.03479	2.74422	3.28306	2.86977	3.10423	3.21133	2.97428	2.85754	3.49791	2.96178	2.91863	2.44376	2.90952	3.25387	2.90429	2.87442	2.91831	3.04819	2.88078	2.89185	2.92642	3.31334
M2_14_M1_pE_4010045892_7_IPAH	M2_14_M1_pE_4010045892_7_IPAH	sample	serum	PH	IPAH			2	14	44	1	518	8.63333	8.63333	3.92793	3.35544	1.51721	2.42091	2.42313	2.20036	2.37673	2.21312	3.19043	1.56064	3.25022	2.99108	2.8118	3.19858	2.87423	3.2466	2.83401	2.89777	3.27815	2.94294	2.97632	2.81096	2.55445	2.89402	3.22844	3.07907	3.29223	3.03656	2.98747	3.09277	2.08156	2.72801	2.9337	3.06168	2.86627	2.76881	3.14808	2.91801	3.0463	3.02834	3.11945	2.98066	2.55292	2.23352	2.31112	2.41607	2.49498	2.62284	2.50779	2.47455	2.18694	3.15164	2.61738	2.60468	2.40124	2.36942	2.25839	2.2836	2.53301	2.49877	2.22964	1.67891	2.8038	2.45992	2.22551	2.4444	2.36745	2.42697	2.42361	2.44807	2.04871	2.26168	2.55774	2.50141	2.48438	2.47576	2.97621	2.56569	2.58783	2.29855	2.43318	2.64323	2.63764	2.52134	2.43929	3.07228	2.42917	2.45312	2.57574	2.66389	2.50488	2.56449	2.63249	2.57325	1.68474	2.3626	2.45287	2.6074	2.349	2.48323	2.66528	2.58814	2.54492	2.8662	2.66346	2.55536	2.64367	2.53313	2.68588	2.38924	2.58869	2.30457	2.95183	2.83155	2.6835	2.72892	2.58142	2.60045	2.54391	2.62118	3.14418	3.05296	2.72458	2.73394	2.57906	3.08509	2.66226	2.49047	2.44473	3.14209	3.01204		2.93639	2.6611	2.95735	2.83098	2.37649	2.47135	2.3287	2.92242	2.44326	2.81929	2.53595	1.83655	3.12188	2.75502	2.96611	2.80906	2.48982	2.51366	2.67893	3.09119	3.02719	2.38225	3.17434	2.24509	3.1938	3.25463	3.00948	2.94745	2.99231	2.94823	2.941	2.65282
M2_15_M1_pE_4003206538_29_DIAB	M2_15_M1_pE_4003206538_29_DIAB	sample	serum	HC_DC	DIAB			2	15	45	1	555	9.25	9.25		1.34294	2.39565	2.48936	2.66041	1.62386	2.34063	1.99837	3.83692	2.18987	2.7861	2.94007	2.54624	1.77531	2.88976	3.02898	3.1447	2.04819	2.74405	3.18634	3.00682	3.02202	1.85333	2.99923	2.88907	2.87785	2.87382	3.09879	2.97079	2.96956	2.7968	2.6429	3.00932	2.83571	2.89321	3.13972	2.70367	2.02002	3.07216	3.26408	2.98796	3.2433	2.41922	2.82173	2.71363	2.40276	2.59822	2.45953	2.4791	2.58586	2.49852	2.89746	2.63616	2.58732	2.46936	2.44116	2.59332	2.41441	2.40854	2.53293	2.39795	2.39985		2.24077	2.13868	2.38001	2.15983	2.22247	2.31931	2.58552	2.30464	2.29388	2.5413	2.65809	2.38502	2.21982	3.03114	2.61024	2.58781	2.48894	2.27312	2.50948	2.50905	2.5967	2.54633	3.16715	2.51928	2.61481	2.53855	2.57513	2.53552	2.6083	2.50002	2.61049	1.83308	2.32134		2.13459	2.10579	2.27218	2.43239	2.23196	1.78263	2.68803	2.61104	2.43739	2.43297	2.31711	2.32561	2.07653	2.20338	2.49403	2.99761	3.02679	2.69418	2.91952	2.60388	2.55688	2.46483	2.42786	2.9051	2.91942	2.78757	2.63686	2.49451	3.03367	2.59808	2.74272	2.51503	2.94294	2.94578	2.56662	3.05493	2.34844	2.85711	2.89258	2.00921	2.61809	2.47182	3.1069		1.9148	2.39922	2.3428	3.01312	2.56001	2.84086	2.83717	2.49994	2.81783	2.73045	2.8892	3.08486	3.24059	2.68668	2.5451	2.65177	3.038	3.00798	2.94163	2.94134	2.85531	2.80502	2.68758
M2_16_M1_pE_4006615277_34_CTRL	M2_16_M1_pE_4006615277_34_CTRL	sample	serum	HC_DC	CTRL		Pantroprazole	2	16	46	1	592	9.86667	9.86667	2.88108	3.35646	2.15221	2.09235	2.16269	1.75175		1.39992	3.25031	1.65617	3.14402	2.96925	3.24823	2.90555	2.95907	2.74088	3.08575	2.69686	2.9371	3.01203	2.93269	3.01472	2.33406	3.12449	3.04406	3.03649	2.74649	2.86835	2.99106	2.90443	3.02873	2.72829	3.19798	2.96965	3.02311	3.08676	2.92058	3.79729	3.01099	3.00846	2.77851	3.00888	2.24359	2.56946	2.6483	2.38762	2.55132	2.387	2.46862	2.35149	2.40776	2.9344	2.48477	2.29147	2.3319	2.40507	2.52839	1.8904	2.35858	2.42671	2.36746	2.17805	2.83043	2.55884	1.96694	2.31317	2.28028	2.30308	2.256	2.62912	1.99472	2.35963	2.44071	2.48936	2.40767	2.31424	3.08587	2.50851	2.3817	2.17451	2.28487	2.2721	2.43363	2.25941	2.38058	2.65314	2.21645	2.14872	2.30207	2.23938	2.53911	2.50692	2.54125	2.45979		2.09853		2.16995	2.01037	2.04921	2.16297	2.57711		2.25396	2.31681	2.219	2.26864	2.13721	2.23159	1.74647	1.98628	2.40046	2.72645	2.56639	2.31989	2.36539	2.09575	2.13473	1.93178	1.93252	2.86215	2.67974	2.31986	2.24365	1.92166	2.53024	2.24748	2.1939	2.24601	2.93552	3.05489	3.13962	2.83856	2.28233	2.83025	2.78264		1.82231	1.92403	3.0673	2.08227		2.36714	2.17057	3.05244	2.46049	2.85509	2.71301	2.15444	2.64742	2.84123	3.10314	2.95436	2.80138	2.90165	2.27947	2.81037	3.07044	2.93108	2.97667	2.96703	2.89557	2.67491	3.04854
M2_17_M1_pE_Bl		blank	MeOH-H2O					2	17	47	1	629	10.4833	10.4833
M2_18_M1_pE_pool_QC		QC	serum					2	18	48	1	666	11.1	11.1	3.05986	3.05308	3.0313	3.00063	3.00213	3.08949	3.04422	3.03346	3.00463	2.97371	3.04304	3.00967	3.1454	2.99753	2.99937	3.00021	3.02956	3.00808	3.04066	2.99816	3.01925	2.98523	3.01141	3.00993	3.05416	3.00067	2.97165	3.00932	3.00355	3.03583	2.97738	2.96821	2.99614	3.00399	2.99998	2.99637	3.07076	3.02987	3.04325	3.01701	2.98931	3.00923	3.00105	2.9497	2.98379	3.00656	2.83332	2.9677	2.96533	2.97859	2.9867	3.00569	2.93436	2.95926	2.97431	2.96975	3.01616	2.99954	2.96216	2.98923	2.97922	2.95423	3.02733	2.96724	3.06937	3.01565	3.01916	3.02162	3.01852	2.8135	3.00325	3.01014	2.99514	2.94196	2.97646	2.92891	3.01056	2.92124	2.96871	2.95273	3.01341	3.00177	3.0013	3.00673	2.99382	3.0365	2.98357	3.00763	2.99599	2.99922	3.02127	2.99666	3.00302	2.92522	2.94026	2.98687		3.01238	2.98746	2.99058	3.02001	3.00809	2.92302	3.01229	3.00471	2.99622	2.99596	2.99444	2.994	3.01702	2.99695	2.97924	3.00547	3.01076	3.00634	2.99796	3.00079	2.99857	2.95787	2.99348	3.00187	3.00555	3.0026	2.99969	2.98663	2.99919	2.99876	2.98879	2.99927	2.94827	2.88084	2.90334	3.05601	3.00517	3.00735	3.01562	3.02383	2.99342	2.99827	3.00714	2.95266	3.01401	2.9948	2.95401	3.00852	2.99887	3.02344	3.0359	3.0044	2.95695	2.99194	3.00023	2.98118	2.96845	3.00896	2.99812	3.01124	3.00269	3.01015	2.99568	3.01394	3.01692	2.99679	3.01164
M2_19_M1_pE_4004624466_23_DIAB	M2_19_M1_pE_4004624466_23_DIAB	sample	serum	HC_DC	DIAB		Ketamine Peak well visible, pantoprazole only in plasma not serum visible	2	19	49	1	703	11.7167	11.7167	3.22409	1.74169	2.48432	2.61003	2.85576	1.94266	2.28352	2.54305	3.18732	1.94636	3.03658	2.96112	2.65939	2.8877	3.02212	2.89569	3.07015	2.80984	2.89758	3.09114	3.0932	3.02636	2.01222	3.03384	2.93551	2.8255	2.77734	3.15803	2.96332	2.97599	2.98159	2.90525	2.8831	2.86897	3.06843	3.16788	2.90729	2.47275	2.89081	3.12423	3.09764	3.11496	2.59567	2.68488	2.63116	2.62433	2.67056	2.61219	2.69515	2.7476	2.76101	2.99848	2.8457	2.75395	2.74329	2.53465	2.80783	2.65296	2.77126	2.45812	2.53462	2.76619	2.18702	2.68016	2.46365	2.385	2.29619	2.25347	2.45058	2.63306	2.37172	2.30503	2.63468	2.75842	2.56154	2.54495	3.09502	2.75815	2.82144	2.7169	2.40368	2.67921	2.73008	2.82376	2.82509	2.94396	2.93695	2.89987	2.83564	2.82685	2.65413	2.55113	2.57453	2.63993	2.52344	2.49372		2.58784	2.26056	2.69015	2.66744	3.20272	2.48967	2.41841	2.48747	2.40582	2.56546	2.43237	2.58306	2.26636	2.3211	2.70643	2.87264	2.72706	2.44637	2.69867	2.48572	2.55521	2.34851	2.47633	3.02579	2.83302	2.68179	2.58539	2.50053	3.05966	2.63226	2.61135	2.45791	3.09639	2.91087		3.05433	2.21211	2.76084	2.82407	1.83232	2.60616	2.51503	3.0408	2.65953	2.46595	2.42619	1.65054	3.09077	2.68341	2.89174	2.36774	2.52327	2.72631	2.7448	3.04318	3.09216	3.15823	2.84152	2.69395	2.75916	3.11979	3.03231	2.96085	2.96547	2.95964	2.70166	2.98189
M2_20_M1_pE_4012769211_12_CTRL	M2_20_M1_pE_4012769211_12_CTRL	sample	serum	HC_DC	CTRL			2	20	50	1	740	12.3333	12.3333		2.695	2.42576	2.42087	2.48199			2.28068	3.35125	2.22536	2.98211	2.88616	2.97704	2.67082	2.96484	3.08222	3.16833	2.83552	2.83419	3.10778	3.04294	2.96844	2.18823	2.97875	2.90094	2.83839	2.79428	2.83975	2.90298	2.97453	3.06112	2.65088	3.00932	2.97404	2.96693	3.05852	2.69634	2.57686	2.90777	3.17344	2.92604	3.1899	2.6556	2.78068	2.84282	2.6347	2.87478	2.63424	2.73482	2.64459	2.7076	2.97269	2.79246	2.53617	2.57441	2.43016	2.78907	2.38049	2.5229	2.40236	2.537	2.54818	2.87221	2.47157	2.41769	2.30716	2.2664	2.32923	2.28419	2.58193	2.04811	2.21595	2.60745	2.71371	2.54636	2.57607	3.15212	2.79284	2.66043	2.36123	2.37753	2.55561	2.61946	2.7232	2.7428	3.02081	2.73693	2.7319	2.6714	2.625	2.83609	2.67561	2.70506	2.53322	2.6326	2.62188	2.69491	2.75464	2.41566	2.70281	2.63991	2.01988	2.64656	2.72637	2.70427	2.63089	2.60747	2.59617	2.5708	2.44485	2.54753	2.5243	3.18375	3.00352	2.79057	2.69396	2.54108	2.53735	2.55936	2.40638	3.10733	2.9867	2.77457	2.54351	2.38426	2.87571	2.70364	2.54959	2.27555	3.03194	2.94107	3.21918	3.05845	2.71442	3.10934	3.02236	2.04797	2.30947	2.249	3.0473	2.29191	2.4364	2.59583	2.22118	3.2239	2.51227	3.2701	3.0674	2.38884	2.53793	3.93276	2.85036	3.15133	2.39554	2.97623	2.51085	2.71361	3.00414	3.12828	2.89278	2.87784	3.03207	2.94862	2.62653
M2_21_M1_pE_4010055561_1_IPAH	M2_21_M1_pE_4010055561_1_IPAH	sample	serum	PH	IPAH			2	21	51	1	777	12.95	12.95	2.60931	2.91776	4.06616	2.27065	2.51406	2.36702	2.28552	1.84132	2.64489	2.07593	2.68624	2.87579	2.44906	2.40733	2.9394	3.17605	3.18802	3.05466	2.90459	2.79249	3.08889	3.17175	2.18825	3.20128	3.03794	3.06126	2.68973	2.81161	2.88341	2.90246	3.11623	3.28822	3.11328	2.99561	3.1993	3.0473	2.56849	2.95949	3.02775	2.90304	2.98754	2.8678	2.58416	2.27845	1.9664	2.3739	2.4549	2.42433	2.32903	2.47983	2.543	2.97499	2.02981	2.44789	2.50554	2.40962	2.60266	2.06288	2.39722	2.37396	2.52672	2.35305	2.62192	2.71698	2.33074	2.53282	2.39957	2.3837	2.48747	2.78822	1.85811	2.37851	2.51601	2.47916	2.5241	2.74358	2.97253	2.41541	2.72232	2.46638	2.46255	2.51617	2.41888	2.48233	2.44176	2.8362	2.38724	2.59105	2.5633	2.68132	2.47459	2.50811	2.52602	2.5249	2.08864	1.71936	3.01714	2.36359	2.09346	2.19857	2.51379	3.73284	2.40917	2.76154	2.74415	2.65946	2.53047	2.50645	2.59439	2.59348	2.5368	2.48814	3.02834	2.90058	2.75049	2.59141	2.50906	2.39036	2.48221	2.47364	3.06708	2.91201	2.60029	2.46738	2.49415	2.82357	2.62477	2.63997	2.46438	2.73594	2.90376	3.1999	3.13977	3.20544	3.18242	3.04162	2.53874	2.21622	2.29127	3.11979	2.83002	2.607	2.42296	2.26748	2.94919	2.49458	3.24225	2.72327	2.5811	2.53363	1.65112	2.94408	3.04024	3.36526	2.89928	2.57578	2.70046	2.81845	3.12538	2.97427	2.88441	2.78834	2.81221	3.17963
M2_22_M1_pE_4007762550_30_DIAB	M2_22_M1_pE_4007762550_30_DIAB	sample	serum	HC_DC	DIAB			2	22	52	1	814	13.5667	13.5667	3.00815	1.45395	2.78132	2.82567	2.85041	1.76634	2.60451	2.66928	2.57699	2.66298	2.98624	3.0216	3.79112	2.85625	3.07784	3.01743	3.05251	2.76393	3.00284	3.08349	3.09537	3.1029	3.11806	3.08264	2.97383	3.07204	2.82273	3.0398	3.0299	2.97979	3.00547	2.74801	3.03713	2.9067	2.92446	2.99439	2.9097	3.04607	2.95335	3.19188	3.03332	3.17809	2.44049	2.52448	2.78545	2.59282	2.77291	2.66462	2.62831	2.70979	2.80319	3.0285	2.68667	2.69216	2.70586	2.54147	2.86899	2.65126	2.67773	2.59557	2.68357	2.64396	2.98848	2.97124	2.45984	2.53663	2.49811	2.50586	2.57618	2.74141	2.62505	2.63883	2.573	2.60248	2.58237	2.51289	3.07917	2.62507	2.7837	2.68493	2.57099	2.606	2.5449	2.81529	2.67372	2.84855	2.64332	2.81542	2.64523	2.69604	2.70287	2.60492	2.47859	2.73666	1.99399	2.47463		2.66235	2.25696	2.5596	2.60729	2.27877	2.06522	2.75689	2.85324	2.63846	2.62275	2.54645	2.49059	2.16046	2.31029	2.49945	3.09151	2.97861	2.85421	2.95488	2.86029	2.83651	2.67518	2.74053	3.30919	3.10572	3.12128	3.02926	2.86081	3.24813	3.23409	3.26146	2.85833	2.87988	3.00613	3.17797	2.9174	2.5049	2.98355	3.06047	2.13834	2.89189	2.93796	2.9247	2.23287	2.13152	2.60116	2.33239	2.73561	2.57908	2.976	2.92027	3.28597	2.68886	2.37993	3.0639	3.09028	3.05461	2.95628	2.97523	2.97052	2.80793	3.00745	2.98554	3.01801	3.06352	3.3125	3.03005
M2_23_M1_pE_UM		UM	UM					2	23	53	1	851	14.1833	14.1833	3.31514	3.96184	1.1537	3.11389	3.27965	2.9379	2.61614	3.03062	3.62708	2.9859	3.00752	2.87759	4.15541	3.15335	2.99008	2.96169	2.48544	2.85272	2.84877	3.36768	3.16806	2.97186	2.77425	3.24258	2.70192	3.09286	3.68147	3.30243	2.87751	3.06908	3.86189	2.87505	2.97867	3.39955	3.12393	3.12081	2.88016	2.93613	2.98611	3.65768	2.97411	3.22714	2.5706	2.57861	2.62134	2.42974	2.70262	2.56351	2.61201	2.62719	2.51086	2.93989	2.58283	2.67312	2.62209	2.45425	2.54908	2.98938	2.79744	2.51472	2.65701	2.75567	2.69556	2.85626	2.76383	2.88479	2.74606	2.68703	2.62183	2.78972	2.65498	2.37736	3.06157	3.04631	2.94547	2.76999	2.93808	2.98126	2.98104	3.09434	2.64317	2.53552	2.60787	2.29897	2.4736	4.12908	2.12759	2.1209	2.16676	2.18285	2.47532	2.5041	2.53332	2.52001	2.01283	2.67324		2.63581	2.49676	2.5402	2.47535	3.18271	2.65916	2.29551	2.52854	2.69561	2.79143	2.74791	2.75382	2.8366	2.6256	1.76523	2.62951	2.60664	2.73554	2.79858	2.73503	2.59192	2.66699	2.63168	2.90739	2.84576	2.9023	2.94486	2.82531	2.84073	2.89414	2.86046	3.13	2.94837	2.89379	3.62586	2.84337	2.42859	2.74008	2.72503	2.68875	2.89618	3.04829	3.13809	2.78984	2.25498	3.23271	3.12079	3.49063	3.21189	2.85467	3.3219	3.15724	2.84989	2.81488	2.84285	2.95535	3.12484	2.92249	3.11204	3.18346	3.68515	2.99401	2.63648	2.8648	3.23971	2.92866	3.05508
M2_24_M1_pE_pool_QC		QC	serum					2	24	54	1	888	14.8	14.8	3.01708	2.93826	2.97011	2.98159	2.98263	2.98601	2.91948	2.93725	2.95874	2.96363	2.93489	2.98922		2.98539	2.99427	3.00391	3.01268	2.98104	2.96037	3.00108	2.98431	2.99533	2.99276	2.97004	2.95729	2.99789	3.00131	3.00995	2.99549	2.97413	3.02358	2.97392	2.98899	2.99864	3.00064	3.00257	2.95236	3.00761	2.97585	2.97064	3.00539	2.97524	2.97206	3.01798	2.98695	2.99889	3.01199	3.00464	3.00179	2.99327	3.01497	2.99403	3.01669	2.99772	2.99923	3.00119	2.9881	2.9838	3.00464	2.99515	2.98466	3.06533	2.98335	3.02398	2.99494	2.99257	2.98729	2.98665	2.99654	3.09042	2.99401	2.9969	2.99686	3.00442	3.01323	2.99825	2.9803	3.02228	2.96974	3.08055	3.01827	2.99959	2.9989	2.99396	3.0055	2.95757	3.0349	2.9924	3.00521	2.99943	2.97748	3.01494	3.04937	3.0395	3.00598	2.98661	3.11753	2.96651	3.05255	3.00838	2.96088	2.94448	3.05535	3.00496	2.99366	2.98457	2.99141	2.99111	2.99651	2.99796	2.97934	3.02382	2.99807	2.99868	3.00943	2.9892	2.97949	2.98802	3.00078	2.99345	2.97778	3.02155	2.98197	2.98902	2.99678	2.99261	2.98826	2.97104	2.9831	3.00451	3.01856		3.00514	2.99441	2.97878	2.99978	2.96926	2.98824	2.98793	2.99564	3.04267	3.00252	2.99017	3.03311	2.98702	3.01045	3.01856	2.87008	2.97735	2.99742	3.0015	2.99977	3.00782	2.96749	3.00345	2.9866	3.0034	2.99425	2.99814	2.9902	2.99148	2.98149	2.99414	2.97929
M2_25_M1_pE_4012771329_17_IPAH	M2_25_M1_pE_4012771329_17_IPAH	sample	serum	PH	IPAH		Pantroprazole	2	25	55	1	925	15.4167	15.4167	3.51013	3.36715	3.01102	1.73791	1.7611	1.87944			2.83527		3.18616	2.88842	2.64862	3.31082	3.02972	2.60683	2.6032	3.17623	3.17123	2.65141	3.05992	3.02485	3.492	3.14096	2.97125	2.97855	2.78206	2.94998	2.88595		3.06575	2.83264	3.19031	3.0028	2.95575	2.77421	2.77679	3.22475	2.96207	2.58589	2.94738	2.54447	2.65048	2.3208	2.73306	2.2839	2.56793	2.6204	2.54049	2.37218	2.39954	3.19059	2.51117	2.31618	2.36602	2.27523	2.49006	2.01663	2.40058	2.32272	2.49261	2.16033	3.03791	2.74214	2.25659	2.33401	2.3831	2.47001	2.21992	2.45474	1.77558	1.99255	2.51061	2.5544	2.41913	2.626	3.08031	2.55036	2.48586	2.1127	2.23796	2.45473	2.45915	2.36539	2.30355	3.06881	2.19703	2.41876	2.43594	2.49341	2.4429	2.6403	2.5054	2.44155	2.23269	2.18208	2.30221	2.51973	1.964	2.10717	2.36126	2.74274	2.40711	2.31807	2.05988	2.08431	1.86954	1.91034	2.0742	1.76169	2.13292	2.30698	2.10665	2.01258	1.84208	1.45144	1.58244	1.46475	1.48867	1.23272	2.43156	1.92661	1.70305	1.78706	1.43274	1.80165	2.15771		1.72404	2.97951	2.67826	3.15533	2.95647	3.01963	2.94153	2.73833		1.11289	1.4685	3.0582	2.19313	1.47643	2.54156	1.83536	2.63387	2.50807	2.54882	1.98455	1.14466	2.64495	3.26826	3.02234	2.89835	2.65509	3.10772	1.75767	3.02205	2.79457	2.90733	2.99916	2.88869	2.99809	2.69392	2.80572
M2_26_M1_pE_4004630504_33_CTRL	M2_26_M1_pE_4004630504_33_CTRL	sample	serum	HC_DC	CTRL			2	26	56	1	962	16.0333	16.0333	2.98227	1.3717	3.09644	2.14419	2.25467	1.28321	2.30357	1.44503	2.47845	1.90938	2.62189	2.88501	2.44042	2.8753	2.98458	2.74935	3.13332	2.80087	2.92249	2.86628	3.0265	2.9641	2.98253	3.07856	2.93172	2.90486	2.70911	2.9148	2.86928	2.98136	3.21103	2.80978	2.83279	2.85415	2.91929	2.93998	2.69443	2.7812	3.12654	3.20022	2.95981	3.15277	2.65673	2.52157	2.59228	2.54669	2.64846	2.55613	2.58191	2.51048	2.57401	3.05436	2.43193	2.34594	2.49557	2.4688	2.37793	1.96367	2.53909	2.35596	2.53809	2.43059	2.82749	2.18593	2.56612	2.5081	2.36335	2.51931	2.45144	2.68548	2.33697	2.36507	2.66693	2.61196	2.70869	2.62694	2.88631	2.74346	2.68952	2.52675	2.38252	2.646	2.64944	2.59059	2.56604	2.79163	2.56581	2.66694	2.65413	2.64811	2.65056	2.63002	2.47783	2.66755	1.96974	2.22552	2.41003	2.32517	1.99802	2.0985	2.36979	3.2754	2.2245	2.35683	2.38343	2.34354	2.36053	2.34901	2.41784	2.22663	2.32303	2.44167	2.60648	2.6105	2.41859	2.44588	2.25625	2.26606	2.17799	2.26465	2.8355	2.41446	2.47379	2.36381	2.18554	2.60313	2.41143	2.31422	2.20994	2.88275	2.9358	3.45621	2.98626	2.30348	2.87872	2.80355	1.83692	2.09208	2.08444	3.05221	2.09105	2.44266	2.68442	2.58272	2.82452	2.66319	2.86975	2.74541	1.9893	2.66222	2.5692	3.02332	3.07162	2.58835	3.05767	2.32131	2.76201	2.9039	3.05085	2.97019	2.88311	2.96388	2.64674	2.93551
M2_27_M1_pE_4015278181_16_IPAH	M2_27_M1_pE_4015278181_16_IPAH	sample	serum	PH	IPAH			2	27	57	1	999	16.65	16.65	2.59789	2.90685	2.80338	1.96533	2.1984			1.09754	3.0136	1.48872	2.44214	2.94839		2.70495	2.92038	2.78615	3.33067	2.72694	2.96923	2.93252	2.95733	2.9774	2.21549	3.01969	3.00793	2.75844	2.69498	2.633	2.93179	2.94926	3.05664	2.98403	2.83612	2.91358	3.01855	2.97417	2.98007	2.8253	3.01255	2.94239	2.79992	2.97216	2.64682	2.67264	2.53899	2.6062	2.58071	2.57224	2.43551	2.43373	2.48574	2.91047	2.6073	2.44784	2.4211	2.4997	2.52705	2.27104	2.55827	2.70295	2.55318	2.18069	2.66041	2.34741	2.28414	2.41836	2.29046	2.20459	2.21084	2.5128	1.94736	2.26006	2.61684	2.65357	2.60279	2.47517	3.02637	2.56734	2.6565	2.37152	2.60236	2.55498	2.57	2.55257	2.49057	2.45375	2.48923	2.6633	2.66308	2.61237	2.7773	2.7036	2.5019	2.48774	2.61878	2.51594	3.09994	2.44955	2.41901	2.54012	2.50356	2.26916	2.61993	2.43519	2.16866	2.1256	2.14056	2.02583	2.28764	2.10592	2.29609	2.53971	2.52643	2.46667	2.18653	2.13698	1.91663	1.9484	1.87595	1.88815	2.59951	2.4863	2.16816	2.06484	1.96263	2.38947	2.05711	2.34033	2.2319	2.92603	2.77791	3.55327	2.83761	2.49695	2.94229	2.97105	2.00155	1.78045	1.87213	2.9886	2.13233	1.94958	2.54742	2.35833	3.13111	2.63823	2.67342	2.89588	1.91217	2.82996	3.32047	2.76492	3.06247	2.56582	2.9094	2.22828	2.73525	2.86513	3.02308	2.96805	2.9384	3.00155	2.69294	3.08751
M2_28_M1_pE_4007762633_31_DIAB	M2_28_M1_pE_4007762633_31_DIAB	sample	serum	HC_DC	DIAB			2	28	58	1	1036	17.2667	17.2667	2.15158		3.51527	2.22965	2.40953	1.58428		2.00657	2.75411	1.44312	2.69338	3.00134	3.02125	2.69252	3.03915	2.88474	3.13962	2.58646	2.72574	2.96204	2.98622	3.0091	2.1792	3.0241	2.90587	2.93275	2.75923	3.0388	2.98697	2.90842	2.92159	2.91825	2.91909	2.99946	2.99513	3.06872	3.10886	2.75555	2.99714	3.02745	3.05759	3.006	2.46877	2.59155	2.42545	2.56692	2.5429	2.43122	2.45683	2.58119	2.47494	2.96195	2.11992	2.43617	2.49471	2.44805	2.73296	2.34973	2.47695	2.35559	2.55404	2.55196		2.19178	2.19717	2.39962	2.38555	2.29163	2.41778	2.47982	2.25178	2.34839	2.57641	2.61466	2.5867	2.43585	2.96407	2.33781	2.70333	2.4868	2.39913	2.53968	2.51656	2.45087	2.42184	2.81306	2.31244	2.5003	2.46087	2.59932	2.65371	2.62563	2.56958	2.80108	1.79287	1.73152		2.21467	2.11814	2.17833	2.39209	2.26895	1.9956	2.20852	2.31294	2.25549	2.3215	2.26493	2.45348	2.25075	2.32644	2.37655	2.94033	2.6407	2.47974	2.5224	2.2773	2.26613	2.20611	2.27214	3.04742	2.88479	2.52759	2.36054	2.31551	2.8123	2.49983	2.41062	2.35949	2.83204	3.06869		3.00408	2.32959	2.91965	2.74351	1.87061	2.36585	2.31146	3.0361	1.42227	2.40315	2.55073	2.42835	2.87525	2.50898	2.96974	2.85211	2.22909	2.49484	2.43019	3.02821	3.00231	2.48084	2.97172	2.3197	2.81374	2.77892	3.03821	3.05568	2.98929	2.88245	2.7524	2.9645
M2_29_M1_pE_Bl		blank	MeOH-H2O					2	29	59	1	1073	17.8833	17.8833
M2_30_M1_pE_pool_QC		QC	serum					2	30	60	1	1110	18.5	18.5	2.97077	3.02777	3.02732	3.00135	3.00052	3.01325	2.98578	3.02152	2.92547	3.02568	3.06916	3.00591	2.72973	3.01227	3.00371	2.99624	2.97681	3.0149	3.03098	3.00298	3.02581	2.98197	2.9978	3.00327	3.0596	2.99405	2.96391	2.97489	3.00174	3.02528	2.96681	3.03413	3.01547	3.0024	2.98963	2.98684	2.98274	2.98298	3.01589	3.0361	2.99881	3.03856	2.99428	3.00939	3.04	3.01611	2.99779	3.02331	3.018	3.00947	3.01137	3.00146	3.01416	3.03677	3.01372	3.01558	2.77193	3.03005	3.01658	3.00913	2.99465	2.88875	3.0196	3.01127	3.00205	3.01917	3.03347	3.0191	3.0207	2.89356	3.02548	3.00804	2.9938	3.00118	2.97933	3.00351	2.99411	3.04666	3.01557	2.99105	2.98161	3.01026	3.00852	3.0119	3.00461	3.03922	2.97635	3.02554	3.00727	3.02057	3.01077	2.99101	2.98043	2.99857	3.06368	3.05705	2.80885	3.04435	3.05496	3.04602	3.05454	3.01906	2.91156	2.98472	2.99737	2.99907	3.00164	3.00072	2.9998	3.00506	3.00769	2.99509	2.9861	2.99354	2.99823	2.99803	2.99873	2.99906	3.01071	3.00709	2.99243	2.95445	3.00321	2.99525	3.00076	3.01627	2.99667	3.00878	3.0075	3.01979	2.99342	2.00546	3.00247	3.00277	3.0347	2.99515	2.99622	3.00542	3.00116	2.99819	2.95448	3.01427	3.0185	3.01741	3.018	3.0067	2.89664	3.02407	2.97778	3.00383	3.02311	3.01328	3.00786	3.06378	3.00734	3.00677	3.00067	3.00752	3.00393	3.00728	3.00706	3.01368	3.02124	3.00135
M2_31_M1_pE_4012786275_13_CTRL	M2_31_M1_pE_4012786275_13_CTRL	sample	serum	HC_DC	CTRL			2	31	61	1	1147	19.1167	19.1167	3.0062	2.53225	2.14585	1.76836	2.16803	1.92062			2.6979	1.08135	2.744	2.93804	2.93678	3.45102	3.01209	2.6798	2.76025	3.24339	3.24505	2.97562	3.06617	3.07436	2.81128	3.12222	2.90404	3.19732	2.92645	3.09857	2.92555	3.0069	2.88943	2.94266	3.00569	3.04768	3.03387	2.9214	3.09415	2.55606	3.05073	3.02604	2.91092	3.00791	2.49107	2.65347	2.54002	2.5135	2.59063	2.49334	2.36242	2.35199	2.58642	3.01934	2.32257	2.22706	2.44364	2.4341	2.44712		2.45307	2.46973	2.28411	1.96569	2.8669	2.55261	2.43209	2.61101	2.55214	2.62785	2.41471	2.95819	2.23367	2.45411	2.65204	2.81381	2.63775	2.69877	2.92641	2.55615	2.6094	2.53297	2.57719	2.46799	2.5721	2.45036	2.51295	3.02019	2.38324	2.31839	2.41481	2.44001	2.65028	2.64539	2.42669	2.55044	2.60859	2.47457	3.11461	2.4984	2.24867	2.49697	2.42809	2.72324	2.51789	2.01085	1.96912	2.14164	2.10137	2.06833	2.26742	2.09695	2.26222	2.51333	2.46732	2.26501	2.15089	2.00195	1.88656	1.89501	1.91465	1.92817	2.78227	2.38862	2.17331	1.95896	1.73758	2.43984	2.31952	2.49162	2.16516	2.77542	2.69128	3.45435	3.02238	2.27891	2.82395	2.78279	2.0678	1.51618	1.80099	3.10083	2.51122	2.15248	2.65922	2.46689	3.04181	2.53435	2.6713	2.53689	1.83465	2.74712	3.41195	2.97706	2.91712	2.97584	3.08829	2.28045	3.0054	2.77166	3.00691	3.05329	2.93082	2.92058	2.62026	3.06583
M2_32_M1_pE_4003211431_24_DIAB	M2_32_M1_pE_4003211431_24_DIAB	sample	serum	HC_DC	DIAB			2	32	62	1	1184	19.7333	19.7333	2.48038	2.45771	2.28473	2.28831	2.45662	2.04472		2.05964		1.81458	2.73563	2.98779		3.52476	3.04093	2.80871	3.0476	2.76958	2.90039	3.00602	3.05463	2.99012	2.12957	3.12104	2.46666	3.0557	2.68905	2.97999	2.97033	3.00131	2.84909	2.71316	2.79064	3.05833	3.04292	3.07235	2.98887	3.02991	3.05842	3.13317	2.92788	3.13594	2.38697	2.49065	2.40635	2.45976	2.4413	2.4098	2.40687	2.58284	2.43283	2.91876	2.56753	2.59524	2.43128	2.45879	2.46682	2.48684	2.5653	2.5428	2.46464	2.1546	2.52689	2.46863	2.22652	2.1788	1.95076	1.91071	2.14609	2.07334	1.84404	2.20893	2.49605	2.37376	2.36063	2.27663	3.00704	2.50758	2.63392	2.35194	2.4255	2.51236	2.53911	2.57343	2.64223	2.64996	2.56285	2.4988	2.54182	2.59024	2.50221	2.53849	2.46317	2.698	2.36535	1.98752		2.38628	1.89101	2.44801	2.6127	2.25014	1.88331	2.09937	2.3192	2.24666	2.37824	2.31128	2.43693	2.25014	2.08884	2.48017	2.72781	2.644	2.44025	2.52753	2.31352	2.30099	2.20254	2.24056	2.96453	2.75489	2.57471	2.38715	2.28561	2.84292	2.47687	2.46106	2.53445	2.83533	2.98096	3.35329	2.91723	2.08817	2.61558	2.67571	2.11067	2.37214	2.3487	2.99917	2.6106	2.47402	2.46016	1.69135	3.05701	2.44381	3.03983	2.95278	2.35799	2.56606	2.81811	3.01334	2.94604	3.03119	2.97948	2.38277	2.87261	2.90378	2.98493	3.01826	2.97608	2.97309	2.7506	2.90719
M2_33_M1_pE_4001606913_32_CTRL	M2_33_M1_pE_4001606913_32_CTRL	sample	serum	HC_DC	CTRL			2	33	63	1	1221	20.35	20.35	3.00473	2.1241	1.40537	2.45956	2.55303		2.09477	2.28505	1.88767	2.12286	2.82291	2.95669	2.89574	2.7714	3.03625	3.10599	2.96394	3.06932	3.07417	2.96892	3.09378	3.0762	3.42364	3.04269	2.92705	3.15494	2.78545	2.99459	2.93047	3.03773	2.6017	3.12283	2.80783	3.09111	2.97174	3.06469	2.8304	2.59261	3.04084	3.04295	3.02329	3.03786	2.42652	2.52342	2.62646	2.59008	2.64743	2.79691	2.76128	2.56755	2.4295	2.97415	2.8995	2.61208	2.57413	2.58248	2.75114	2.68088	2.74701	2.65664	2.67458	2.53167	2.96901	2.51461	2.5251	2.35037	2.23857	2.4096	2.34331	2.4587	2.29875	2.40222	2.61055	2.64713	2.52868	2.47448	2.7929	2.89119	2.5799	2.571	2.4756	2.69721	2.75449	2.72471	2.76485	2.71846	2.72556	2.69265	2.67447	2.67698	2.55311	2.69053	2.53716	2.50581	2.13893	2.34543	2.78098	2.40408	2.02104	1.85664	2.51344	2.67755	2.1211	2.29416	2.36268	2.3029	2.41819	2.30724	2.46474	2.28163	2.20382	2.64829	3.01077	2.75104	2.48603	2.61309	2.45399	2.4683	2.33492	2.38383	3.12894	3.09251	2.67634	2.60054	2.46478	2.89311	2.56666	2.47365	2.42325	2.8173	3.04258		3.02828	2.26936	2.75033	2.79316	1.46543	2.32556	2.3368	3.01084	1.8877	2.23438	2.56842	2.27334	3.02811	2.725	3.13228	2.69151	2.33021	2.48838	2.91541	3.01553	3.08751	3.11484	3.05011	2.24971	2.91002	3.04596	3.08872	3.04306	2.94415	2.98514	2.75906	2.95713
M2_34_M1_pE_UM		UM	UM					2	34	64	1	1258	20.9667	20.9667	3.53569	3.96442	1.66042	3.09353	3.2564	2.62531	2.88293	2.93901	3.56685	2.88042	3.03238	2.88643	4.37768	3.15702	2.96526	2.95469	2.46027	2.85828	2.87419	3.36899	3.15307	3.05025	2.77726	3.23721	2.44204	3.08585	3.68574	3.33741	2.88098	3.06383	3.88347	2.81055	3.02327	3.38279	3.14447	3.13316	2.89383	2.88922	2.98456	3.6306	2.96347	3.2164	2.53556	2.55568	2.59749	2.41245	2.71234	2.6161	2.62344	2.6273	2.52273	2.95574	2.66472	2.67319	2.63725	2.49623	2.84288	3.10104	2.86473	2.50709	2.68954	2.77289	2.8305	2.87844	2.54152	2.91201	2.77403	2.6888	2.5921	2.78818	2.65531	2.37965	3.03702	2.93483	2.84338	2.84433	3.03234	3.11399	2.92191	3.17429	2.71858	2.56093	2.63952	2.30929	2.50061	4.12667	2.08978	2.13347	2.16638	2.19344	2.40203	2.51135	2.17331	2.49266	1.89931	2.6388	3.30984	2.64934	2.58545	2.55527	2.48522	3.08377	2.45817	2.31297	2.5239	2.69438	2.77453	2.73024	2.74921	2.91631	2.57416	1.88183	2.62131	2.59554	2.72667	2.78472	2.72518	2.57917	2.63513	2.61999	2.84972	2.7289	2.89766	2.93138	2.79988	2.82503	2.87573	2.8046	3.11394	2.94815	2.91682	3.55366	2.92085	2.4089	2.65206	2.70526	2.57791	2.8944	3.0187	3.16057	2.80277	2.38935	3.2268	3.14581	3.45988	3.22701	2.9161	3.35143	3.16615	2.80975	2.85095	2.82968	2.89542	3.07601	2.90988	3.0728	3.21432	3.65445	2.99984	2.62485	2.89301	3.26169	2.92759	3.08624
M2_35_M1_pE_pool_QC		QC	serum					2	35	65	1	1295	21.5833	21.5833	3.02273	2.93328	2.98856	2.99926	2.99187	2.86514	2.9706	3.0206	3.00282	2.98858	2.91896	2.99179		3.00018	3.00291	2.99704	2.99242	2.98789	2.95053	3.00168	2.9678	2.9935	2.98448	2.99684	3.00204	3.00069	3.04305	2.99228	2.99332	2.96621	3.02306	2.97233	2.9809	2.99727	3.00766	2.99216	3.00175	2.9811	2.96112	2.98873	2.99081	2.9885	3.05689	3.01355	3.03262	2.98859	3.03385	3.005	3.00246	3.01765	3.00006	2.96283	2.96604	3.00857	3.00746	2.999	3.05402	2.97169	2.96594	2.9975	3.04497	3.03904		2.97201	2.91437	2.96801	2.95407	2.95559	2.93672	3.06895	2.95259	2.96147	3.02882	3.011	3.02981	3.02387	3.0227	2.89829	2.95868	3.01594	2.98533	2.98743	2.98743	2.99214	2.98987	2.97146	3.01369	2.98698	2.99025	2.98937	2.99366	3.0004	3.01637	3.01813	2.93348	2.93093	3.08317	2.99841	2.93297	2.8856	2.99658	3.02748	2.94807	2.9856	2.98908	2.98965	2.9955	2.99666	3.00064	2.99044	2.98881	2.99379	3.0011	2.99081	2.97793	2.99252	2.99816	2.99756	2.9782	2.99927	2.99911	2.99239	2.99355	2.99654	3.00021	2.99137	2.9954	2.99151	2.98646	3.0595	2.96267	3.10975	3.00319	3.00067	2.96874	2.96835	3.01706	3.00805	3.006	2.99558	3.0068	2.97076	3.02814	3.00473	2.99004	3.04244	2.99526	3.04703	2.98267	3.0123	2.96743	2.9954	2.9841	2.98577	2.98292	2.98878	2.97543	2.99499	2.99157	2.99694	2.99035	2.98427	3.00117	3.0091
M2_36_M1_pE_4006487141_8_IPAH	M2_36_M1_pE_4006487141_8_IPAH	sample	serum	PH	IPAH			2	36	66	1	1332	22.2	22.2	3.38145	3.90902	2.99465	1.6899	2.0677	1.97097			2.69885	1.2538	3.25785	2.95461	3.30714	2.86526	3.02657	2.6194	2.87799	3.51824	3.12061	2.9022	2.91909	2.92225	3.47881	3.12698	3.11031	3.26717		3.12168	2.94108	3.00741	2.98593	2.98604	3.06089	2.96353	3.12726	2.91121	3.21469	3.15329	3.02081	2.86762	3.12163	2.79632	2.6682	2.61992	2.70386	2.63977	2.65805	2.64254	2.47106	2.45276	2.62248	3.18566	2.49627	2.33348	2.4923	2.11965	2.62281	2.38027	2.51126	2.14461	2.32519	2.2197	2.8834	2.65424	1.68522	2.29488	2.63946	2.6324	2.32586	2.84528	2.22219	1.93118	2.5273	2.67547	2.50592	2.72801	3.02277	2.46211	2.47799	2.48696	2.06107	2.46532	2.49762	2.25999	2.23814	3.06401	2.21624	2.44057	2.43813	2.53135	2.53847	2.60329	2.34413	2.17185	2.59027	2.58214	2.41	2.57167	2.38696	2.41303	2.4481	2.80414	2.44006	2.23324	1.68422	1.70299	1.79195	1.72582	2.06375		1.86464	2.30771	2.12787	1.63607	1.25052	1.3419	1.19526	1.52896	0.789926	1.57485	2.50724	1.90161	1.62148	1.65588	1.37232	2.10827	2.09838	1.5187	1.48242	2.84959	3.01441	3.26545	2.82743	2.40648	2.72419	2.19695	1.7072	1.47164	1.49865	3.0587	2.76215		1.97941	2.105	2.94453	2.40821	1.97974	2.56025		2.8561	2.69906	2.99775	2.82372	3.20858	3.04068	1.98322	3.14989	3.06816	2.85245	3.07321	2.94636	3.18076	2.91006	3.11584
M2_37_M1_pE_4003208924_25_DIAB	M2_37_M1_pE_4003208924_25_DIAB	sample	serum	HC_DC	DIAB		very high 186_pyridoxine Peak at 1 min RT earlier than all other samples	2	37	67	1	1369	22.8167	22.8167	2.66004	2.88988	2.0685	2.35683	2.48352	2.47389	2.85802	2.29839	2.83454	2.32306	2.74554	3.09374		3.17335	2.94308	3.13011	2.89907	3.20612	3.0045	3.14223	3.07152	2.97339	2.66629	3.04008	3.04097	2.96604	2.93188	2.87935	3.0776	2.94718	2.81036	2.82544	3.06519	2.98562	2.90445	3.03192	3.24031	3.54075	2.99131	2.98878	3.0317	2.95239	2.84002	2.62815	2.40102	2.61028	2.44393	2.55818	2.53042	2.67587	2.50936	2.98688	2.41856	2.60545	2.54151	2.41058	2.56621	2.7232	2.60016	2.39229	2.30989	2.3376	2.7978	2.54169	2.35743	2.44081	2.64459	2.43554	2.4733	2.55355	2.37061	2.20781	2.66492	2.72047	2.68535	2.72847	3.03041	2.70734	2.9014	2.71896	2.52111	2.56567	2.53351	2.63191	2.52971	3.04617	2.46887	2.65042	2.5436	2.70061	2.6941	2.56506	2.32543	2.76872	2.46529	2.13189	3.11619	2.35432	2.09169	2.22105	2.43802	2.62436	2.12718	2.15477	2.27493	2.24229	2.41479	2.41527	2.68025	2.67893	2.7302	2.3673	2.62825	2.39296	2.28466	2.31526	2.27219	2.27309	2.33655	2.49633	2.68457	2.63744	2.35186	2.28759	2.45563	2.54922	2.27701	2.14413	2.35161	3.08727	3.04223	2.70234	2.96913	2.52	2.79082	2.7546	3.49173	2.41735	2.28667	2.87221	2.33187	2.91356	2.57782	2.79012	2.69232	2.56608	2.97274	2.59291	2.25559	2.70021	3.13068	3.04175	3.00362	3.36936	3.05147	2.31564	2.92989	3.10396	3.08402	2.95896	3.09104	2.88617	2.66721	2.8363
M2_38_M1_pE_4006487258_6_IPAH	M2_38_M1_pE_4006487258_6_IPAH	sample	serum	PH	IPAH			2	38	68	1	1406	23.4333	23.4333	3.28336		3.23379	2.7804	2.76839	2.76456	2.79724	2.54815	2.57981	2.40752	3.40983		3.06917	2.66994	2.9199	3.12586	2.60554	3.28127	3.01244	2.91336	2.96741	3.03024	2.75673	2.75823	3.3112	2.90246	3.2118	3.33201	3.25622	2.87243	2.66433	2.76516	2.79731	2.79232	2.71836	2.65642		3.42911	2.70975	3.07984	3.30753	3.01146	2.67953	2.7591	2.7014	2.7293	2.70542	2.69104	2.68608	2.80774	2.757	3.05353	2.49769	2.68568	2.64048	2.77064	2.75675	2.5773	2.67198	2.68707	2.88521	2.48343	3.15844	3.14432	2.69635	2.41596	2.55326	2.69399	2.97748	2.78975	2.7928	2.98675	2.59398	2.60727	2.3931	2.37849	3.07752	2.59573	2.69246	2.49138	2.74237	2.63113	2.70209	2.70344	2.7356	3.29129	2.58342	2.68156	2.72252	2.74844	2.70304	2.69635	2.52455	2.71993	2.33703	2.49136		2.55901	2.25972	2.49875	2.83785	3.84506	2.59593	3.08917	3.13111	2.97024	2.82151	2.7346	2.63678	2.46317	2.42991	2.54652	2.98062	3.18303	3.07385	3.06085	2.90567	2.80401	2.73095	2.69705	2.57817	2.77691	3.19227	2.96052	2.75126	3.16141	3.06261	3.27043	2.7881	3.23879	3.11762	3.1898	2.81849	3.18784	3.1462	3.15797	2.55546	2.8305	2.77683	2.74909	1.95407	2.37283	2.3976	2.18672	2.31742	2.51519	2.70437	2.87253	3.11856	2.6436	1.87912	3.16483	2.98726	3.03231	3.28297	2.87674	3.5845	2.9727	2.78226	2.85426		2.98477	3.40572	2.65179
M2_39_M1_pE_Bl		blank	MeOH-H2O					2	39	69	1	1443	24.05	24.05
M2_40_M1_pE_pool_QC		QC	serum					2	40	70	1	1480	24.6667	24.6667	2.97781	3.07282	3.01814	3.00125	3.00815	3.11271	3.13009	3.00962	3.05179	3.03138	3.09339	3.01268	2.90008	2.99925	2.9981	2.99749	3.03306	3.0123	3.03427	2.98562	3.02696	2.98844	3.03019	3.00475	2.93635	3.00224	2.98523	3.01675	3.02621	3.02819	3.00236	3.01564	3.00512	3.00049	2.99386	3.01172	3.0437	3.02975	3.03736	3.01359	3.00657	3.00905	2.97201	2.98789	2.98321	3.0217	3.00077	2.99727	2.99682	2.99871	2.98156	3.03523	3.03381	2.97157	2.98263	3.0001	2.97494	3.0357	3.03931	3.00416	2.96645	2.97691	2.96302	3.01608	3.06122	3.0141	3.02169	3.0337	3.01312	2.89475	3.03266	3.029	3.00139	3.02341	3.01311	3.02072	2.9849	3.04028	3.06344	2.9498	3.01036	3.01313	3.02347	3.00851	3.0102	3.0372	3.02394	3.01123	3.00915	3.00263	2.9968	3.01217	3.03164	2.98604	3.0147	3.08461	2.85977	2.9924	2.95836	3.09229	3.00209	2.99225	3.13204	3.01883	3.01742	3.02247	3.0088	3.0029	3.00243	2.94762	3.0191	3.00308	3.00787	3.01801	3.01265	3.01578	3.00867	3.00132	3.01975	2.99622	3.02808	3.00299	3.00237	3.0072	3.00006	3.00973	3.01291	3.02298	3.00881	2.97622	3.09147	3.10268	3.02008	2.99784	2.98662	3.03193	3.04285	3.00085	3.00117	3.01085	3.01613	3.02174	2.99315	2.98494	3.00736	2.90995	3.04556	3.00047	3.07054	3.00673	2.99489	3.00152	3.00016	2.97882	3.00652	3.00534	3.01912	3.00683	2.99976	3.00454	3.00577	3.01709	2.99387	2.99965
M2_41_M1_pE_4004628301_28_DIAB	M2_41_M1_pE_4004628301_28_DIAB	sample	serum	HC_DC	DIAB			2	41	71	1	1517	25.2833	25.2833	2.55105		2.47793	2.19616	2.44039		2.14744	1.68545	2.51475	1.78471	2.88215	2.93962	2.9394	2.65874	3.03517	2.60915	3.08731	3.19219	2.89704	2.95975	2.96209	3.09369	2.0349	3.03034	2.84469	2.95653	2.54594	2.83107	2.94373	2.94331	3.10057	2.71508	2.7532	2.96547	3.01415	3.12945	2.76792	2.84838	3.09143	3.05741	2.97191	3.06742	2.53489	2.4271	2.25502	2.47045	2.38343	2.47704	2.40918	2.50951	2.43257	2.8756	2.36302	2.46499	2.46877	2.21145	2.36728	2.52384	2.40114	2.21066	2.46821	2.3828	2.22552	2.30258	2.28727	2.36036	2.20272	2.21124	2.26528	2.38877	1.80839	1.87284	2.63773	2.65574	2.61483	2.58963	2.92344	2.57701	2.65962	2.46688	2.17707	2.57932	2.55073	2.54026	2.56548	2.9656	2.60367	2.55274	2.57383	2.64703	2.65076	2.46291	2.29909	2.52465	1.65741	1.97364	2.36566	2.09955	1.70959	2.02318	2.27576	3.29333	1.67023	2.17767	2.07769	2.00049	2.15845	2.05805	2.37026	1.86869	2.19872	2.32664	2.53432	2.30203	2.22541	2.16633	2.01701	2.0904	1.93896	2.14294	2.74041	2.73785	2.3038	2.20919	2.21532	2.62933	2.19384	2.10934	2.02487	2.87097	2.89416	3.16665	2.86207	2.1606	2.78445	2.82647	0.973037	2.1097	2.02818	2.97162	2.05434	2.11788	2.58496	2.66219	3.02932	2.6481	2.5868	2.8616	1.61172	2.61784	2.82017	2.9518	2.97454	3.25442	2.98117	2.197	2.76679	2.99166	2.9822	2.95169	2.93879	2.90528	2.45447	3.01541
M2_42_M1_pE_SOA21_20_CTRL	M2_42_M1_pE_SOA21_20_CTRL	sample	serum	HC_DC	CTRL			2	42	72	1	1554	25.9	25.9		2.74266	2.89063	1.90597	2.19009	2.29366	1.61902		3.02384	1.4268	2.69637	2.91481	2.66688	3.0799	2.98333	2.90288	2.76854	3.00504	2.67383	2.98327	2.94188	2.86133	2.17743	3.056	2.854	2.88813	2.82038	2.78812	2.90007	2.8871	3.25996	2.96352	2.91603	2.94653	3.10348	2.9673	2.71094	2.69178	2.98978	2.66415	2.77	2.65709	2.55676	2.33124	2.33554	2.30634	2.42423	2.52473	2.44313	2.34217	2.427	2.64373	2.02082	2.24837	2.31591	2.44947	2.29041	1.83783	2.01675	2.32982	2.50576	2.33405	3.01	2.561	2.29292	2.57534	2.73014	2.65358	2.3842	2.87219	1.8988	2.42274	2.55865	2.46589	2.55898	2.81526	2.94995	2.30578	2.41412	2.36741	2.61487	2.53444	2.50328	2.50724	2.48194	2.88409	2.39659	2.46366	2.52143	2.53245	2.56835	2.68149	2.46882	2.49355	2.30644	2.19941	2.54937	2.46763	2.31987	2.15681	2.38185	2.95196	1.73115	2.63386	2.44223	2.43104	2.19318	2.27711	2.34661	2.31771	2.25006	2.45155	2.81991	2.58332	2.41997	2.22321	2.134	2.08236	2.14652	2.03199	2.99637	2.61781	2.24397	2.18806	1.96388	2.34004	2.22542	2.41461	2.29827	2.95928	2.83214	3.15409	2.94726	3.20326	3.21357	2.94809	2.3542	1.85221	1.94109	2.90388	2.51848	2.3656	2.545	2.39801	2.77101	2.56231	3.43595	2.77488	1.9577	2.61232	3.5074	2.78926	3.11221	2.56603	2.91412	2.19112	2.76997	2.46708	3.13227	3.03446	2.8998	2.8895	2.57623	3.03011
M2_43_M1_pE_4008428894_9_IPAH	M2_43_M1_pE_4008428894_9_IPAH	sample	serum	PH	IPAH			2	43	73	1	1591	26.5167	26.5167	2.69351	2.38332	1.99847	2.87558	2.90755	2.72384	2.16585	2.82394	3.33241	2.82055	3.05948	3.22588	3.50116	2.94214	2.84321	3.08695	3.16666	2.53126	3.15212	3.05138	2.93108	2.84083	2.3293	2.75843	3.11023	2.9184	3.49305	3.051	3.21355	3.05066	2.32301	3.16851	2.81234	2.95537	2.79607	2.93787		3.07206	3.05088	2.91722	3.09286	2.87106	2.5302	2.49504	2.26728	2.58799	2.28584	2.34486	2.4624	2.55661	2.51378	3.02294	2.58028	2.60386	2.54328	2.64141	2.48259	2.58352	2.71305	2.76635	2.39039	1.99422	2.09635	2.28128	2.65736	2.55454	2.49889	2.57846	2.98825	2.89867	2.99647	3.09675	2.74644	2.70552	2.7298	2.60459	2.96461	2.93679	2.91584	3.1013	3.12186	2.67678	2.74943	2.66412	2.78728	3.40663	2.70175	2.3033	2.74717	2.70348	2.76125	2.40705	2.18503	2.60138	2.23955	2.26322		1.94848	1.87117	2.41039	2.4844	2.85641	1.90491	3.76607	3.14206	2.9436	2.70577	2.75388	2.60888	2.65367	2.87198	2.57918	2.56576	2.87635	3.07934	2.88869	2.98457	2.82475	2.88475	2.78051	1.95414	2.11486	3.0022	2.82294	2.70243	2.86448	2.88783	2.9757	2.96345	3.24608	3.10372	3.28614	2.91971	3.37502	3.19591	3.09321	2.59297	2.85609	2.98136	2.51998	1.76701		2.76602	2.70476	2.69653	2.77038	2.40609	3.09311	3.04748	2.66254	3.44197	2.98174	3.0839	3.09904	3.09309	3.07194	3.27509	3.17222	2.86564	2.96165		2.93354	3.36979	2.89975
M2_44_M1_pE_1001841450_18_CTRL	M2_44_M1_pE_1001841450_18_CTRL	sample	serum	HC_DC	CTRL			2	44	74	1	1628	27.1333	27.1333	2.49504		1.82783	2.10038	2.2386	2.10683	1.65697	1.14144	2.50589		2.7089	2.90157		2.49415	2.97526	2.40742	2.85772	2.84188	2.87266	2.75506	2.90821	2.94229	3.19393	2.92166	3.03179	2.85669	2.59122	3.17571	2.89902	2.91329	2.86032	2.43226	2.7413	2.88135	2.89559	2.83072	2.66727	2.35187	2.95206	3.12176	2.82319	3.13257	2.61042	2.54636	2.22901	2.51476	2.45062	2.62316	2.54665	2.4925	2.43915	2.89205	2.73356	2.57445	2.48245	2.49014	2.46575	2.31491	2.54174	2.57458	2.69235	2.49	2.58269	2.47949	2.05896	2.30019	2.20518	2.1848	2.20527	2.26329	1.82744	2.16687	2.59368	2.49518	2.61268	2.59309	2.98658	2.77142	2.61642	2.34266	2.4546	2.59331	2.66061	2.62247	2.63844	2.60812	2.79031	2.74061	2.70614	2.64311	2.76685	2.37782	2.30785	2.58381	2.4543	2.36219	2.517	2.45311	2.50757	2.51293	2.56445	1.53953	2.34601	2.09833	1.83094	1.66166	2.14345	1.88026	2.32639	1.44108	1.83658	2.61039	2.62507	2.23665	1.76434	2.13267	1.73117	2.01394	1.2004	1.77841	2.91556	2.51336	2.22454	2.12459	1.91605	2.47722	1.99821	2.11298	2.2247	3.15143	2.93159	3.09892	2.90939	2.02453	2.55485	2.54001		1.86021	1.85732	3.14521	1.97689	1.9212	2.26927	2.16738	3.02198	2.76899	2.36809	2.59228		2.40972	2.19625	2.99734	2.90155	2.77405	2.94405	2.09619	2.81957	2.67992	2.90588	2.97304	2.90334	2.94666	2.66283	3.00029
M2_45_M1_pE_UM		UM	UM					2	45	75	1	1665	27.75	27.75	3.57037	3.89103	1.35891	3.06821	3.22946	2.6494	2.59688	2.92299	3.52096	2.96745	2.99473	2.8749	3.97698	3.15793	2.99194	2.9627	2.45446	2.86371	2.86786	3.36168	3.1481	3.04297	2.73037	3.21044	2.59296	3.08475	3.68611	3.27405	2.85952	3.07344	3.84778	2.83376	3.05314	3.33312	3.16657	3.13416	2.85392	2.88699	2.99853	3.62139	2.97826	3.21508	2.44294	2.57391	2.57209	2.42993	2.70189	2.5954	2.61888	2.60159	2.56365	2.96698	2.56814	2.67729	2.64153	2.49803	2.51226	3.06064	2.86823	2.48214	2.70938	2.60756	2.84807	2.84478	2.56917	2.85184	2.76075	2.66117	2.58708	2.78143	2.68035	2.34385	2.9195	2.91894	2.88948	2.82432	2.97771	2.93306	2.83173	2.97022	2.69235	2.54165	2.61362	2.30486	2.48266	4.13552	2.13478	2.02614	2.18217	2.19964	2.39425	2.41724	2.2199	2.4658	1.73863	2.48072		2.52032	2.74886	2.36995	2.43862	3.08399	2.39832	2.30074	2.50719	2.69024	2.7703	2.72951	2.71529	2.81137	2.53051	1.88246	2.62785	2.6039	2.73676	2.78451	2.71791	2.5621	2.61953	2.61441	2.87619	2.78636	2.92533	2.91913	2.79688	2.87604	2.87289	2.75349	3.08959	3.005	2.93317	3.60237	3.13019	2.37571	2.73897	2.72241	2.45696	2.86727	3.00551	3.14372	2.88073	2.25002	3.15	3.21094	3.46914	3.13464	2.88843	3.45833	3.14828	2.78776	2.85418	2.85569	2.85896	3.07384	2.9	3.08138	3.19317	3.67938	3.00377	2.62519	2.88608	3.22987	2.92134	3.10428
M2_46_M1_pE_pool_QC		QC	serum					2	46	76	1	1702	28.3667	28.3667	2.97514	2.9722	2.94232	3.00467	2.99684	3.01891	3.00886	2.97578	3.04185	3.01809	2.96624	2.99852	3.09479	2.99917	2.99701	3.00906	2.99096	2.98825	2.97155	3.01468	2.9786	3.01725	2.99051	2.99669	3.02124	3.00711	3.00262	3.01105	2.99166	2.98048	3.01994	2.94874	3.00245	3.00314	3.00697	3.00433	2.95155	2.98919	2.97987	2.9722	2.99916	2.96714	2.95281	3.00478	3.01124	3.01447	3.02287	3.00486	2.97991	3.01312	3.01953	3.00062	3.00456	3.02207	3.01346	2.98807	2.99445	2.97744	3.00411	2.99534	2.97374	3.00525	3.02403	2.96605	2.9943	2.99448	2.98789	2.97586	2.99663	3.08726	2.98423	2.973	2.9787	2.99468	2.94312	2.93541	3.02943	3.03496	2.91929	2.91202	3.02338	2.98642	2.98912	2.97648	2.99061	2.95724	2.95592	2.97638	2.98619	2.98078	3.0393	3.02142	3.02819	2.96058	2.94165	2.89477	3.19761	2.9601	2.97515	2.95843	2.97118	3.00527	2.90681	2.99073	2.98967	2.99222	2.99764	3.00941	3.0009	3.04967	3.02543	3.01234	2.98913	3.00009	2.98875	2.99973	3.00126	3.0008	3.00809	3.00565	2.98313	3.02522	3.0053	2.99991	2.99931	2.99238	3.00253	2.98648	3.00965	2.91325	2.98374	2.94467	2.83581	2.99386	3.0115	2.99664	2.98917	3.00041	2.99672	2.99862	3.01915	2.99998	2.99951	2.92148	3.0056	3.00512	2.972	2.89321	2.98488	3.00205	2.98932	3.00677	3.00894	2.99687	2.99095	3.01091	2.98712	2.9952	3.00296	2.99286	2.99548	3.00807	3.00585	2.95386
M2_47_M1_pE_4007807631_4_IPAH	M2_47_M1_pE_4007807631_4_IPAH	sample	serum	PH	IPAH			2	47	77	1	1739	28.9833	28.9833	2.99518	3.2082	2.54184	2.47633	2.5936	2.04838	1.80809	2.36179	2.89109	2.54227	3.12306	2.91435	3.28991	2.86838	2.80881	3.64349	2.93455	2.52137	2.93314	3.01478	2.87332	2.8709	3.67646	2.93684	3.05899	2.95891	3.02622	3.01051	2.89365	2.93461	2.28868	2.98351	3.07262	2.93893	2.92655	2.89433	2.77621	2.91156	2.8896	2.93341	2.96235	2.88116	2.59557	2.6193	2.51557	2.54248	2.66989	2.50305	2.3843	2.56175	2.55375	3.20946	1.90438	2.52469	2.59737	2.59314	2.5809	2.35307	2.61136	2.58151	2.46154	2.38134	2.30703	2.53793	2.57519	2.54808	2.46613	2.56326	2.64047	2.7552	2.61614	2.63498	2.51903	2.50305	2.55493	2.55504	3.02999	2.29303	2.57671	2.64169	2.59554	2.67098	2.54283	2.58006	2.45868	3.3058	2.48024	2.6102	2.61582	2.68193	2.5947	2.76574	2.27659	2.61714	1.8688	2.43015	2.43999	2.57354	1.88011	2.19699	2.60103	2.82767	2.35113	3.01294	3.01905	2.9554	2.70724	2.70062	2.59832	2.52458	2.60268	2.55227	3.43887	3.2925	3.13447	3.11509	2.90726	2.82983	2.79883	2.70158	3.3324	3.31464	3.06023	2.89859	2.56516	3.08633	3.24146	3.11703	2.74033	3.05118	2.78492	2.76416	3.09582	3.18964	3.40066	3.2278	2.19782	2.64213	2.73268	2.90573	2.00715	2.5338	2.55698	2.33727	2.9444	2.54675	3.20605	3.06792	3.21095	2.56423	3.2782	3.10411	2.8958	3.13307	3.05487	2.71697	3.02635	2.79127	2.86331	2.95894	2.91304	2.96939	3.23229	2.80976
M2_48_M1_pE_4003206442_26_DIAB	M2_48_M1_pE_4003206442_26_DIAB	sample	serum	HC_DC	DIAB			2	48	78	1	1776	29.6	29.6	2.59401		3.23734	2.52474	2.61538	2.19873	2.29884	2.42754	2.89404	2.49182	2.71728	2.90315	2.66437	3.05382	2.9985	2.91886	2.95076	2.7962	2.8333	3.00192	3.04056	3.04041	2.56822	2.98824	3.00783	3.02466	2.86905	3.00002	2.90731	3.00581	3.02823	3.1441	2.85111	3.04051	2.98525	2.96346	2.74298	2.61409	3.03318	3.16315	2.87811	3.13479	2.57411	2.6082	2.65164	2.71467	2.66317	2.53429	2.68902	2.69861	2.7449	3.04016	2.57028	2.64504	2.66652	2.49951	2.5483	2.73098	2.66375	2.44453	2.65925	2.55848	2.55628	2.86689	2.7651	2.57752	2.5249	2.5498	2.67451	2.7575	2.63276	2.48948	2.7354	2.56365	2.67402	2.58661	2.8264	2.82752	2.7086	2.70878	2.43001	2.69237	2.75174	2.71474	2.76803	2.75976	2.78659	2.71085	2.678	2.5738	2.53788	2.48606	2.53466	2.70378	2.22489	1.81625	2.72794	2.26279	2.25062	2.10264	2.42659	2.10572		2.5974	2.69703	2.65408	2.57033	2.6025	2.59093	2.61868	2.47308	2.61288	3.08903	2.97991	2.83349	2.77122	2.68123	2.56788	2.59899	2.48954	3.01709	3.00966	2.77179	2.65226	2.4998	2.88611	2.64484	2.69197	2.47346	2.98559	2.97838	3.25493	3.11843	2.66495	3.06167	2.99757	1.77375	2.47769	2.55503	2.96921	2.26884	1.93713	2.85489	2.81356	2.96243	2.74096	3.26666	3.2163	2.7581	2.73676	2.45079	3.05135	2.88636	2.54802	2.94509	2.60847	2.79524	2.92606	2.97471	3.01888	2.90468	2.83073	2.84472	2.86418
M2_49_M1_pE_4012784541_15_CTRL	M2_49_M1_pE_4012784541_15_CTRL	sample	serum	HC_DC	CTRL			2	49	79	1	1813	30.2167	30.2167	3.47917	3.35641	2.34105	2.37384	2.47075	2.13537	1.7337	2.07068	2.89618	2.06092	3.05428	3.1247		2.96761	3.05846	2.94902	2.79493	2.93115	3.08266	2.87481	3.08323	2.98892	3.89253	2.96991	3.09881	3.0403	3.01785	2.7892	3.10215	3.08293	2.45202	2.9331	3.17812	2.98155	3.02398	2.75428	3.08667	2.75044	3.01016	2.89796	3.17405	2.807	2.25565	2.55968	2.30443	2.51839	2.41682	2.49641	2.45992	2.62837	2.26444	3.05303	2.66794	2.68193	2.45487	2.40961	2.31081	2.50816	2.67147	2.50558	2.46472	2.09429	2.54338	2.19475	2.22971	2.27635	2.23825	2.29129	2.3578	2.37381	2.08632	2.20408	2.48556	2.44063	2.41942	2.27337	3.02323	2.67975	2.54067	2.46899	2.39514	2.56393	2.55	2.61745	2.54861	3.12344	2.53681	2.55846	2.55039	2.60321	2.60303	2.54357	2.56916	2.68185	2.13191	2.34699	2.20993	2.31756	1.97082	2.45254	2.55034	2.72766	1.61749	2.62705	2.37432	2.08732	2.34714	2.20863	2.48379	1.85544	2.04602	2.38514	2.98465	2.73351	2.31795	2.58476	2.32286	2.41713	2.34263	2.46527	3.01887	2.94285	2.46098	2.44702	2.47164	2.86192	2.36674	2.18381	2.23722	3.19738	3.09921	2.9041	3.05699	2.46484	2.85369	2.84142	1.78415	2.49146	2.21888	3.09272	1.71398	2.37184	2.28696	2.23213	3.10519	2.56349	3.02981	2.02312	2.42597	2.52161	1.82481	3.06522	3.10763	3.51584	3.08034	2.03966	3.21679	3.17824	3.10778	3.04175	3.10414	3.01586	2.99468	3.10021
M2_50_M1_pE_4005136372_2_IPAH	M2_50_M1_pE_4005136372_2_IPAH	sample	serum	PH	IPAH			2	50	80	1	1850	30.8333	30.8333	2.28902	3.32051	3.18901	2.88556	2.9409	2.377	2.34174	2.36856	3.02168	2.85787	2.92458	2.88551	2.28809	2.64946	3.00541	3.05494	2.80261	2.70676	2.72307	2.80903	2.76745	3.05603	2.05099	2.93979	2.87353	2.99362	3.00778	2.81241	2.89335	2.94148	2.29967	3.71611	2.95821	2.99959	3.05572	2.69567	2.77045	2.76028	2.80935	2.99575	2.81505	2.94802	2.47451	2.64062	2.3523	2.68842	2.65821	2.59151	2.53082	2.72447	2.59752	2.95459	2.52903	2.64898	2.70896	2.7736	2.77483	2.48212	2.66619	2.72239	2.86722	2.52645	2.66353	2.37273	2.66557	2.69571	2.60825	2.71876	2.95057	2.96413	2.89798	2.97127	2.77703	2.79959	2.80756	2.81888	2.6721	2.82209	2.90182	3.03977	3.03785	2.63926	2.65027	2.53015	2.63706	2.99814	2.61583	2.40456	2.63723	2.64422	2.71801	2.58031	2.59644	2.78828	2.51648	2.6085	2.65068	2.70652	2.56412	2.59486	2.77876	2.33093	2.78244	3.22903	3.06622	3.0617	2.63139	2.7745	2.53077	2.5853	2.67274	2.74916	3.58843	3.59434	3.29505	3.0636	2.96721	2.83438	2.84515	2.71596	2.79886	3.84728	3.36741	2.957	2.74488	3.26948	3.06225	3.15951	2.93886	2.95738	2.8774	3.69806	2.93712	3.68852	3.56154	3.3942	2.59997	2.81669	3.06831	2.86728	1.99521	2.39825	2.81899	2.91443	2.33552	2.64112	3.23032	3.07825	3.30193	2.62085	3.24674	2.67863	2.76988	3.03447	3.06605	3.22527	2.87481	2.67012	2.60411	3.00174	2.87971	2.95834	3.30689	3.37291
M2_51_M1_pE_Bl		blank	MeOH-H2O					2	51	81	1	1887	31.45	31.45
M2_52_M1_pE_pool_QC		QC	serum					2	52	82	1	1924	32.0667	32.0667	2.90554	2.99933	3.05483	3.00217	3.00108	2.98946	2.96957	3.01707	2.94445	3.00636	3.02304	3.00543	3.06712	2.99983	3.00278	2.99091	2.99861	3.0085	3.02912	2.99017	3.0224	3.00067	3.00974	3.02472	2.9558	2.9932	3.00936	2.97088	2.99585	3.03233	2.96912	2.97311	3.02308	2.99117	3.00752	2.99182	3.07202	3.01937	3.02734	3.0295	3.00378	3.02908	3.03405	3.01036	2.96222	2.87455	2.96017	3.00238	3.00916	2.9953	3.00357	2.97399	2.98117	2.99867	3.00725	3.01728	2.99133	2.82906	3.00167	3.00545	2.99644	2.99777	2.91649	3.0354	2.96912	3.02054	3.02704	3.02777	3.02143	2.87633	3.03348	3.03251	3.01051	2.98651	3.02075	3.01926	3.00184	2.87139	2.98675	3.02797	2.99735	3.01891	3.01199	3.02292	3.016	3.03388	3.00665	3.02106	3.01763	3.02122	2.96203	3.00983	2.90732	2.98638	3.07893	3.0539	2.75508	3.04217	3.08211	3.03455	3.02379	2.99597	3.03509	3.00274	2.99208	2.9944	2.99639	2.99366	2.99662	3.01045	2.99251	2.99986	3.01455	2.99377	2.99569	2.99082	2.99462	2.99905	2.97137	2.99871	3.01529	2.96548	2.99379	2.99566	2.99913	2.98297	2.98969	2.99721	3.00572	2.99059	2.97097		3.05831	3.02115	3.02725	2.98459	2.99267	3.00034	3.00279	3.00173	3.00884	2.99789	2.98059	3.0732	3.00635	3.05429	3.02751	3.02392	2.99677	2.97625	3.02815	2.98298	2.99725	3.02886	3.00775	2.99433	3.00429	3.00561	3.00647	3.00173	3.0121	2.98205	2.9986	3.04207
M2_53_M1_pE_1001839975_19_CTRL	M2_53_M1_pE_1001839975_19_CTRL	sample	serum	HC_DC	CTRL			2	53	83	1	1961	32.6833	32.6833		1.28708	2.57292	2.63384	2.66822	2.03543	2.60925	2.30389		2.53644	2.81362	2.96579	2.84217	2.69428	2.97583	2.95002	3.05766	2.81765	2.94305	2.92466	2.96958	2.93575	2.46366	2.82152	3.00952	2.83594	2.80011	2.99822	2.94258	2.91731	2.6468	2.95815	3.01018	2.91573	2.84953	2.90824	2.71551	2.63127	2.9918	3.11284	3.01235	3.10303	2.37456	2.83941	3.02228	2.57366	2.89357	2.5705	2.59312	2.71715	3.09128	2.96766	2.60242	2.54663	2.74194	2.83098	2.90341	2.11838	2.76632	2.74103	2.64309	2.43083	2.81627	2.74664	2.19944	2.59223	2.21496	2.39592	2.46537	2.82072	2.43197	2.65791	2.69169	2.63759	2.48072	2.47057	2.81273	2.8424	2.5437	2.64712	2.67807	2.58386	2.60287	2.72127	2.69131	2.71929	2.73316	2.65316	2.68334	2.64769	2.63806	2.84248	2.93947	2.68608	2.06767	2.25829		2.26705	2.11705	2.63995	2.57621	2.32014	2.21747	3.14025	2.71834	2.50391	2.59116	2.48862	2.59879	2.26504	2.52579	2.67938	3.27081	2.97437	2.79313	2.81423	2.5716	2.57466	2.52367	2.57421	3.36426	3.17567	2.95461	2.69023	2.55752	3.27184	2.88277	3.51161	3.02865	3.02269	2.93719		2.97499	2.74583	2.87989	2.98083	2.5417	2.57893	2.8246	2.98922		2.38866	2.48809	2.18085	2.82178	2.51456	3.122	3.11161	2.77714	2.88498	3.76337	2.98441	3.06345	3.06067	2.98702	3.22831	2.96228	2.80262	3.03227	2.97229	2.95589	3.05437	2.9547	2.74657
M2_54_M1_pE_4008429144_3_IPAH	M2_54_M1_pE_4008429144_3_IPAH	sample	serum	PH	IPAH		Pantroprazole	2	54	84	1	1998	33.3	33.3	2.16577	2.94736	3.56446	2.27258	2.28022		1.7935	1.67726	3.37411	1.8333	3.01063	2.88022	3.0075	2.83873	2.94915	2.9313	3.02398	2.8804	2.8807	2.86388	2.76685	2.79126	2.50559	2.85029	3.1602	2.55361	2.88807	2.97723	2.86141	2.83545	2.93215	2.7981	2.51439	2.80283	2.86085	3.0154	2.73125	2.78767	2.89957	2.88727	2.931	2.87227	2.28263	2.19147	2.48386	2.41478	2.52462	2.53226	2.54104	2.52385	2.39741	2.82722	2.44758	2.44023	2.32309	2.39323	2.09636	2.41073	2.21413	2.33397	2.31403	2.05827	2.81806	2.85892	2.3841	2.25747	2.21777	2.15712	2.1085	2.15854	1.68989	2.08042	2.25097	2.1397	2.19686	2.19308	2.73764	2.46462	2.20706	1.78617	2.23775	2.50156	2.47746	2.47651	2.43733	2.98442	2.37198	2.56181	2.49362	2.59266	2.44268	2.70405	2.76782	2.60041	2.3849	2.6485	3.12695	2.71957	2.47665	2.29006	2.59581	3.09205	2.18271	3.10377	2.57873	2.33544	2.41862	2.25043	2.46938	2.14344	2.24229	2.43903	2.68961	2.53869	2.34462	2.38554	2.21869	2.37288	2.0657	2.26834	2.93875	2.69585	2.51958	2.48131	2.24879	2.66643	2.54913	2.25188	2.20795	2.93733	2.94638	2.99571	2.72105	2.77093	2.83248	2.60882	1.3926	2.1499	2.09154	2.78624	2.04156	1.99806	2.17351	1.40156	3.04799	2.2772	2.61627	2.70467	2.12059	2.3737	3.60554	2.90883	3.04447	3.20711	2.92026	2.14301	2.94961	2.85994	2.91461	2.81498	2.88435	3.17823	2.87608	2.54438
M2_55_M1_pE_4012784470_14_CTRL	M2_55_M1_pE_4012784470_14_CTRL	sample	serum	HC_DC	CTRL			2	55	85	1	2035	33.9167	33.9167	3.78991	2.26265	2.64018	1.89984	2.1134	2.25596		1.64268	3.40772	1.36284	3.09798	3.04287		2.85049	2.93476	2.87052	2.89803	3.28151	3.18296	3.03711	3.05594	3.02311	3.46258	3.06165	3.1219	3.09642	2.96681	3.0907	3.02047	3.07205	2.59179	2.89582	3.12206	3.02861	2.8912	2.85398	3.16419	3.03281	2.99493	2.88513	3.07101	2.85032	2.4344	2.46477	2.29941	2.16202	2.61901	2.56329	2.30794	2.35211	2.45468	3.06919	2.2739	2.30866	2.29216	2.43307	2.20869	1.7102	2.47878	2.55646	2.52139	2.10305	3.04755	2.82199	2.27698	2.48371	2.54232	2.67859	2.37219	2.75167	2.00429	2.27178	2.46106	2.45244	2.33312	2.47242	3.16077	2.51634	2.22201	1.99019	2.43107	2.37675	2.53836	2.29553	2.38217	3.02175	2.22255	2.02269	2.31469	2.32802	2.20375	2.61886	2.42009	2.63749		2.24773		2.21399	1.49041	2.28536	2.24324	3.41369	1.62757	2.47576	2.37264	2.4201	2.17796	2.25514	2.34307	2.27805	2.13045		2.40928	2.39016	2.33177	2.08875	2.04364	1.9866	1.98111	1.84592	2.64211	2.30326	2.339	2.25855	1.92898	2.31235	2.5531	2.03904	2.16866	3.06004	3.05116	3.11872	2.84104	2.9325	3.04724	3.04303	0.952145	1.78511	1.80563	3.06793	1.93859	1.75305	2.40382	2.26097	2.91706	2.56241	2.53363	2.38573	2.31068	2.42651	1.88078	3.01016	2.86828	3.12851	3.16755	2.06335	3.10339	3.06579	2.92609	3.01471	3.03888	2.99827	2.90972	2.86996
M2_56_M1_pE_pool_QC		QC	serum					2	56	86	1	2072	34.5333	34.5333	2.96618	2.98605	2.93294	3.00796	3.00505	2.81714	2.85377	2.93548	3.04017	2.92261	2.95603	3.00253	2.73496	2.9987	2.99685	3.00412	3.01384	2.98787	2.99621	2.99424	3.00514	2.95319	2.97019	3.001	3.05099	2.99766	2.99943	3.00034	3.0097	2.9993	2.99184	3.07758	2.96466	3.00548	2.99665	3.00274	2.95257	2.98185	2.98804	2.98545	2.98876	2.96626	2.99606	2.95801	3.05126	3.07434	2.99922	2.97834	2.98716	2.99137	2.99554	3.01679	2.99318	2.96063	2.97677	2.98527	3.03222	3.01518	2.97418	2.99728	3.00946	3.0001	3.03467	2.98352	3.0244	3.00505	3.00101	3.00588	3.01775	3.0456	2.99662	2.99974	3.00486	3.01546	2.99555	2.99523	2.98087	3.07652	3.0449	3.02961	2.99189	3.00311	2.99937	3.00065	3.0016	2.99106	2.97788	3.00024	2.99653	2.99282	3.00086	2.95619	2.96918	3.04339	2.93962	3.00515	2.70646	2.95061	2.92952	2.96277	2.97344	2.98046	2.98477	2.99449	3.00191	2.99656	2.9996	2.99544	2.99575	2.92521	2.97262	2.99501	2.98962	2.99029	3.00228	2.99736	2.99925	3.00068	2.99557	2.99421	2.9999	3.02104	3.00854	2.99936	3.00548	3.01324	2.99873	3.01283	2.99285	2.96888	3.03054	2.43738	3.03362	2.9818	2.97545	2.98977	2.99188	2.99953	2.99162	2.99188	2.98958	2.9977	3.00993	2.94797	2.97996	3.00616	2.99484	3.04711	2.95199	3.02332	2.99525	2.97415	2.9968	2.95951	3.00355	2.99478	3.01693	3.00415	2.99426	3.00358	3.00047	3.01111	2.9976	2.97102
M2_57_M1_pE_UM		UM	UM					2	57	87	1	2109	35.15	35.15	3.52569	3.87876	1.49957	3.08577	3.25345	2.77586	2.66007	3.0177	3.51551	3.05046	3.05345	2.889	4.33455	3.15157	3.00589	2.94753	2.52712	2.87527	2.85127	3.36357	3.15145	3.07418	2.76802	3.19116	2.77871	3.06889	3.68948	3.24366	2.87713	3.09032	3.81984	2.98802	3.00216	3.32022	3.15364	3.14997	2.8328	2.88157	3.00635	3.64255	2.97167	3.19573	2.28588	2.57111	2.6365	2.37239	2.77848	2.6307	2.55916	2.64815	2.54378	3.02597	2.5424	2.72609	2.60277	2.4441	2.62569	3.01412	2.93007	2.47141	2.60475	2.79179	2.8653	2.94824	2.43778	2.86336	2.79539	2.70312	2.53795	2.72923	2.68055	2.3362	3.0422	2.8224	2.89795	2.74007	3.05145	2.94703	2.79928	2.99141	2.67952	2.51984	2.59255	2.31287	2.45419	4.12094	2.22386	2.2188	2.19829	2.20365	2.20672	2.48161	2.60134	2.45277		2.67302	2.09788	2.69541	2.48746	2.53241	2.50984	3.13184	2.46504	2.30224	2.51883	2.70243	2.76509	2.73254	2.72071	2.87644	2.62193	1.72095	2.63632	2.60382	2.73378	2.78543	2.72768	2.57437	2.63459	2.60931	2.89419	2.73033	2.88414	2.93167	2.7994	2.88188	2.88541	2.77083	3.11636	2.89498	2.8431	3.6378	3.10891	2.44025	2.72602	2.78124	2.65914	2.91383	3.02369	3.14386	2.74023	1.99589	3.21756	3.232	3.50484	3.17179	2.80158	3.34153	3.38911	2.80878	2.84146	2.80242	2.87218	3.17239	2.92477	3.08311	3.19052	3.67456	2.99865	2.62647	2.8913	3.3221	2.93282	3.11199
M2_58_M1_pE_pool_QC		QC	serum					2	58	88	1	2146	35.7667	35.7667	3.10908	2.98377	3.02507	2.98543	3.00563	2.88179	2.92217	3.00092	2.95658	3.01	2.98082	2.99948	2.95632	3.01677	3.00215	3.01713	2.99326	2.99976	2.97388	3.03027	2.99536	3.00847	2.99984	2.98319	2.97431	3.01657	2.99199	3.03519	2.99938	2.98027	3.02907	2.9733	3.01522	3.02573	2.99968	3.02108	2.8932	3.00374	2.97425	3.01349	3.01812	3.02353	2.9931	2.99681	2.86396	2.96154	2.9721	2.98113	2.99643	2.98242	2.97209	2.99777	2.98324	3.00507	2.9986	2.99052	2.98259	3.04614	2.99114	2.98355	3.01399	2.99825		3.01087	2.89648	2.98741	2.98738	2.98688	2.98973	3.05106	2.98918	2.98177	2.98609	2.97126	3.00261	2.99997	3.01061	2.94479	2.98973	2.98856	3.00357	2.99786	2.9926	2.99456	2.99712	3.00271	3.05035	3.00366	2.99248	2.99372	2.94466	2.95044	2.96647	2.93881	2.9555	2.87365	2.83378	2.91672	2.88515	2.89837	2.92263	3.02005	2.79214	3.00399	2.99681	2.99361	2.97358	2.98494	2.97662	3.02111	2.98113	2.96764	3.01087	3.00265	3.00952	2.99524	2.99395	2.99181	3.01168	2.97953	2.98798	3.02984	2.99221	3.00018	2.98717	2.99735	3.00327	2.98199	2.99439	3.08129	2.92812	3.12004	3.02054	2.99611	2.99398	3.01472	2.94118	2.98075	3.00308	3.01781	2.91541	2.90954	2.99643	2.99104	3.03651	2.95661	3.01242	2.9317	2.99258	2.99621	2.99089	2.99309	2.99923	2.98026	3.00025	3.0085	3.00616	3.01255	3.01099	3.01158	3.0015	3.00908	3.0175	3.02431
M2_59_M1_pE_UM		UM	UM					2	59	89	1	2183	36.3833	36.3833	3.34841	3.91581	1.38152	3.07483	3.24907	2.47892	2.8097	2.87418	3.47976	2.93809	2.99929	2.89695	4.06761	3.14072	2.99751	2.98191	2.51119	2.8755	2.86447	3.36855	3.17235	3.03842	2.73387	3.22685	2.52879	3.08132	3.64823	3.25182	2.86996	3.11035	3.8771	2.93315	2.99524	3.31005	3.18758	3.13631	2.8806	2.85513	3.02493	3.63573	2.98033	3.19302	2.38477	2.59113	2.85266	2.39881	2.74496	2.56201	2.53674	2.65415	2.5135	3.03255	2.50092	2.65518	2.58706	2.44139	2.6912	2.94474	2.81134	2.46256	2.64589	2.65303	2.53776	2.90013	2.57837	2.84578	2.79454	2.66948	2.55473	2.69989	2.66181	2.34979	3.04801	2.98214	2.955	2.83118	2.91247	2.94529	2.84645	2.94026	2.59512	2.51403	2.59826	2.27374	2.45568	4.11949	2.19775	2.19286	2.19732	2.19729	2.26752	2.72236	2.32281	2.4898	1.9541	2.69327	2.0046	2.46205	2.66739	2.37478	2.48106	3.1248	2.30578	2.29761	2.50827	2.67521	2.74162	2.68844	2.70476	2.88872	2.61358	1.88309	2.6358	2.60302	2.72231	2.77337	2.70176	2.5609	2.61854	2.59029	2.91754	2.64813	2.89161	2.91839	2.7639	2.84526	2.8687	2.82765	3.11449	2.73199	2.96025	3.35577	3.12677	2.40536	2.70686	2.72792	2.54888	2.90499	3.01773	3.13592	2.57482	2.21736	3.22682	3.21389	3.51174	3.19155	2.79223	3.18072	3.22768	2.76364	2.82386	2.76847	2.91954	3.12056	2.92245	3.08567	3.19027	3.69037	3.02202	2.62879	2.89905	3.28042	2.91958	3.04519
M3_001_M01_nEpE_BL		blank	MeOH-H2O					3	1	111	1	37	0.616667	0.616667
M3_002_M01_nEpE_QC		QC	plasma					3	2	112	1	74	1.23333	1.23333	2.90292	3.02764	3.016	2.99476	2.98439	3.02334	3.00162	3.02492	2.97234	3.04604	2.95403	2.98266	3.07179	2.8349	2.98946	2.96084	2.96469	3.0037	3.02913	2.95533	2.98546	2.99355	3.00432	2.99487	2.95788	2.95977	2.98459	2.89869	2.9689	3.00828	2.94779	2.97455	3.02004	2.88593	2.99601	2.92854	3.03968	2.9884	3.02179	2.97611	2.94466	2.98082	2.9029	3.01442	3.01927	3.01571	3.02379	3.01347	3.00949	3.01924	3.01353	2.99498	3.01514	3.01098	3.02501	3.00275	2.97937	3.02269	3.02173	3.00839	2.9971	2.99223	3.0194	2.99787	3.02221	2.99299	3.00301	3.00093	2.99955	2.90113	3.00106	3.00503	2.99825	2.99774	3.00173	2.99937	2.94325	3.00577	2.99032	2.98379	3.00726	2.98536	2.99948	2.97951	3.00646	2.97151	2.993	3.02552	2.96769	2.99793	2.97506	3.01943	2.99976	2.98517	3.02761	3.02146	3.0296	3.03513	3.00819	3.03205	3.03046	2.99138	3.03281	2.99755	2.99544	2.99757	3.00193	2.99866	3.00951	2.99926	2.9962	2.99762	2.99153	2.99335	2.99426	2.99911	2.9972	2.9981	2.99163	3.00017	2.98966	3.00211	2.98582	2.9954	2.99659	3.00127	2.99641	2.99924	2.99581	2.98676	2.97278	2.93374	2.98108	2.99292	3.01807	3.00586	3.01592	2.99826	2.99729	2.96604	3.02315	2.99687	3.01794	3.01572	2.83394	3.00117	2.99641	2.9891	3.00327	3.00625	3.00141	3.00275	2.99865	3.05997	2.9812	2.98725	2.97568	2.8642	2.98206	2.97019	2.99223	2.957	2.95643	2.92125
M3_003_M01_nEpE_QC		QC	plasma					3	3	113	1	111	1.85	1.85	2.96944	3.00753	2.97494	3.00159	2.98763	2.99496	3.00431	3.00459	3.02635	3.00993	2.94217	2.98119	2.99506	2.87687	2.99491	2.97376	2.96537	2.99706	2.97537	2.95811	2.96675	3.00345	2.99637	2.99008	2.99802	2.95401	3.01064	2.93912	2.95002	2.98228	2.94529	2.97013	2.99843	2.89166	2.97843	2.90977	2.9918	2.98776	2.98442	2.96633	2.95113	2.99362	3.06524	2.99265	3.00917	3.00289	2.99902	3.00051	2.99568	2.99936	3.00034	2.97085	2.9958	2.99612	2.98765	3.00307	3.03586	2.97832	3.00856	2.99999	3.01221	3.01471	3.00231	2.98041	3.00082	2.96303	2.96757	2.97064	2.96943	3.05209	2.95845	2.96705	2.97697	2.97834	2.97563	2.97957	3.00941	2.99498	2.96622	2.96581	2.97077	2.9538	2.9749	2.96322	2.96114	2.96283	2.97878	2.8869	2.9857	2.96267	3.01791	2.976	2.99815	3.00307	3.00486	2.99646	3.00733	3.00095	2.9996	2.99055	3.00524	2.9938	3.01838	3.00027	2.99622	3.0004	3.00483	3.00642	3.00886	3.01722	3.01853	2.99598	2.98443	2.99771	3.00182	3.0037	3.00215	3.00125	3.00575	3.00973	2.97524	2.95533	2.9982	2.99923	3.00078	2.99558	3.00279	3.00429	2.99909	2.96957	3.00069	3.05607	3.00747	3.00334	2.98647	2.99619	2.99665	3.00299	2.99669	2.97599	3.00122	3.01856	2.97619	2.9977	2.82111	2.97591	2.97112	3.0422	2.99969	2.97896	2.95992	3.00652	3.00198	2.98234	2.98668	2.99092	2.96834	2.90167	2.98871	2.97688	2.97908	2.94069	2.96693	3.00285
M3_004_M01_nEpE_UM		UM	UM					3	4	114	1	148	2.46667	2.46667	3.42627	3.8017	0.828857	2.9336	3.26203	2.76943	2.48936	2.67767	3.13438	2.67742	3.11677	2.91084	4.01236	3.19138	3.08057	2.95761	3.21925	2.91582	2.90265	3.60013	3.19871	3.22585	2.76599	3.23693	2.77553	3.1785	3.22268	3.26538	2.86442	3.12702	3.90585	2.80142	2.85731	3.43814	3.29608	3.39937	2.88227	2.9003	3.0432	3.71946	2.92024	3.40223	2.57035	2.29509	2.31006	2.34419	2.4645	2.59135	2.43736	2.4793	2.38756	2.93459	2.58539	2.65166	2.48751	2.28033	2.57486	2.87727	2.74231	2.40315	2.42494	2.42666	2.55296	2.75117	2.50605	2.50623	2.32061	2.17178	2.1292	2.36839	2.11145	1.87503	2.8305	2.75807	2.68678	2.65281	3.15112	2.75159	2.80303	2.86591	2.59949	2.43998	2.38683	2.4172	2.46998	4.0641	2.18046	2.5707	2.3395	2.33729	2.46155	2.55478	2.50322	2.49619	2.48633	2.70801	2.67492	2.73429	2.71471	2.5739	2.56961	3.17915	2.6514	2.32143	2.38214	2.49597	2.55665	2.59115	2.65471	2.7786	2.50955	1.8806	2.74307	2.58107	2.65263	2.58483	2.5182	2.35731	2.40805	2.39397	3.00862	2.8412	2.79048	2.7337	2.56048	2.88797	2.76544	2.77176	2.96434	2.98312	3.00186	3.15576	3.1647	2.48045	2.87166	2.66764	2.53914	2.67615	2.82915	3.32011	2.73699	2.40366	3.01096	2.84272	3.75677	3.06934	2.92804	3.17134	2.95186	2.65582	2.82298	2.87366	2.84943	2.97054	2.93509	3.10303	3.24031	3.74033	3.00719	2.66843	2.91021	3.13901	3.00061	3.12382
M3_005_M01_nEpE_058_1_1001848113_M3	M3_005_M01_nEpE_058_1_1001848113_M3	sample	Heparin	HC_DC	non-PH COPD			3	5	115	1	185	3.08333	3.08333	2.27649	2.5026	2.74705	2.30682	2.55951	2.68131	2.25636	1.99906	2.12277	2.15021	3.26381	2.91065	3.38253	2.95614	3.08942	2.73822	3.39959	2.64895	2.85615	2.85676	3.14497	3.145	2.68314	3.19494	2.83005	2.97121	2.58894	3.01484	2.89957	2.99068	3.01573	2.6211	3.18245	2.758	3.13383	2.90564	2.82327	2.28384	3.13077	3.23031	2.90602	3.23269	2.64467	2.19281	2.58239	2.39624	2.48685	2.73556	2.57573	2.65697	2.44853	2.80367	2.70121	2.77096	2.55711	2.59994	2.65763	2.70377	2.62384	2.7052	2.61605	2.66851	2.65957	2.27391	2.68996	2.055	2.01568	2.04754	2.01434	2.29951	1.63277	1.9743	2.59072	2.41264	2.37908	2.56232	3.06081	2.56568	2.5917	2.33731	2.47053	2.51888	2.49419	2.48784	2.53961	1.98475	2.3748	2.72855	2.53708	2.53712	2.43933	2.72567	2.60773	2.65493	2.38609	2.6846	2.57991	2.76465	2.70592	2.51437	2.67881	3.12182	2.60799	2.08287	1.987	2.0615	2.22587	2.33831	2.48351	2.46786	2.30652	2.64737	2.53595	2.27773	2.2242	2.03389	2.03548	2.17452	2.15849	2.01989	3.04499	2.79525	2.49985	2.48307	2.32383	2.71024	2.19475	2.16403	2.46756	2.9411	2.9823	2.78381	3.13489	2.20507	2.91707	2.58655	2.05896	2.33153	2.21962	3.17179	2.73232	2.46591	2.6585	2.26384	2.53825	2.69253	2.91157	2.90615	2.09347	2.53451	3.22359	2.96319	3.06274	2.96569	2.82969	2.34546	2.64216	3.04362	3.20189	3.00431	2.92856	2.68577	2.46833	2.85136
M3_006_M01_nEpE_105_1_4004624569_M3_M5	M3_006_M01_nEpE_105_1_4004624569_M3_M5	sample	EDTA	HC_DC	CTRL BioPersMed			3	6	116	1	222	3.7	3.7	2.12598	2.14581	0.250473	2.07845	2.21599	2.5402	1.95065	1.98571	1.3193	1.5527	2.26358	2.92681	2.39118	2.58056	2.86611	2.71648	3.0896	2.37303	2.69826	3.08103	2.96148	3.0682	2.17136	3.07136	2.78716	2.92436	2.76989	2.71605	2.94683	2.97516	3.35653	2.7694	2.82042	2.69845	2.79367	2.94333	2.93242	2.52464	3.05432	3.20503	2.84119	3.1843	2.35894	2.05178	2.39097	2.38112	2.40809	2.66511	2.6093	2.56112	2.41429	2.90021	2.54086	2.60212	2.50972	2.25984	2.6863	2.55318	2.45913	2.26382	2.39577	2.55001	2.47869	2.29515	2.55209	2.16537	2.12117	2.10818	2.01308	2.37501	1.67542	1.70332	2.51116	2.31242	2.55406	2.6565	2.98819	2.57792	2.55094	2.31911	2.19972	2.4839	2.56911	2.2755	2.50276	2.84432	2.38486	2.3809	2.43821	2.3022	2.45024	2.62825	2.63873	2.56504	2.33056	2.29141	2.48068	2.5093	2.58939	2.27176	2.40462	2.38812	2.38986	2.23208	2.16105	2.1108	2.15195	2.17709	2.35633	2.2577	2.22952	2.54224	2.68004	2.48926	2.31018	2.24698	2.04612	2.20306	2.02716	2.19452	3.10673	2.72242	2.45407	2.42768	2.17891	2.74837	2.28628	2.29941	1.97086	3.0645	2.7988	2.97072	3.09843	2.71089	3.2951	2.70478	2.13524	2.13541	1.9707	2.92188	2.7828	2.29761	2.59995	2.29859	3.5486	2.67387	2.933	2.88335	2.28936	2.32328	1.7931	2.97604	2.9299	2.96919	2.89833	2.09719	2.68176	3.03796	2.96317	2.82351	2.94481	3.21904	2.53012	2.94898
M3_007_M01_nEpE_012_1_28066372_M3	M3_007_M01_nEpE_012_1_28066372_M3	sample	Heparin	PH	PH II LV			3	7	117	1	259	4.31667	4.31667	2.98024	2.86138		3.18946	3.09072	2.9589	3.21946	3.32734	3.35027	2.85479	3.12904	3.14409	2.73871	3.6732	2.98521	2.84378	2.67883	3.6179	3.29818	3.06244	2.94386	3.02199	3.25856	2.92576	3.07132	3.00007	2.93236	3.24599	3.12281	2.92144	2.23392	2.99283	3.23499	3.01868	2.9914	2.90733	3.22251	3.17842	2.97097	2.9435	3.21833	2.8757	3.08604	2.88349	2.61359	2.93727	2.78118	2.86049	2.891	3.01844	2.83343	3.156	3.02532	3.07794	2.95427	3.00909	2.98166	3.0511	3.05808	3.06204	2.93737	2.91046	2.78149	3.27374	2.72783	2.92122	2.79618	2.87268	3.23251	3.03652	3.23941	3.3096	2.84702	2.81893	2.78679	2.71936	3.07291	2.95156	2.95416	2.95608	3.03937	2.84414	2.83553	2.83489	2.78035	2.8609	2.73975	2.38506	2.86076	2.98452	2.98657	2.82372	2.85231	2.98823	2.76962	2.76866	2.73689	2.77965	2.70955	2.92026	2.94714	3.43141	2.75433	3.28516	3.04083	2.90469	3.10331	2.86627	2.91833	2.7175	2.75159	2.80354	2.76634	2.81236	2.87758	3.04149	2.99253	3.0754	2.91112	3.07589	2.6663	2.61058	3.07027	3.07283	3.15747	3.03032	3.06546	3.05684	3.08189	3.07418	3.10089	3.25258	3.14814	3.219	3.3942	3.15808	3.00607	3.28496	3.24293	2.94933	2.6131	3.15449	2.58987	2.65264	3.0762	2.79056	2.61394	2.41638	3.04572	2.69988	3.63958	3.03251	3.00402	2.81959	3.13046	2.94105	3.38038	3.29785	2.9551	3.13553	3.13871	3.10789	3.19587	2.9294
M3_008_M01_nEpE_046_1_4011083458_M3	M3_008_M01_nEpE_046_1_4011083458_M3	sample	Heparin	PH	PH IV CTEPH			3	8	118	1	296	4.93333	4.93333	2.21863	1.32751	2.40315	3.16242	3.11233	2.16573	3.03784	3.23883	1.6684	3.17728	2.37475	2.89004	2.84711	2.41064	3.02558	3.32225	2.88194	2.42248	2.84483	2.59241	2.87812	3.01326	2.20806	2.85368	2.97834	2.82364	2.66432	3.25369	2.89394	2.84207	2.67902	3.37229	2.65741	2.88388	3.01474	2.46808	2.80224	2.73309	2.80776	2.83807	2.96405	2.85359	2.63544	3.07332	2.7827	2.80029	2.83903	2.53867	2.75763	2.95385	3.45341	2.97577	2.75921	2.80865	3.03939	3.37532	3.30925	2.6355	2.84729	3.19108	3.12781	2.9693	2.66201	2.57046	2.66704	2.50806	2.20925	2.14243	2.57819	2.71002	2.36695	3.16611	2.8257	2.97959	2.69518	2.52147	2.4955	2.83637	2.85912	2.86968	3.35221	2.63279	2.82811	2.66115	2.81736	1.89956	2.66286	2.75788	2.77189	2.81283	2.78269	2.65132	2.69263	2.87021	2.9869	2.72815	2.69898	2.7348	2.44069	2.51223	2.51597	2.84983	2.54529	2.51298	2.80171	2.72996	2.74521	2.63699	2.52149	2.34222	2.54655	2.80328	3.04485	3.11669	3.14146	3.39649	3.19444	3.1061	2.99448	3.23161	2.8756	2.83453	3.21443	3.06071	3.05314	3.15648	3.04608	3.28161	3.69972	2.90368	2.82908	2.92798	2.98608	2.50596	3.02345	3.01274	3.28852	3.16492	3.43174	3.04129	2.42747	2.9853	2.79368	2.83482	2.5734	2.60844	2.8148	3.5715	3.30831	2.73205	2.53922	2.76357	2.95817	3.1242	2.80323	3.64598	2.60042	3.30217	2.94244	2.98788	2.92926	2.85798	3.14187	3.10149
M3_009_M01_nEpE_022_1_1001848072_M3	M3_009_M01_nEpE_022_1_1001848072_M3	sample	Heparin	PH	PH III Lung	exclude?	median high outlier, PCA outlier of its group	3	9	119	1	333	5.55	5.55		2.24575	2.54227	3.36549	3.30273	3.0194	3.41899	3.40848	1.66496	3.36765	2.45372	2.90699	2.02648	1.51673	3.07948	3.0707	3.01305	2.17134	2.78091	2.62447	2.87493	2.97931	2.74464	2.82642	3.07647	3.08497	2.61832	2.96415	2.91511	2.70862	2.96957	3.44224	2.95834	2.93331	3.18046	3.01592	2.80834	2.43102	2.86273	3.07785	2.95665	3.09539	3.33256	3.13421	3.04029	3.17229	3.05627	3.22558	3.20939	3.12778	2.98362	2.98626	3.37119	3.25196	3.22908	2.96732	3.07617	3.24598	3.3141	3.13851	3.1597	3.16158	3.10258	2.89342	3.22637	3.13821	3.09116	3.19184	3.42737	3.29768	3.52933	3.19767	3.16146	3.19076	3.31041	3.24395	2.73304	3.49084	3.41183	3.53756	3.22516		3.1092	3.33743	3.28469	2.62544	3.33514	2.91601	3.29993	3.25247	3.23395	3.05833	3.19119	3.16593	3.15655	2.96014	3.13217	3.00012	3.08581	3.11209	3.13274	2.81083	3.18217	2.81879	3.21511	3.19211	3.33684	3.33314	3.32253	3.20815	3.16217	3.16635	3.18651	3.20357	3.215	3.36469	3.32772	3.29239	3.24406	3.25825	2.96283	3.01586	3.23561	3.23741	3.32114	3.20098	3.18336	3.29972	2.93474	2.94354	2.93147	3.15744	2.99479	2.72901	3.01548	2.99648	3.20815	3.30337	3.26559	3.11456	2.94875	3.29449	3.29745	3.29359	2.66596	3.32063	2.88596	2.86471	3.22776	3.09908		3.05556	2.95998	3.21906	2.92392	3.151	2.98509	3.21035	2.91263	3.21369	2.94128	2.92388	2.96931	3.36867
M3_010_M01_nEpE_BL		blank	MeOH-H2O					3	10	120	1	370	6.16667	6.16667
M3_011_M01_nEpE_QC		QC	plasma					3	11	121	1	407	6.78333	6.78333	3.06676	3.04317	3.02015	3.00078	2.99877	3.01173	3.01342	2.96963	2.97487	2.9661	2.98833	2.99964	3.0115	2.96944	3.00797	3.01805	3.02451	3.0038	3.01905	3.01824	3.00654	3.01077	3.0023	3.01419	2.99263	3.01121	2.96066	3.01744	3.00617	3.01014	2.98516	2.98184	3.00751	2.99695	3.00448	3.00498	3.04487	3.03587	3.02268	3.01208	3.00948	3.00242	3.05005	3.00103	2.9992	2.99608	2.99449	3.0033	2.99995	3.00173	2.9934	2.99923	3.00022	3.00329	2.99876	3.00237	2.95469	3.00581	2.98677	3.00076	2.99123	2.97422	3.00185	3.00942	3.0024	3.02797	3.02999	3.03641	3.02707	2.9176	3.03397	3.02802	3.02039	3.01919	3.01713	3.01748	3.03012	3.01218	3.0148	3.00965	3.00873	3.00496	2.98239	3.00144	2.98726	3.01606	2.99595	3.03983	3.0075	3.00814	2.98846	3.02214	3.00373	3.0123	3.0185	3.02094	3.01891	3.01965	3.03575	3.02097	3.01314	3.00412	2.98083	2.99992	3.00123	3.00283	3.00208	3.00183	3.00346	2.99268	2.99037	3.00549	2.99463	3.00485	2.99726	3.00078	3.00132	3.01528	3.01499	2.99911	2.99927	2.99482	3.00799	3.0008	3.00233	2.99382	3.00015	2.98969	3.00091	3.02586	3.00192	2.96206	2.99031	3.00669	3.00213	2.9885	3.02384	3.00342	3.00166	2.99478	3.00155	3.00145	3.02044	3.01975	2.96976	3.0023	2.99693	3.03581	3.00063	3.00871	3.00715	3.00346	3.00152	3.03103	2.99676	2.99959	3.01025	2.99678	3.00199	3.0048	3.00297	3.00728	3.00665	3.01812
M3_012_M01_nEpE_082_1_4002005520_M3_M5	M3_012_M01_nEpE_082_1_4002005520_M3_M5	sample	Heparin	HC_DC	CTRL			3	12	122	1	444	7.4	7.4	1.66414	3.0645	2.73654	1.94018	2.12239	1.84099	1.07442	1.28783	2.56573	1.74785	2.63031	3.15879	3.17822	2.89898	3.00304	2.80565	3.25658	2.69536	2.83167	3.04841	2.94875	2.82103	2.40494	2.8431	3.06523	2.86078	2.56625	2.9998	3.17087	2.98531	2.97937	3.34393	2.86756	2.98145	2.94827	2.97721	3.16098	2.8868	3.05317	3.10381	2.82424	3.12456	2.31866	2.46969	2.73392	2.38793	2.54051	2.54827	2.46752	2.43071	2.51016	2.86817	2.34683	2.3378	2.42884	2.64176	2.75659	2.22229	2.41834	2.59515	2.61295	2.64037	2.71015	2.01689	2.70167	2.43617	2.27633	2.49327	2.20651	2.71159	1.7461	2.30385	2.61147	2.55783	2.46988	2.65516	3.01061	2.43968	2.40679	2.32908	2.62725	2.31269	2.56009	2.26806	2.50745	2.58018	2.26434	2.29275	2.33099	2.13811	2.53299	2.65227	2.5887	2.5002	2.10861	2.19617	2.15089	2.24583	2.22808	2.12639	2.19013	2.10077	2.20908	2.82506	2.19745	2.13074	1.97906	2.09769	2.20978	2.26099	2.48201	2.4509	2.57492	2.3235	2.25004	1.86062	1.91037	1.89053	2.01627	1.7958	2.55818	2.38601	2.07764	1.98251	1.8568	2.25218	2.06468	1.92298	2.40801	3.06595	3.10531	3.08975	3.10939	2.9696	3.06702	2.64809	1.79294	1.81074	2.01504	3.07203	1.99744	2.09246	2.76607	2.56641	1.99787	2.58168	2.57004	2.65487	1.87481	2.73815	3.23687	2.77735	2.93339	3.00666	2.96788	2.22646	2.86899	2.63173	3.08451	3.04535	3.15039	2.79023	2.55184	3.15948
M3_013_M01_nEpE_051_1_30643391_M3	M3_013_M01_nEpE_051_1_30643391_M3	sample	Heparin	PH	PH IV CTEPH			3	13	123	1	481	8.01667	8.01667	3.30376	3.22188	2.32817	2.28194	2.44789	2.35938	2.31529	2.11831	2.88793	2.30217	2.64105	3.14208	2.76686	3.01009	2.97138	2.86952	3.03736	2.92525	3.0841	3.17533	2.84056	3.05747	2.53694	2.93094	2.86969	3.27553	2.99182	2.81547	3.11558	3.05233	1.64273	3.05587	3.01155	3.00737	2.95731	2.75448	3.10787	2.44052	3.06772	2.68118	3.10149	2.65169	2.66512	2.48252	2.43411	2.51835	2.64349	2.65579	2.47696	2.46376	2.53305	2.97412	2.38301	2.45346	2.47089	2.34257	2.59109	2.45424	2.5082	2.37406	2.40232	2.36491	2.5577	2.36166	2.58037	2.23456	2.41654	2.52703	2.49402	2.79139	2.43168	2.42629	2.41069	2.47118	2.42784	2.58345	3.14168	2.34366	2.45087	2.36859	2.38094	2.55171	2.582	2.51353	2.51803	2.90765	2.48536	2.57212	2.60861	2.62701	2.62437	2.63251	2.56745	2.49262	2.64925	2.58753	2.74169	2.71435	2.47905	2.36108	2.50749	3.53046	2.47661	2.86698	2.42933	2.34649	2.26437	2.31837	2.37017	2.42975	2.6033	2.63443	2.89372	2.70749	2.56191	2.4359	2.30413	2.28483	2.28277	2.29687	2.86011	2.75221	2.55539	2.39821	2.28507	2.70397	2.66838	2.60318	2.21045	3.11917	3.02581	2.92628	3.0449	2.96421	3.13557	2.80756	2.40257	2.20655	2.26787	2.95082	2.40656	2.46862	2.41291	2.10267	2.29885	2.41318	2.82531	2.98115	2.51551	2.41213	3.77084	3.02082	3.05961	2.37343	3.09201	2.61381	3.03212	3.18513	2.90061	2.9324	3.11457	3.10401	3.43767	2.85707
M3_014_M01_nEpE_033_1_4008454412_M3	M3_014_M01_nEpE_033_1_4008454412_M3	sample	Heparin	PH	PH III Lung			3	14	124	1	518	8.63333	8.63333	3.77161	3.84572	2.80164	2.78035	2.68918	2.73562	2.7862	2.83948	2.64065	2.91298	2.99648	3.0467	2.98592	2.90095	2.98888	2.77615	3.22372	2.8101	3.34192	3.3282	2.68222	2.77956	2.70494	2.82466	3.21681	3.32301	3.4515	2.89446	3.01322	2.95682	2.31643	3.0966	2.9626	3.37269	3.02138	3.13482	3.10032	2.73113	2.93647	2.86991	3.19755	2.78242	2.59794	2.53419	2.38215	2.64786	2.44291	2.70548	2.60099	2.36965	2.32171	3.01898	2.58102	2.43031	2.40489	2.35669	2.49511	2.59796	2.52343	2.48458	2.55148	2.37633	2.5084	2.40409	2.63355	2.38395	2.71569	2.9097	2.73633	3.06838	2.58809	2.59891	2.55384	2.63387	2.68678	2.66591	2.82815	2.67714	2.51624	2.60451	2.70035	2.48145	2.61998	2.29597	2.51736	3.03423	2.39347	2.16008	2.38003	2.43318	2.68487	2.60081	2.65688	2.39443	2.6412	2.56059	2.7057	2.62033	2.6532	2.49174	2.53031	2.93234	2.60168	3.62208	3.10463	2.97301	2.44711	2.65319	2.36819	2.48024	2.60193	2.56598	2.9328	3.05284	3.15075	2.84599	2.96923	2.81844	2.87307	2.76428	2.42892	2.57656	3.01454	2.79447	2.68629	2.85489	2.82121	2.8724	2.55037	3.04188	3.02477	3.24102	3.01075	3.41947	3.29345	3.32891	2.66749	2.59737	2.67371		2.41443	2.56111	2.6295	2.67751	2.52518	2.58633	2.7468	2.98934	3.09271	2.55811	4.17277	3.15853	2.89383	2.60443	3.09244	2.67121	3.11783	3.19139	2.58892	2.99898	3.0227	3.02901	3.31897	3.04266
M3_015_M01_nEpE_010_1_4006487279_M3	M3_015_M01_nEpE_010_1_4006487279_M3	sample	Heparin	PH	IPAH			3	15	125	1	555	9.25	9.25	3.37402	1.05014	1.91552	2.95116	3.01441	2.48569	2.94279	2.85522		2.935	3.39073		3.11825	2.6843	3.00664	3.11237	2.84402	3.21971	3.07804	2.99888	3.05262	3.12204	2.93033	2.79946	3.12177	3.03367	2.63031	3.41158		2.95525	2.52602	2.9268	2.90355	2.89857	2.80691	2.95322	3.38441	3.47207	2.82809	3.12033	3.2903	3.12472	2.87695	2.88996	3.00735	2.91102	2.96325	2.8717	2.92081	3.09573	2.99375	3.09408	2.78473	2.97802	2.92191	3.07518	3.08301	2.84211	2.81181	2.94369	2.97887	2.91622	3.02734	3.20103	2.94987	2.73368	2.65274	2.73157	2.97319	2.84358	2.77351	3.08316	2.80249	2.69912	2.54958	2.52252	3.13721	2.53354	2.75508	2.50662	2.71951	2.84724	2.94531	2.8855	2.98228	3.17149	2.77441	2.86243	2.93472	2.8487	2.8728	3.00145	2.88828	3.06657	2.66752	2.74424	2.67713	2.76097	2.68158	2.81708	2.89693	3.9084	2.72039	2.84578	2.96895	2.88476	2.83717	2.77059	2.65238	2.61638	2.58915	2.8466	2.93744	3.00582	2.94083	3.02174	2.97013	2.9264	2.89637	2.82071	2.77525	2.7792	3.04737	2.99552	2.9443	3.13176	3.01332	3.13624	2.93606	3.23397	3.13264	2.98666	2.9733	2.89927	3.00651	2.97943	2.65035	3.04894	2.92302	3.09681	2.67651	2.56901	2.78185	2.43044	2.37987	2.68874	2.76902	2.75645	3.08538	2.80154	1.68232	3.12614	3.00417	2.94518	3.28221	2.94369	3.63712	3.12831	2.9122	2.90249		2.84596	3.32948	2.71301
M3_016_M01_nEpE_101_1_1001820001_M3_M5	M3_016_M01_nEpE_101_1_1001820001_M3_M5	sample	EDTA	HC_DC	CTRL BioPersMed			3	16	126	1	592	9.86667	9.86667	2.16113	1.58702	0.438688	2.57988	2.64233	2.3914	2.52279	2.42197	2.32454	2.72448	2.14178	2.8762	2.68196	3.58303	2.87378	2.90312	2.91282	2.64987	2.81493	3.13026	2.98121	2.86116	2.79634	3.17466	2.89689	2.85075	2.84775	2.44846	2.86631	2.99007	3.53047	2.67186	2.89399	2.86614	2.79132	3.03686	2.84715	2.47066	3.00279	3.14091	2.81605	3.12872	2.49428	2.69307	2.89651	2.66463	2.8808	2.68834	2.66438	2.62123	2.95263	2.84557	2.41728	2.41197	2.66948	2.64925	2.90749	2.43336	2.58948	2.52549	2.60033	2.7544	2.71023	2.40149	2.65458	2.4256	2.4672	2.4465	2.187	2.70785	2.19166	2.31741	2.69011	2.65307	2.67198	2.66484	2.91135	2.50323	2.42308	2.50167	2.50193	2.54335	2.77528	2.46201	2.60843	2.70923	2.54873	2.41353	2.52039	2.30584	2.64304	2.72622	2.66529	2.58276	2.71051	2.57488	2.71194	2.61664	2.56294	2.52809	2.4927	2.5167	2.59692	2.93989	2.86647	2.79197	2.71789	2.71369	2.67214	2.74145	2.79015	2.71548	3.46694	3.17966	2.97259	2.85323	2.71658	2.67014	2.70239	2.70661	3.37063	3.40387	2.81697	2.75202	2.63562	3.02371	3.18383	3.05803	2.84432	2.96664	2.95281	3.2141	3.27434	2.83882	3.2314	3.08323	2.65524	2.53402	2.81163	2.50576	2.64756	2.47445	2.70772	2.66503	3.4768	2.69155	3.56169	3.4938	2.84083	2.78104	3.01701	2.61248	2.96254	2.28544	2.89773	2.98655	2.64683	2.4943	2.94675	2.89074	2.90469	2.90962	2.8297	2.68831
M3_017_M01_nEpE_UM		UM	UM					3	17	127	1	629	10.4833	10.4833	3.4297	3.86425	0.604455	2.93706	3.28564	2.74557	2.57181	2.69046	3.16949	2.66353	3.14882	2.93444	4.03679	3.35596	3.05315	2.98011	3.24673	2.91314	2.88998	3.62754	3.22026	3.20257	2.76975	3.25412	2.77804	3.22175	3.26604	3.38224	2.91278	3.14296	3.97983	2.89122	2.90388	3.5232	3.29561	3.48531	2.96773	2.88974	3.05051	3.74244	2.99338	3.39692	2.59208	2.33405	2.35294	2.36874	2.48783	2.61233	2.45673	2.49656	2.39316	2.86584	2.6089	2.68248	2.50436	2.29629	2.55381	2.8827	2.77642	2.43687	2.44143	2.42527	2.53852	2.7597	2.49892	2.49671	2.29766	2.18938	2.13609	2.35291	2.10905	1.83464	2.82667	2.74577	2.68158	2.64131	3.1269	2.72427	2.82109	2.88158	2.6138	2.47675	2.4403	2.40916	2.44868	4.05726	2.18702	2.49908	2.31785	2.3555	2.49529	2.53766	2.52312	2.533	2.44655	2.65121	2.62991	2.70565	2.67805	2.5327	2.5382	3.17543	2.59516	2.32429	2.39024	2.53039	2.54481	2.58194	2.61876	2.76316	2.4739	1.87122	2.73998	2.58091	2.68082	2.59516	2.53469	2.35517	2.41938	2.38573	3.04434	2.85605	2.78702	2.74283	2.57426	2.90793	2.75617	2.7777	2.97922	2.99922	2.82582	3.27254	3.14952	2.53178	2.80388	2.73061	2.48489	2.67546	2.84207	3.33099	2.72587	2.38267	3.03541	2.81767	3.94055	3.06529	2.94574	3.17889	2.97885	2.64867	2.86557	2.84982	2.87681	2.92876	2.9656	3.11413	3.28529	3.83744	3.02355	2.68606	2.94103	3.18607	3.04699	3.11577
M3_018_M01_nEpE_QC		QC	plasma					3	18	128	1	666	11.1	11.1	2.99356	2.91848	2.96759	3.01717	3.0174	3.02493	2.99542	3.01716	3.00893	3.00796	2.95246	2.99869	2.98864	3.0126	3.00153	3.00677	2.97473	2.99766	2.9675	2.99177	2.97595	2.99227	2.99824	2.98718	3.01332	2.98559	3.00844	2.92886	3.01193	2.97431	3.00546	3.01214	2.98645	2.98695	3.00961	3.003	2.94772	3.0079	2.97145	2.98416	3.00322	3.00036	2.8183	3.00229	3.00299	3.00244	3.00627	3.00615	3.00464	3.00122	3.01026	3.01483	3.00847	3.011	2.99765	3.00653	3.04927	3.0139	3.00599	3.00573	3.01209	3.03416	3.00111	3.00376	3.00246	2.99623	2.98947	2.97988	2.99053	3.0933	2.98339	2.98785	2.99447	2.99706	2.99895	2.99085	2.9932	3.00727	3.00979	2.9998	3.00877	3.01041	3.02034	3.00861	3.00565	2.98862	3.01412	3.00773	3.00932	3.00767	3.03602	3.01919	3.01645	3.0188	2.98056	2.9715	2.95516	2.97488	2.97222	2.985	2.98074	3.00139	2.99832	3.00157	3.01576	3.01092	3.01179	3.01045	3.00925	3.01372	3.00708	3.04251	3.0033	3.00327	3.01882	3.01277	3.01523	3.02304	3.01621	3.02481	2.99912	2.99621	3.00737	3.0151	3.01474	3.00502	3.00752	3.02117	3.01965	2.99296	3.00019	3.03081	3.00532	2.99916	3.00225	3.00452	2.99611	3.02793	3.02557	2.99515	3.02806	3.00885	2.99564	2.96125	2.97483	3.00642	2.99931	2.91311	2.99929	2.99951	2.95814	2.99783	2.99934	2.92174	2.9831	3.01003	2.98359	2.99733	2.99919	2.99993	2.99615	2.98266	2.99822	2.99747
M3_019_M01_nEpE_013_1_4008453145_M3	M3_019_M01_nEpE_013_1_4008453145_M3	sample	Heparin	PH	PH II LV			3	19	129	1	703	11.7167	11.7167	3.17304	3.72105	2.81452	3.01604	2.9478	2.92743	3.06819	3.1628	2.65784	2.69739	3.27605	2.92039	2.77656	2.38019	3.01212	3.12767	2.69961	3.01307	3.20701	2.94687	2.70711	2.87191	2.74104	2.91786	3.06841	2.89473	2.96251	3.09521	2.90542	2.95169	2.31635	2.99042	3.12589	3.12721	3.0696	2.83541	3.04132	3.90966	2.97112	2.65426	3.19129	2.62249	2.84111	3.13984	2.53088	2.97104	2.68867	2.60738	2.7691	2.69274	2.94609	3.0282	2.70575	2.5719	2.72494	2.78831	2.79634	2.73542	2.71643	2.72589	2.81415	2.58005	2.39893	2.675	2.34069	2.67441	2.63851	2.60659	2.71621	2.89978	2.55701	2.80955	2.80896	3.06637	2.939	2.70273	2.90759	2.96672	2.86326	2.91907	3.00475	2.71311	2.6459	2.67767	2.55991	2.86937	2.31722	2.9026	2.66222	2.84109	3.02617	2.71448	2.79306	2.69039	3.31208	2.89799	3.17449	2.87139	2.93175	2.84786	2.81543	2.93027	2.91067	3.23171	3.02289	2.80591	3.02266	2.78969	2.93369	2.77637	2.78105	2.66041	3.1731	3.16729	2.94952	3.30931	2.89497	3.00509	2.82453	3.03579	2.89842	3.05979	2.99021	2.85696	2.96318	3.11873	2.88774	2.91898	3.17043	2.95131	2.96908	3.15977	3.14467	3.11369	3.19382	3.0616	2.93942	2.92474	3.00323	2.80041	2.51376	3.05722	2.41442	2.66057	2.46885	2.54502	2.93695	3.12872	3.00699	2.65627	3.69318	2.97693	3.08945	2.42826	3.06686	3.17038	3.23073	3.05058	2.85701	2.95899	2.92363	3.07036	3.24581	2.92704
M3_020_M01_nEpE_100_1_4012854190_M3_M5	M3_020_M01_nEpE_100_1_4012854190_M3_M5	sample	EDTA	HC_DC	CTRL BioPersMed			3	20	130	1	740	12.3333	12.3333	1.7382	2.54847	1.37436	2.34761	2.44336	3.34571	2.26286	2.38448	3.29598	2.35724	2.39257	2.9302	3.15189	2.85949	2.92125	2.81116	3.22975	3.29766	2.91534	3.19374	3.05777	2.94761	2.37661	2.9434	2.87626	3.07097	2.73418	2.89104	2.94881	2.94266	3.59312	2.73173	2.81301	2.99307	2.78748	3.28955	3.06547	3.37536	2.98294	3.06494	2.92716	3.14057	2.70786	2.66397	2.82769	2.64621	2.61728	2.67331	2.67837	2.69492	2.68041	2.8605	2.56897	2.5779	2.59409	2.69345	2.78821	2.53539	2.52055	2.62854	2.67642	2.79952	2.59592	2.48627	2.62518	2.48321	2.49316	2.44991	2.26388	2.60152	2.07921	2.21053	2.79207	2.77824	2.76997	2.80639	2.85748	2.70596	2.71214	2.53655	2.68632	2.54476	2.7587	2.4623	2.61293	2.93714	2.37385	2.49914	2.63442	2.3466	2.73894	2.81142	2.75368	2.73258	2.66101	2.62337	2.59873	2.58422	2.67625	2.72473	2.68941	2.66597	2.77173	3.0144	2.61435	2.40755	2.56013	2.47656	2.64694	2.54368	2.72039	2.7435	3.02785	2.92068	2.62306	2.66887	2.44705	2.56332	2.36377	2.45886	2.91081	2.78704	2.5305	2.60562	2.3641	2.69439	2.44322	2.61743	2.60884	3.01583	3.00391	3.27859	3.33896	2.82087	3.07233	2.70376	2.4534	2.3124	2.33346	2.57747	2.53189	2.63349	2.75335	2.74258		2.7871	3.04134	2.88561	2.43067	2.96757	2.63939	2.87346	3.01452	2.51692	2.95871	2.49241	2.94056	3.18631	3.0601	2.82672	2.94835	3.22237	2.76076	2.78885
M3_021_M01_nEpE_005_1_4002010396_M3	M3_021_M01_nEpE_005_1_4002010396_M3	sample	Heparin	PH	PAH			3	21	131	1	777	12.95	12.95	2.84527	2.26195	2.34744	2.54808	2.53649	2.84075	2.74504	2.59572	2.12474	2.69876	2.80731	2.98913	2.70557	2.84463	3.0011	3.15565	2.48722	2.26396	3.30671	2.86439	2.93484	2.9443	2.38644	2.92447	2.98381	3.15892	2.48866	3.11064	2.99206	2.95636	2.7625	2.90361	2.93744	3.00989	3.02019	2.76618	3.01561	2.632	2.79846	2.9648	3.10528	2.91409	2.67669	2.31799	2.21238	2.57523	2.35952	2.70217	2.4535	2.45426	2.50924	2.93837	2.42257	2.43985	2.49893	2.70456	2.50803	2.52254	2.64612	2.77154	2.61571	2.39547	2.64543	2.74397	2.65341	2.38194	2.42269	2.66529	2.56985	2.83904	2.49061	2.74823	2.4894	2.32278	2.4383	2.61215	2.92269	2.46031	2.46056	2.65648	2.89876	2.46613	2.4835	2.39468	2.4668	2.58681	2.34194	2.46617	2.45019	2.51379	2.64212	2.709	2.5212	2.47235	2.43475	2.58195	2.5041	2.59573	2.28251	2.40692	2.51708	2.83392	2.431	3.39164	2.81642	2.6966	2.4789	2.53395	2.42493	2.45864	2.58393	2.50536	2.98109	2.94834	2.82159	2.66117	2.76838	2.75364	2.77599	2.79359	2.75059	2.55332	2.93412	2.85397	2.68945	2.92288	2.78368	2.47483	2.74543	3.04732	2.98612	2.9	3.04454	3.36775	3.26737	3.11495	2.7557	2.6416	2.68548	2.98308	2.52168	2.71529	2.51422	2.27942	2.6258	2.46863	2.83526	3.13138	2.89689	2.36245	3.5249	3.07228	2.86462	2.55946	2.99911	2.69916	2.81289	3.28165	2.81258	3.01681	2.99466	2.85898	3.0312	2.93159
M3_022_M01_nEpE_069_1_4001146775_M3	M3_022_M01_nEpE_069_1_4001146775_M3	sample	Heparin	HC_DC	non-PH ILD			3	22	132	1	814	13.5667	13.5667	2.76453	2.99101	3.51676	2.03787	2.2839	3.11181	1.8556	1.93721	2.32922	1.87875	2.63091	3.0354	3.50371	3.20987	3.03315	2.9072	3.25047	2.90461	2.80338	3.04821	3.04909	3.07561	2.51182	3.12411	2.83875	3.11345	2.46373	2.86381	3.03609	3.18316	2.89892	2.78425	3.1631	2.90668	3.08431	3.18227	3.15106	2.33691	2.97179	3.02408	2.86762	3.03625	2.57477	2.4805	2.80404	2.5685	2.71651	2.74124	2.68574	2.73335	2.60692	2.88944	2.50107	2.58964	2.49454	2.57432	2.77546	2.49853	2.44837	2.45163	2.46155	2.45759	2.78348	2.52504	2.7672	2.39772	2.65549	2.62268	2.27632	2.81469	1.76349	2.12652	2.68636	2.45967	2.49502	2.71907	3.1217	2.46095	2.48526	2.10654	2.36315	2.68277	2.84102	2.67263	2.85043	2.77179	2.66888	2.53665	2.66319	2.61754	2.64804	2.90819	2.75341	2.73135	2.42655	2.49923	2.48019	2.49263	2.49007	2.44145	2.55115	2.58588	2.45416	2.63826	2.25879	2.20075	2.27321	2.2178	2.34658	2.30759	2.6179	2.73898	2.42931	2.10505	2.1391	1.84605	2.01504	2.22171	2.13994	2.28344	2.92567	2.31381	2.09136	2.36541	2.10398	2.2969	2.42883	2.11985	2.18294	3.15821	2.95693	2.91237	2.97746	2.79017	3.12897	2.60521	2.60597	2.05941	1.97444	3.0868	2.54581	2.58913	2.67411	2.35729	2.43475	2.63246	2.68204	2.33215	2.19889	2.65331	3.52419	3.06456	3.00377	2.86454	3.00031	2.1161	2.92802	2.87344	3.03124	3.05098	3.0339	2.90331	2.68202	3.00592
M3_023_M01_nEpE_091_1_KSSPlasma_M3_M5	M3_023_M01_nEpE_091_1_KSSPlasma_M3_M5	sample	Heparin	HC_DC	CTRL			3	23	133	1	851	14.1833	14.1833	1.73818	1.88865	2.62188	2.50927	2.6025	2.51968	2.39957	2.35563	2.20692	2.45491	2.46119	2.81207	3.21631	2.767	3.07399	3.1046	3.15535	2.18054	2.60976	2.87895	2.97244	2.98294	2.58473	2.99385	2.746	3.15518	2.3123	2.93775	2.81806	2.91209		3.38247	2.90443	3.04261	3.26107	3.00421	2.84626	2.33274	2.95821	3.05121	2.83227	3.04497	2.74447	2.51654	2.64846	2.62929	2.67699	2.77234	2.72855	2.67963	2.72088	2.82872	2.72645	2.65441	2.65788	2.84768	2.95757	2.59977	2.65371	2.8512	2.88192	2.83444	2.72915	2.58986	2.81423	2.59928	2.49294	2.33351	2.26887	2.6275	2.00319	2.33318	2.69786	2.57418	2.61983	2.6266	2.8679	2.60937	2.54953	2.37727	2.67976	2.78616	2.74278	2.68664	2.66382	2.56332	2.46661	2.78016	2.76363	2.72271	2.70534	2.70415	2.7678	2.68739	2.86424	2.80533	2.92015	2.86527	2.82283	2.71087	2.72412	2.42938	2.77425	2.64519	2.64144	2.65571	2.66902	2.72038	2.68576	2.72181	2.56441	2.72579	3.38441	3.01573	2.79028	2.71069	2.65524	2.69084	2.63009	2.61839	3.3652	3.29176	2.71023	2.72631	2.5502	2.95305	2.79824	2.73494	2.85112	2.94133	2.90728	3.10789	3.19366	2.89585	3.16445	2.84403	2.57208	2.40016	2.54762	2.92365	2.87433	2.58804	2.84526	2.56443	2.41708	2.76801	3.2191	3.0026	2.74743	2.62631	2.98249	2.86727	2.9264	2.8754	2.88191	2.68473	2.77649	2.8302	3.00541	3.03213	2.83124	3.20754	2.81971	3.24862
M3_024_M01_nEpE_BL		blank	MeOH-H2O					3	24	134	1	888	14.8	14.8
M3_025_M01_nEpE_QC		QC	plasma					3	25	135	1	925	15.4167	15.4167	2.91705	3.01039	3.03466	2.99374	2.99793	2.99494	3.02029	3.00116	3.00878	3.01884	3.10968	3.01499	2.93767	2.9946	2.98888	2.99693	3.01019	3.01267	3.0348	3.01129	3.02354	3.01135	3.01568	3.01286	3.02585	3.00519	2.99463	3.00707	3.00448	3.02205	3.00461	3.0198	3.03589	3.03826	2.99077	3.00249	3.0522	2.96734	3.02716	3.02627	3.00258	3.00444	3.05989	3.01036	3.01219	3.0069	3.00474	3.00565	3.00904	3.007	2.99674	3.00213	3.00546	3.0054	3.01876	3.00272	2.94842	3.01097	2.9987	3.00364	2.99588	2.95842	3.00928	3.00528	3.00854	3.00882	3.00713	3.01105	3.00995	2.8794	3.0154	3.01219	3.00566	2.99716	3.0037	3.00802	3.00762	2.99257	2.99657	3.01272	3.00052	3.01687	2.99739	3.01181	3.0172	3.03759	2.99786	3.00125	3.00986	3.00604	3.00219	2.9941	3.00994	3.0089	3.02407	3.02159	3.03125	3.02753	3.01961	3.02304	3.03021	2.99689	3.01801	3.00156	3.0007	2.9998	3.0008	2.99438	3.00194	2.99929	3.00524	3.02516	3.00824	2.99975	2.98912	2.9977	2.99475	2.98819	2.9964	2.99538	3.01024	3.01499	3.00486	2.99862	2.99732	2.99294	3.00052	2.99424	2.99385	2.98482	3.00474	2.98551	2.9996	2.99405	3.0008	3.00603	3.01287	2.99276	2.99188	3.00192	2.99876	3.01279	2.97585	3.01545	3.00034	3.00523	3.01379	3.04365	3.02185	3.01207	3.04261	3.01054	3.00212	3.03732	3.01974	3.00556	3.02086	2.99551	3.00152	3.00029	3.01078	3.02585	3.00941	3.00121
M3_026_M01_nEpE_102_1_4004627065_M3_M5	M3_026_M01_nEpE_102_1_4004627065_M3_M5	sample	EDTA	HC_DC	CTRL BioPersMed			3	26	136	1	962	16.0333	16.0333	1.89948	2.67939	0.499353	2.1311	2.35912	2.08547	2.03356	2.1038	2.03336	1.9215	2.53927	2.92481	2.11303	2.69463	2.9382	2.62733	2.79646	2.79555	2.78575	3.06521	2.93746	3.08614	2.65599	3.07446	3.02683	2.82833	2.79583	2.53286	2.92966	2.99996	3.37343	2.95652	2.86182	2.90637	2.91805	2.86716	3.02525	2.76985	3.06685	3.26695	2.89639	3.26455	2.43612	2.38205	2.50619	2.43878	2.49226	2.53203	2.52953	2.66139	2.63511	2.86324	2.40956	2.63381	2.6087	2.39758	2.8034	2.44078	2.43377	2.28835	2.51489	2.77285	2.42979	2.49973	2.48154	2.377	2.28405	2.13685	2.26417	2.46017	2.12086	2.02603	2.67531	2.62092	2.68956	2.5989	2.86784	2.52346	2.6753	2.44725	2.24821	2.36147	2.57125	2.35598	2.58799	3.08005	2.22084	2.2221	2.29229	2.18607	2.60973	2.56189	2.64586	2.73751	2.47029	2.34061	2.53247	2.47037	2.42556	2.39812	2.47177	2.34774	2.49085	2.29092	2.36185	2.31037	2.34866	2.34121	2.387	2.40263	2.58946	2.56806	2.76943	2.53785	2.44359	2.41211	2.30585	2.30909	2.21758	2.17219	3.03646	2.65061	2.39296	2.38195	2.1507	2.64031	2.42368	2.41333	2.06171	3.00024	2.9025	3.13954	3.22475	2.61735	2.99332	2.59081	2.15456	2.22017	2.11712	2.68491	2.56911	2.36504	2.77588	2.66308		2.76044	3.2043	2.66935	2.37565	2.76768	2.64485	2.75797	2.8534	2.89994	2.97084	2.32868	2.95514	2.68575	2.95485	2.88075	2.93851	3.24608	2.72836	3.10472
M3_027_M01_nEpE_038_1_28064534_M3	M3_027_M01_nEpE_038_1_28064534_M3	sample	Heparin	PH	PH III Lung			3	27	137	1	999	16.65	16.65	3.02334		3.61877	2.46253	2.62458	2.30677	2.41683	2.41818	2.21104	2.58415	2.74094	2.92462	2.87009	3.3746	2.9421	3.24926	2.95864	3.4662	2.82295	2.82428	2.91266	2.95015	2.34186	2.88918	2.99019	3.08046	2.73398	3.22399	2.89534	2.85153		3.25872	2.79697	2.8544	3.0446	2.96566	2.93003	2.67939	2.77618	3.07273	3.01903	3.03882	2.53655	2.53846	2.34776	2.53543	2.3941	2.27634	2.28399	2.36447	2.37079	3.02311	2.17402	2.24035	2.39295	2.43691	2.5063	2.39424	2.45588	2.33569	2.34568	2.2986	2.50933	2.55531	2.42993	2.47458	2.16781	2.29267	2.51569	2.58005	2.59175	2.64242	2.44011	2.48152	2.35763	2.28719	2.83888	2.29506	2.36642	2.51541	2.49792	2.41426	2.445	2.47014	2.48038	2.44743	2.27153	2.51263	2.42404	2.27641	2.75384	2.62153	2.49942	2.52473	2.53431	2.47313	2.47101	2.5174	2.31566	2.44553	2.56621	2.47479	2.49389	2.59843	2.55231	2.53197	2.34941	2.50532	2.37052	2.55422	2.7415	2.60664	2.92702	2.90054	2.81573	2.80785	2.65646	2.5464	2.64461	2.52232	2.76943	2.69229	2.69682	2.53101	2.40631	2.82387	2.56885	2.59617	2.60756	2.97676	2.93453	2.78879	3.02228	2.51257	3.02422	2.77877	2.46291	2.4784	2.65597	2.85301	2.15152	2.56607	2.41703	2.40964	2.34753	2.18793	2.97331	2.92518	2.621	2.44595	3.14835	2.71735	2.8955	2.31985	2.87043	2.69278	2.94788	2.95188	2.84707	3.04123	2.91964	2.81136	2.94343	3.03091
M3_028_M01_nEpE_061_1_4012743303_M3	M3_028_M01_nEpE_061_1_4012743303_M3	sample	Heparin	HC_DC	non-PH COPD			3	28	138	1	1036	17.2667	17.2667	2.78388	3.14863	2.43215	2.55773	2.5564	2.1521	2.39981	2.53904	1.79849	2.12244	2.69229	3.1325	3.01822	2.57656	3.06936	3.08718	2.91214	2.64913	2.83068	2.60225	3.07762	3.05647	2.18754	3.18243	2.94385	3.03709	2.29763	3.13785	2.93468	3.0399	2.50051	3.05239	2.80204	2.90788	3.19844	2.99869	2.90827	3.07695	3.00998	3.21604	2.92727	3.24593	2.35529	2.05397	2.21403	2.27772	2.26166	2.50361	2.46567	2.41898	2.32075	2.83472	2.39388	2.45242	2.37628	2.26846	2.59892	2.4577	2.3363	2.28428	2.52392	2.42786	2.32194	2.30872	2.44335	1.9894	2.17164	2.06924	2.32265	2.36759	2.016	2.29477	2.34954	2.31839	2.4822	2.47829	2.71412	2.46901	2.56728	2.30419	2.44012	2.3866	2.37485	2.25705	2.41362	2.00884	2.2894	2.44447	2.47233	2.5003	2.44967	2.48206	2.57998	2.49294	2.14435	2.03806	2.39206	2.38582	2.34292	2.0939	2.34521	2.39691	2.4121	2.28346	2.23127	2.22762	2.21731	2.31768	2.33204	2.2754	2.11372	2.64286	2.69531	2.6033	2.54173	2.5215	2.36266	2.43688	2.308	2.4366	2.9754	2.69468	2.89309	2.59194	2.5784	2.98428	2.59014	2.81085	2.37756	3.05698	2.96482	3.06608	3.09662	2.52764	3.08061	2.70796	2.33715	2.36974	2.33241	3.13132	2.39854	2.35679	2.49358	2.1858	2.48419	2.41065	2.6303	2.70885	2.55491	2.22342	3.00666	2.94687	3.05872	2.83728	2.96532	2.60674	2.54163	3.07145	3.09562	3.10188	2.95076	3.04135	2.6994	3.06783
M3_029_M01_nEpE_076_1_1001866898_M3_M5	M3_029_M01_nEpE_076_1_1001866898_M3_M5	sample	Heparin	HC_DC	CTRL			3	29	139	1	1073	17.8833	17.8833	1.72039	2.24972	3.29236	3.08474	3.04975	2.43726	2.88536	3.08831	2.06864	2.97683	1.9967	2.94452	3.14742	3.33708	2.96835	2.56967	3.39845	3.19923	2.79572	2.89931	2.74199	2.95887	2.6208	2.72813	2.96217	2.92864	2.36606	2.83078	2.94115	2.75303	2.80628	2.80669	2.93683	2.88272	2.88646	3.08582	2.93699	2.72285	2.65075	3.03977	2.77101	3.0286	2.36897	2.40733	2.64065	2.39328	2.56446	2.49857	2.55441	2.59355	2.60369	2.81965	2.54259	2.58803	2.65121	2.6794	2.79215	2.6435	2.65052	2.6596	2.74024	2.64559	2.57129	2.44734	2.6824	2.4358	2.49624	2.59657	2.92786	2.88118	3.00511	3.08597	2.66308	2.65344	2.66697	2.71947	2.90835	2.9234	2.88227	3.04379	3.10595	2.40496	2.6223	2.38244	2.58931	2.68557	2.48316	2.30184	2.46758	2.38177	2.49041	2.55574	2.62517	2.62574	2.34237	2.3069	2.37702	2.43889	2.39968	2.33283	2.50838	2.2727	2.54619	3.4749	2.82345	2.68364	2.19899	2.49933	2.15913	2.36714	2.42793	2.73637	2.94206	3.07883	3.13021	2.91596	2.92696	2.74445	2.76836	2.70642	2.69979	2.76314	3.05752	2.86433	2.86278	3.00286	3.01571	3.54141	2.82933	2.97429	2.93668	3.02954	2.97783	3.30823	3.21439	3.05822	2.54909	2.9017	3.0318	3.06525	2.46148	2.35481	2.89898	2.57838	2.65134	2.67102	2.79252	3.02332	3.10293	2.81891	3.31585	2.88275	2.76519	3.00868	2.83561	3.18101	2.73638	3.17947	2.64945	2.97499	2.97039	2.62475	3.24637	3.06418
M3_030_M01_nEpE_048_1_4015278907_M3	M3_030_M01_nEpE_048_1_4015278907_M3	sample	Heparin	PH	PH IV CTEPH			3	30	140	1	1110	18.5	18.5	2.38655	2.57873	3.78737	2.86732	2.92867	2.34062	2.99685	2.97195	2.25212	2.96332	2.76545	2.9242	2.85764	2.92334	2.98533	3.12638	2.7188	2.6193	2.83648	2.70081	2.80202	2.90896	2.22681	2.80093	2.88598	2.97674	2.55353	2.7981	2.95565	2.84672	2.6717	3.00155	3.0412	2.977	3.05972	2.73219	3.05514	2.84379	2.91167	2.92245	2.92154	2.89672	2.65503	2.72285	2.42482	2.8391	2.58885	2.7403	2.75185	2.84596	2.62441	2.9546	2.70133	2.82681	2.86581	2.84037	2.71821	2.85689	2.8533	2.77933	2.82929	2.71183	2.65602	2.47484	2.75533	2.79296	2.53947	2.54682	2.76673	2.68132	2.72982	2.70747	2.87026	2.73933	2.81109	2.66035	2.7754	2.66777	2.78157	2.77743	2.73064	2.78764	2.91514	2.72609	2.88607	2.37113	2.6297	2.59122	2.71153	2.70294	2.86251	2.77653	2.74272	2.80794	2.68704	2.5754	2.71048	2.61661	2.52212	2.62994	2.71327	2.38382	2.66484	2.79358	2.87363	2.85353	2.7485	2.75994	2.66076	2.79508	2.89521	2.82964	3.0882	3.12439	3.05258	3.13327	3.03485	2.97415	3.03007	2.98395	2.83695	2.82744	2.93377	2.89499	2.94669	2.97243	2.73551	2.59284	2.80204	2.91561	2.91602	2.93479	3.00486	2.81739	3.14733	3.0269	2.80847	2.97796	2.94567	2.9557	2.49458	2.79711	2.91298	2.78411	2.17609	2.85023	3.00786	2.84257	2.88205	2.54599	1.47671	2.81884	2.91183	2.54814	2.90778	2.78228	2.86453	2.88613	2.74853	3.06975	2.95066	3.03008	3.01067	2.95449
M3_031_M01_nEpE_UM		UM	UM					3	31	141	1	1147	19.1167	19.1167	3.41591	3.88899	1.02902	2.94204	3.27742	2.71439	2.46835	2.66074	3.12982	2.68102	3.1545	2.92386	4.06899	3.41546	3.10834	2.98834	3.28387	2.90718	2.90385	3.6067	3.21587	3.18183	2.7561	3.24497	2.71898	3.19048	3.25429	3.33223	2.90498	3.15179	3.98068	2.88662	2.94263	3.49049	3.31921	3.47852	2.98528	2.91822	3.06061	3.72721	2.9806	3.39922	2.54526	2.28301	2.33801	2.34245	2.45373	2.5853	2.426	2.4682	2.36957	2.95064	2.58958	2.65664	2.45551	2.26087	2.56411	2.82281	2.72471	2.3938	2.40291	2.32499	2.554	2.74832	2.48439	2.52085	2.33923	2.23272	2.16118	2.42634	2.06777	1.8409	2.82512	2.74709	2.68151	2.64961	3.11686	2.72207	2.82014	2.88917	2.61929	2.4613	2.4365	2.39634	2.3923	4.01964	2.12891	2.50105	2.29847	2.31441	2.46901	2.51704	2.50766	2.50393	2.48117	2.69073	2.65131	2.71514	2.68038	2.5641	2.55163	3.20082	2.60679	2.34088	2.37703	2.52859	2.54318	2.58372	2.61671	2.76711	2.44987	1.95017	2.7257	2.5798	2.67766	2.58606	2.51829	2.36106	2.43674	2.40018	3.02374	2.85264	2.78954	2.73756	2.57024	2.87635	2.76044	2.79126	2.97178	2.93885	2.9783	3.28191	3.25378	2.52857	2.93121	2.71928	2.57239	2.68611	2.84327	3.33925	2.71356	2.37752	3.01546	2.75053	3.91514	3.05956	2.93391	3.15124	2.9849	2.67312	2.81875	2.85543	2.85284	2.98903	2.95159	3.10672	3.2852	3.86224	3.0128	2.69512	2.9296	3.15596	3.05903	3.15228
M3_032_M01_nEpE_QC		QC	plasma					3	32	142	1	1184	19.7333	19.7333	3.00713	3.06821	2.98159	2.98305	2.98292	2.97545	2.95907	2.9835	2.95585	2.97336	2.94144	2.99041		3.01255	3.00141	2.99182	2.9926	2.99333	2.97704	3.00437	2.99467	3.01005	2.99016	2.98723	2.99611	3.0015	3.00162	3.0153	2.97197	2.98585	3.03379	2.96151	2.97435	3.00862	3.00264	2.99383	3.0002	3.00201	2.97449	2.97686	3.00438	3.00049	3.02789	2.98925	2.97437	2.98426	2.97673	2.98638	2.98573	2.98757	2.99598	3.00299	2.9811	2.98553	2.98025	2.98744	3.0384	2.99127	2.98203	2.98528	2.99278	3.02062	2.98279	2.97535	2.98723	2.9507	2.95373	2.96159	2.94332	3.06983	2.9457	2.95042	2.97798	2.99554	2.97722	2.97938	2.97976	3.00489	2.97408	2.97388	2.99992	2.96458	2.96958	2.98303	2.97103	3.0128	2.98352	2.97128	2.97318	2.97561	2.97352	2.97977	2.9732	2.97556	2.95352	2.96487	2.97824	2.95992	2.97866	2.96499	2.96937	3.00357	2.97451	2.99926	2.9912	2.99192	2.98789	2.99313	2.98781	2.98159	2.98932	2.99809	3.00882	2.99777	2.99307	2.98743	2.9856	2.96504	2.96524	2.9766	3.00791	3.0114	2.99821	2.98457	2.98471	2.99684	2.98846	2.98533	2.98182	3.01588	3.00103	2.96946	2.97515	3.00586	3.00365	2.99799	2.96648	2.97079	2.97922	3.00589	2.97543	2.9834	2.97554	2.97544	3.03204	2.98512	3.00164	3.00597	2.95406	2.96126	2.96867	3.0058	2.99878	2.9328	2.99944	2.98377	3.02034	3.01227	3.00279	2.99889	2.9904	3.01822	3.01161	3.03579
M3_033_M01_nEpE_106_1_4007768796_M3_M5	M3_033_M01_nEpE_106_1_4007768796_M3_M5	sample	EDTA	HC_DC	CTRL BioPersMed			3	33	143	1	1221	20.35	20.35	2.88839	2.15541	0.282188	2.13826	2.33687	1.85861	1.92248	1.9805	2.45504	2.04256	2.59931	2.87219	2.39378	3.22752	2.88795	2.61141	3.06771	2.62537	2.79711	3.0867	2.94058	3.09653	2.41082	3.12367	2.74043	2.84821	2.65536	2.50798	2.89442	2.9754	3.50343	2.77634	3.00636	2.66389	2.85057	3.11051	2.92793	2.7598	3.03559	3.19413	2.85436	3.18444	2.34905	2.3773	2.67295	2.30173	2.53625	2.43876	2.4183	2.51953	2.50105	2.88868	2.23001	2.42568	2.47572	2.52783	2.78016	2.33106	2.35781	2.39214	2.56628	2.65352	2.5457	2.22403	2.50613	2.37532	2.06324	2.10578	2.14586	2.3826	1.88601	2.10726	2.69345	2.66183	2.5679	2.52937	2.87161	2.4218	2.56867	2.35776	2.48634	2.40236	2.63	2.24413	2.49572	2.66492	2.32769	2.2447	2.40569	2.28222	2.41348	2.52595	2.50297	2.56066	2.33771	2.29309	2.41853	2.36321	2.3448	2.33039	2.40136	3.20278	2.43694	2.32252	2.27953	2.25457	2.17068	2.21538	2.2281	2.25128	2.24482	2.55606	2.86359	2.62383	2.4777	2.39522	2.23901	2.21991	2.21215	2.10437	3.18001	2.71876	2.42118	2.37705	2.20792	2.66305	2.50082	2.47495	2.35958	3.03179	2.87304	2.82116	3.07546	2.53045	3.02415	2.60668	1.87076	2.17716	2.1949	2.88224	2.67335	2.16674	2.77657	2.64949	3.54248	2.70432	3.05273	2.81298	2.31691	2.78679	1.86483	2.83348	2.94242	3.12018	2.89341	2.39367	2.84992	2.74001	2.97051	2.85201	2.90624	2.9432	2.50437	3.0662
M3_034_M01_nEpE_095_1_4012776129_M3	M3_034_M01_nEpE_095_1_4012776129_M3	sample	Heparin	HC_DC	non-PH ILD			3	34	144	1	1258	20.9667	20.9667	2.17144	2.16938	3.16065	2.83241	2.78987	3.27965	2.90647	2.75588	3.11874	2.52638	3.07321	3.07615	2.96147	2.9494	3.02418	2.87692	3.01852	3.11573	3.0177	3.39444	3.05761	3.1329	2.62824	2.98445	3.01993	2.93574	2.55383	3.45378	3.04852	3.00247	2.9659	2.84602	3.15182	3.07761	2.99714	2.93556	3.07512	2.97134	2.9793	3.14038	2.96919	3.15732	2.92368	2.80432	2.98814	2.94034	2.99851	3.09541	3.0684	2.87946	2.97773	2.96758	3.12231	2.93196	2.89211	2.90707	3.00474	2.87427	2.85036	2.94392	2.91368	2.90247	3.01596	2.90515	2.99251	2.70771	2.68977	2.62566	2.45728	2.76314	2.33035	2.55318	2.73746	2.60852	2.69203	2.75727	3.40104	2.76166	2.56698	2.53546	2.64107	2.98497	2.84235	2.97437	2.78155	2.72766	2.81871	3.18321	2.92839	3.04666	2.95947	3.07787	3.10009	2.90115	2.89778	3.07298	2.97896	3.09845	3.10221	2.90227	2.94117	3.05489	2.89721	2.71786	2.63057	2.56443	2.79597	2.77024	2.85461	2.77963	2.64955	3.17679	3.08904	2.82203	2.6548	2.70626	2.69608	2.78709	2.70346	2.71882	3.33719	3.37573	2.98629	3.00006	2.88908	3.19833	2.88837	2.83465	2.81866	2.99843	3.03625	3.39359	3.37619	2.66117	2.97227	2.61139	2.75754	2.77978	2.75114	3.06357	2.62565	2.81466	2.75855	2.50382	2.41723	2.80872	2.82332	2.69972	2.73906	2.65531	3.42285	3.06806	3.06624	2.50353	2.93637	2.84413	2.98343	3.05227	3.15548	3.01391	3.07045	2.93456	3.10756	3.0876
M3_035_M01_nEpE_085_1_4015264326_M3_M5	M3_035_M01_nEpE_085_1_4015264326_M3_M5	sample	Heparin	HC_DC	CTRL			3	35	145	1	1295	21.5833	21.5833	2.70946	1.32448	2.3205	2.85722	2.97694	2.08769	2.66823	2.76944	2.9475	2.85453	3.20904	2.94601	2.73912	2.39909	3.08619	3.02311	2.73077	2.64835	2.79522	3.06318	3.0183	3.05041	2.42984	3.0693	2.78259	2.93987	2.42288	3.13198	2.95762	2.99064	2.96876	3.08411	2.91537	2.90199	3.03791	2.9048	2.92393	2.61299	2.97596	3.19547	2.89096	3.19774	2.44401	2.82368	2.93164	2.76332	2.92381	2.76132	2.77854	2.91619	3.09186	2.88933	2.78262	2.87267	2.9533	2.86326	2.98	2.8462	2.886	2.80659	2.80336	2.90263	2.66088	2.4967	2.66272	2.65445	2.53639	2.49019	2.58269	2.76263	2.55178	2.47958	2.84383	2.80463	2.74227	2.71038	3.17449	2.80081	2.85479	2.87205	2.7855	2.61504	2.91887	2.65892	2.89161	2.59896	2.81569	2.63746	2.79148	2.58543	2.76885	2.77522	2.76877	2.89349	2.45622	2.61009	2.53788	2.57169	2.5898	2.72754	2.6905	2.56061	2.66576	2.8758	2.76735	2.67971	2.60611	2.54662	2.52489	2.49645	2.59029	2.77881	3.58093	3.18163	2.88798	2.92233	2.81535	2.84608	2.78536	2.76672	3.50507	3.4409	2.95892	2.84345	2.79293	3.16709	3.02718	3.20072	3.01368	2.94623	2.9573	3.14588	3.19861	2.89368	3.12108	2.97637	2.65166	2.95601	2.9993	3.12587	2.65675	2.46439	2.78977	2.64764	2.21399	2.91126	3.37433	3.19979	2.97171	2.89472	3.33492	2.97404	3.05271	3.00919	2.95084	3.03495	2.83943	2.85772	3.07851	3.04384	2.95739	2.80054	3.11018	3.24348
M3_036_M01_nEpE_031_1_29289170_M3	M3_036_M01_nEpE_031_1_29289170_M3	sample	Heparin	PH	PH III Lung			3	36	146	1	1332	22.2	22.2	2.13455	2.88586	3.56802	2.38966	2.42187	2.48573	2.21361	2.31761	2.2496	2.20997	3.1626	3.01168	3.2744	2.81069	2.63564	2.85981	3.09188	2.59781	3.00839	2.86431	2.79253	2.61662	2.55283		3.03912	2.94985	2.4714	2.67289	3.0128	3.01918	2.75764	2.80943	2.8018	2.96399	2.70462	2.88787	3.08795	2.59885		2.99607	2.72317	2.96371	2.67783	2.48773	2.17192	2.61386	2.33798	2.57058	2.44455	2.37022	2.36908	2.8059	2.50818	2.38703	2.33123	2.27818	2.49139	2.43319	2.37353	2.38263	2.32207	2.09042	2.42793	2.5217	2.44611	2.03291	2.15051	2.13573	2.17509	2.46095	2.166	2.28108	2.15927	2.13358	2.24264	2.19639	2.60822	2.38351	2.24831	2.23519	2.33352	2.5569	2.52167	2.57915	2.60855	2.79097	2.37916	2.41904	2.27699	2.40058	2.69448	2.57436	2.5382	2.40696	2.29317	2.42192	2.35839	2.35515	2.2612	2.28102	2.26408	2.06376	2.20415	3.11382	2.59697	2.40661	2.46408	2.44871	2.51753	2.33362	2.48601	2.69102	2.64028	2.60817	2.60358	2.48147	2.42526	2.48546	2.37724	2.31001	2.484	2.48598	2.62182	2.51302	2.23783	2.61384	2.44964	2.47966	2.28405	3.03253	3.0126	3.01561	3.04271	3.02894	2.99155	2.69177	2.37468	2.2587	2.30684	2.72736	2.33659	2.45861	2.01483	1.76087	2.61663	2.17264	2.39406	2.55392	2.49472	2.06223	2.23576	2.81035	2.87248	3.11386	2.65591	2.39546	2.9149	3.01445	2.69538	2.78935	3.02385	2.86129	2.79903	2.73454
M3_037_M01_nEpE_054_1_4010040249_M3	M3_037_M01_nEpE_054_1_4010040249_M3	sample	Heparin	PH	PH IV CTEPH			3	37	147	1	1369	22.8167	22.8167	3.46925	2.43426	3.13737	2.68988	2.67065	2.78548	2.76916	2.69702	1.26511	2.72465	2.74329	3.01872	3.05493	2.76758	2.94141	2.89629	3.07368	2.87375	3.18386	2.65634	3.1381	3.05224	2.39146	2.98384	3.00239	3.16321	2.75385	2.95626	3.02133	2.96027	2.30594	3.13673	3.17074	2.96191	3.09238	2.8836	2.97329	2.46662	3.06607	2.9608	2.97453	2.9076	2.71981	2.56766	2.52256	2.70269	2.57278	2.60345	2.51565	2.63485	2.58258	3.17182	2.39503	2.56127	2.56825	2.56432	2.69543	2.53508	2.52342	2.52388	2.58281	2.37914	2.81257	2.92937	2.68894	2.5621	2.53987	2.6279	2.71387	2.85075	2.59654	2.65614	2.70056	2.64597	2.58818	2.57144	2.71917	2.48615	2.58382	2.5792	2.62758	2.52874	2.47721	2.59391	2.51509	2.63004	2.4312	2.56942	2.53502	2.64119	2.70981	2.65294	2.53693	2.59923	2.55898	2.56127	2.5421	2.51344	2.3853	2.67018	2.66455	2.62727	2.60996	2.74085	2.76943	2.80586	2.52541	2.64697	2.47056	2.6353	2.82215	2.60961	2.77318	2.86186	2.88617	2.74545	2.80498	2.75974	2.81188	2.83162	2.73598	2.46844	2.99725	2.81344	2.70215	2.95763	2.87232	3.01388	2.55125	3.02897	2.87093	3.09832	3.01309	3.04761	3.07672	3.05336	2.89235	2.69321	2.73569	3.02503	2.58451	2.90277	2.63401	2.57052	2.90795	2.52444	2.7684	2.84829	2.91035	2.66874	0.836196	3.0954	2.98733	2.88074	3.04951	2.74783	3.01369	3.53263	3.12844	3.03947	3.0241	2.83287	2.97223	3.13421
M3_038_M01_nEpE_BL		blank	MeOH-H2O					3	38	148	2	1406	23.4333	0.616667
M3_039_M01_nEpE_QC		QC	plasma					3	39	149	2	1443	24.05	1.23333	3.05936	2.8085	3.00548	3.01237	3.01115	3.00689	3.03588	3.0073	3.01113	3.00012	3.01116	3.0073	3.04057	2.99878	2.99646	3.00568	3.00503	2.99579	3.02315	3.00115	3.00674	2.99456	3.00925	3.01545	2.96506	2.99915	3.00836	2.98195	3.01691	3.01443	2.95435	3.02456	3.07841	2.98267	2.9939	3.00275	2.97496	3.05399	3.024	3.01007	3.0016	3.00347	2.90333	3.00481	3.00413	3.00591	3.01733	3.00498	3.00708	3.00361	2.99597	2.96514	3.01401	3.00446	3.00415	3.00477	2.95098	3.00029	3.0126	3.00733	2.99697	2.98062	3.02167	3.0299	3.00597	3.0429	3.03637	3.03937	3.04241	2.90907	3.04439	3.039	3.01837	3.0117	3.01465	3.01653	3.02261	2.9856	3.01459	3.01499	2.98452	3.02423	3.01417	3.02139	3.01869	2.98574	3.01474	3.03112	3.01372	3.01905	3.00819	3.00527	3.01193	3.01011	3.03755	3.04048	3.02408	3.03271	3.03407	3.03206	3.03519	2.98386	3.02712	3.00253	3.00809	3.01032	3.01115	3.01423	3.01243	3.01148	3.0086	2.98492	2.99139	3.00117	3.00906	3.00612	3.01284	3.02741	3.03052	3.01431	2.98722	2.98554	2.99708	3.00865	3.01316	3.00393	3.0054	3.00815	3.00954	3.00779	3.00951	3.03002	3.01896	2.99778	2.99793	3.00346	3.01759	3.01573	3.01296	2.99808	3.00892	3.02168	3.02858	3.03354	2.9928	3.00919	2.98231	2.96131	3.04564	3.02481	3.01645	2.99379	2.99982	3.05649	2.99056	3.0162	2.99323	2.99598	3.00092	2.99108	3.01219	2.99228	2.99298	3.01095
M3_040_M01_nEpE_004_1_4010035349_M3	M3_040_M01_nEpE_004_1_4010035349_M3	sample	Heparin	PH	PAH			3	40	150	2	1480	24.6667	1.85	2.64505	1.83685	2.73162	3.19576	3.03468	2.70556	3.02885	3.09884	3.02925	3.01259	2.58799	3.01766	2.22425	2.74932	2.94579	2.74911	2.92329	2.21841	3.29138	3.12581	2.71125	2.90271	2.53358	2.77304	3.1112	2.89416	2.60888	2.91042	3.00135	2.83215	2.29181	2.99441	2.91887	2.88844	2.94795	2.79468	2.83807	2.72802	2.83584	2.9848	2.8599	2.94035	2.6319	2.71604	2.67537	2.74796	2.67418	2.54773	2.71532	2.72002	2.91414	2.96329	2.67511	2.6096	2.74568	2.92964	2.8016	2.75465	2.65781	2.73105	2.71224	2.63648	2.65344	2.49792	2.69203	2.78312	2.59674	2.77467	3.02243	3.10864	2.94983	3.27044	2.85672	2.76571	2.74562	2.69666	3.02946	2.98117	2.78779	2.9683	3.157	2.57982	2.73952	2.60486	2.76609	2.18317	2.64282	2.50593	2.60998	2.56944	2.72034	2.70472	2.71377	2.6892	2.64183	2.73764	2.66548	2.78427	2.55343	2.59189	2.61874	2.66277	2.59906	2.5849	2.92375	2.79919	2.79629	2.71288	2.54502	2.31262	2.43962	2.66736	2.60588	2.85492	2.95973	3.09924	3.04669	2.98266	2.81639	3.04449	2.45349	2.65969	3.31314	3.14024	3.11961	3.09833	3.17314	3.33733	3.11395	2.98839	3.00524	2.94239	2.90135	2.84122	2.9242	2.87394	3.10088	3.17419	3.18751	2.9563	2.55272	2.72073	2.85482	2.7362	2.31819	2.7539	2.48834	3.44752	3.23372	2.75612	1.05662	2.92894	2.90684	3.24268	2.77775	3.29966	2.70412	2.94962	2.6657	2.97086	3.03203	2.74912	3.29665	3.10017
M3_041_M01_nEpE_024_1_4012758768_M3	M3_041_M01_nEpE_024_1_4012758768_M3	sample	Heparin	PH	PH III Lung			3	41	151	2	1517	25.2833	2.46667	2.36301	2.19363	2.96688	2.78963	2.72338	2.40323	2.93904	2.83409	1.38379	2.77309	2.86853	2.93862	2.54901	2.54609	3.08823	3.49132	2.81972	2.86386	2.61087	2.63931	3.02902	2.9862	2.00207	2.99035	2.79861	3.03694	2.61811	2.99241	2.92133	2.89529		3.21647	2.98463	2.90258	3.17998	2.7567	2.51325	2.79615	2.80765	2.71584	2.94715	2.66056	2.71233	2.92409	2.64144	2.81533	2.74766	2.73916	2.74281	2.7365	2.82557	2.92906	2.64157	2.69801	2.85578	2.92894	2.87277	2.72355	2.77495	2.81773	2.9085	2.83181	2.56786	2.46012	2.74269	2.73444	2.43734	2.52095	2.66054	2.81063	2.66541	2.86192	2.74755	2.86656	2.82529	2.71262	2.75669	2.7175	2.7073	2.7722	2.89723	2.63122	2.74001	2.59791	2.72616	2.15444	2.54668	2.52371	2.56084	2.63098	2.85622	2.77668	2.78183	2.74938	2.5387	2.57519	2.50922	2.60753	2.53816	2.63024	2.63229	2.02466	2.71569	2.92557	2.80181	2.66229	2.68598	2.75596	2.6688	2.83788	2.81714	2.60055	3.00456	2.97676	2.82849	3.00192	2.86524	2.86368	2.88125	2.98239	2.94429	2.82494	2.85255	2.79883	2.92762	2.91592	2.84796	2.79621	2.8777	2.95422	2.98558	3.19761	3.05081	3.0979	3.10467	2.90079	2.90427	2.73159	2.81827	3.04917	2.71235	2.85242	2.75208	2.74969	2.31085	2.71567	2.89361	2.81358	2.8126	2.63615	2.89281	3.00779	3.15557	2.74084	2.74492	2.89847	2.69831	2.93276	3.08311	3.05192	2.95697	2.83821	2.79607	3.09984
M3_042_M01_nEpE_036_1_4002010602_M3	M3_042_M01_nEpE_036_1_4002010602_M3	sample	Heparin	PH	PH III Lung			3	42	152	2	1554	25.9	3.08333		2.46163	2.73495	2.40381	2.47311	1.68174	2.37902	2.28359	2.50355	2.39661	3.15399	2.98098	2.9581	2.68823	2.8823	3.35377	3.25661	3.40962	2.79884	3.00212	2.95322	3.08665	3.37477	2.85642	3.18574	2.95937	2.75236	3.32608	2.94737	2.91748	2.88384	3.25745	2.93836	2.97613	2.82229	3.1703	2.96642	3.81995	2.83806	3.0251	3.12107	3.02133	2.43778	2.58039	2.96524	2.45622	2.69845	2.55343	2.55317	2.59228	2.55905	3.14958	2.31697	2.3992	2.45216	2.3614	2.70405	2.30467	2.28267	2.23267	2.29954	2.22663	2.73869	2.60213	2.60637	2.32947	2.22566	2.26415	2.13653	2.37385	1.90132	1.92926	2.58535	2.56803	2.39285	2.50403	2.99446	2.38965	2.37641	2.13024	2.15784	2.47423	2.77253	2.42557	2.69792	3.18223	2.53995	2.34316	2.51336	2.43472	2.53632	2.80308	2.62799	2.64877	2.40924	2.53526	2.44237	2.48884	2.30602	2.31449	2.27553	3.7517	2.17904	2.53749	2.45356	2.3455	2.37589	2.35658	2.41372	2.10733	2.17714	2.39807	2.96973	2.79218	2.5533	2.67769	2.51432	2.55796	2.50233	2.55339	3.07497	2.94036	2.63637	2.6821	2.57472	2.77294	2.70733	2.57135	2.25655	3.01395	2.99031	2.90541	3.0103	2.60498	2.97761	2.70133	2.39773	2.47281	2.42532	3.02197	1.85795	2.25741	2.48657	2.24111	2.3429	2.47487	2.9003	2.61521	2.53322	2.71442	3.47474	3.15323	2.98895	3.63576	3.25853	2.3677	3.36411	3.20662	2.88615	2.94183	2.96047	2.90951	3.09694	2.90356
M3_043_M01_nEpE_060_1_1001867108_M3	M3_043_M01_nEpE_060_1_1001867108_M3	sample	Heparin	HC_DC	non-PH COPD			3	43	153	2	1591	26.5167	3.7	2.95245	2.36629	2.46593	2.32591	2.32363	2.61371	2.17891	2.29979	1.93194	2.13493	2.55386	3.14809	3.0356	2.26039	3.08459	2.72626	3.17713	3.26183	3.04737	3.00435	2.98703	2.95789	2.90417	2.91339	2.83774	3.18285	2.10382	2.64143	2.86011	2.96739	2.4688	2.66455	3.16084	2.81256	2.84051	2.91277	2.4232	3.3098	2.90776	2.95403	3.03034	2.97072	2.55839	2.51707	2.64639	2.69629	2.80066	2.86305	2.82367	2.73565	2.65903	2.84921	2.87951	2.79154	2.7268	2.6274	2.78694	2.86114	2.72393	2.69979	2.77087	2.75884	2.77527	2.78569	2.69638	2.58752	2.88329	2.7067	2.43285	2.82682	2.23709	2.13259	2.73061	2.58381	2.80154	2.87516	2.85142	2.79707	2.72478	2.57692	2.61903	2.65361	2.81803	2.60194	2.75996	2.99352	2.78889	2.69629	2.73168	2.75528	2.62685	2.73989	2.86243	2.74784	2.70193	2.60995	2.93389	2.7562	2.70448	2.55827	2.62691	2.96197	2.68555	2.52665	2.18742	2.17613	2.49482	2.36157	2.63558	2.35561	2.48921	2.64827	2.2507	2.01741	2.25178	2.14031	2.22675	2.4819	2.36677	2.59906	2.59564	2.24128	2.25756	2.46143	2.50223	2.56724	2.76253	2.46456	2.108	3.03682	2.94672	3.00431	3.13513	2.61472	3.20787	2.87637	2.68208	2.2689	2.05802	3.06653	3.22755	2.78443	2.64171	2.58461	2.4166	2.84187	2.57552	2.12367	2.2209	2.63738	2.12853	2.96356	2.96873	3.10009	3.09423	2.1443	2.97099	2.84546	2.91501	2.94941	2.88804	2.92277	2.76581	3.01418
M3_044_M01_nEpE_103_1_4009407232_M3_M5	M3_044_M01_nEpE_103_1_4009407232_M3_M5	sample	EDTA	HC_DC	CTRL BioPersMed			3	44	154	2	1628	27.1333	4.31667	2.54665	2.44028	0.451383	2.22055	2.23727	2.39878	2.0346	2.14205	2.36079	2.2747	2.2185	2.9337	2.49082	2.85361	2.96751	2.6527	3.38769	3.11823	2.8202	3.48	3.08298	3.16501	2.19311	3.22812	2.71293	2.93991	2.7208	2.76802	2.94445	3.01601	3.56667	2.62711	2.9159	2.74356	2.90985	3.11096	2.69942	2.82793	3.1159	3.24549	2.79001	3.2532	2.49804	2.28533	2.59554	2.40241	2.44161	2.60442	2.57981	2.53621	2.50365	2.91546	2.70195	2.56856	2.51929	2.597	2.69817	2.66823	2.5844	2.68126	2.63995	2.65285	2.54751	2.13093	2.64563	2.2423	2.06429	2.08563	2.07437	2.3613	2.03292	2.11805	2.57959	2.46522	2.51195	2.58669	2.98284	2.63507	2.53379	2.42113	2.58561	2.5132	2.5742	2.46865	2.5516	2.79666	2.41577	2.53668	2.57423	2.42626	2.44452	2.61067	2.64587	2.55868	2.46724	2.46877	2.67117	2.60185	2.41849	2.41775	2.54476	2.3253	2.5299	2.48923	2.35611	2.36945	2.3459	2.38676	2.50559	2.48614	2.40563	2.51217	3.09015	2.69527	2.538	2.29553	2.28096	2.27564	2.30452	2.12302	3.35053	3.11634	2.56111	2.42444	2.26583	2.82652	2.35783	2.40145	2.50634	3.01236	2.85859	3.23543	3.29689	2.62891	3.0347	2.68332	2.13769	2.1757	2.19357	2.86528	2.7491	2.49647	2.70336	2.5599	3.68242	2.71467	3.2036	2.95568	2.42001	2.65575	2.92546	2.87558	3.01692	3.07186	2.90095	2.31018	2.83395	2.92797	3.10455	2.95129	2.94268	3.02887	2.91642	2.70813
M3_045_M01_nEpE_UM		UM	UM					3	45	155	2	1665	27.75	4.93333	3.43134	1.80163	0.770693	2.92163	3.26794	2.7648	2.43684	2.63327	3.13212	2.67863	3.17926	2.92074	3.99141	3.39901	3.093	2.97528	3.23631	2.89551	2.88067	3.60474	3.20255	3.20094	2.75416	3.22412	2.63946	3.1975	3.26829	3.33588	2.91242	3.12842	3.93219	2.88661	3.00371	3.51941	3.28253	3.49205	2.44813	2.67914	3.02908	3.73893	2.97816	3.39823	2.41681	2.30186	2.3093	2.32012	2.44254	2.54935	2.41481	2.46597	2.35951	2.93884	2.54873	2.61081	2.46086	2.25419	2.53386	2.8178	2.68951	2.38417	2.38091	2.36503	2.47036	2.79278	2.47351	2.54314	2.33309	2.21169	2.14829	2.37923	2.1072	1.88998	2.82725	2.75654	2.66768	2.63634	3.08369	2.71599	2.77675	2.86649	2.60199	2.45104	2.40695	2.37132	2.40366	4.02862	2.07227	2.53397	2.2969	2.30643	2.40016	2.49732	2.49256	2.5096	2.4682	2.67951	2.66071	2.72372	2.64831	2.53633	2.59438	3.20208	2.63056	2.33425	2.37682	2.52676	2.54077	2.58059	2.62908	2.78305	2.45423	1.87492	2.71158	2.5808	2.69206	2.58539	2.51972	2.32965	2.41817	2.38783	3.01515	2.89308	2.7916	2.73277	2.56844	2.87086	2.76837	2.8026	2.9598	2.99359	2.73051	3.23852	3.17994	2.47771	2.8386	2.69845	2.51274	2.67417	2.83497	3.30364	2.71894	2.38352	2.98824	2.75786	3.9286	3.08582	2.9491	3.10223	2.96947	2.63182	2.83359	2.84128	2.83739	2.98749	2.95109	3.10285	3.28789	3.83598	3.01446	2.68839	2.92818	3.17072	3.03812	2.94363
M3_046_M01_nEpE_QC		QC	plasma					3	46	156	2	1702	28.3667	5.55	2.93679	2.22345	2.97535	2.99073	2.99029	2.99305	2.9716	2.99342	3.01521	3.01459	2.9291	2.98536	3.03529	2.92602	2.99871	3.00205	2.9987	2.99106	2.96165	2.99894	2.9794	3.01152	2.98617	2.98489	3.00443	2.9813	3.01294	3.002	2.99191	2.97949	3.03657	2.98605	2.74342	2.97346	3.012	2.99707	2.65716	2.12997	2.97091	2.98297	2.99474	2.97708	3.01177	2.99708	2.99685	2.99566	3.0064	3.01138	3.00071	3.00041	3.01931	2.98975	2.99516	3.01418	2.99279	3.00558	3.04133	3.01603	3.00727	2.99944	3.02452	3.01822	2.97467	2.94731	2.99891	2.97634	2.9772	2.98243	2.97941	3.08778	2.97956	2.98092	2.98048	2.98052	2.98863	2.98404	2.99069	3.0091	2.99959	2.98915	3.00048	2.98166	2.98746	2.94947	2.98738	2.96121	2.9833	2.97136	2.98571	2.97543	2.99363	2.99231	2.98757	2.99009	2.9572	2.96532	2.94952	2.9637	2.95331	2.96976	2.92054	2.99917	2.95089	3.00058	3.0002	2.99307	2.99365	2.98733	2.98731	2.99104	2.99846	2.74631	3.00511	3.00009	2.99328	2.99781	2.99686	2.99174	2.98439	2.99002	3.0158	3.00695	2.99804	2.99324	2.98988	3.00541	2.99762	2.99267	2.99406	2.96834	2.98354	2.98853	2.97871	3.00581	3.01516	2.99842	2.99176	2.99247	2.99249	2.99602	2.99177	2.97427	2.98407	2.99679	3.00204	2.98936	3.01019	3.02691	3.03121	2.98811	2.95359	2.98761	2.99813	2.92457	2.98871	2.98768	2.9747	3.00083	2.99968	2.99819	2.98202	2.98612	3.01058	2.74492
M3_047_M01_nEpE_090_1_FM07_M3_M5	M3_047_M01_nEpE_090_1_FM07_M3_M5	sample	Heparin	HC_DC	CTRL			3	47	157	2	1739	28.9833	6.16667	2.46668	2.53251	2.60608	1.8987	2.1102	1.93692	1.37445	1.81074	2.15095	1.55504	2.26368	3.01798	3.1222	3.03638	3.2237	2.53055	2.76236	3.20477	2.76514	2.95487	3.14042	3.11653	2.56074	3.19909	2.84087	3.06788	2.58478	2.81254	2.9937	3.09163	3.00527	2.71322		2.96332	3.09171	2.9407	3.03331	1.63543	3.01697	2.98577	2.79265	2.96466	2.16066	2.19073	2.34628	2.22803	2.30037	2.4502	2.3916	2.67163	2.33125	2.87906	2.41316	2.66265	2.51106	2.31153	2.78252	2.62359	2.4259	2.31894	2.47776	2.70983	2.2195	2.47354	2.31437	2.36779	2.47367	2.3534	2.41982	2.5298	2.24869	1.9623	2.56445	2.3418	2.44124	2.59525	3.12743	2.49594	2.68543	2.38125	2.29776	2.37104	2.53433	2.19511	2.49615	2.50011	2.16624	2.0586	2.37868	2.14471	2.35371	2.47475	2.49668	2.72125	2.13837	2.10911	2.24742	2.17449	2.08062	2.34613	2.22914	2.84881	2.3381	2.67341	1.91865	1.714	2.01698	1.94541	2.28611	2.00876	1.89575	1.94027	2.02719	1.63713	1.93151	1.69544	1.76713	1.97732	1.90599	2.16936	2.42812	2.28911	1.94504	2.03807	2.0459	2.21716	2.15997	1.87885	1.84637	3.03972	2.98654	3.16135	3.09717	2.64603	2.78538	2.2329	3.19787	1.9075	1.80842	3.32438	2.38468	2.31133	2.49528	2.1952	2.62217	2.70016	2.15012	2.34511	1.79682	2.5613	3.32349	2.91609	2.85973	3.0888	2.88987	1.75486	2.90267	3.09494	3.02769	3.1165	3.03859	2.79825	2.66219	2.60474
M3_048_M01_nEpE_021_1_4002014153_M3	M3_048_M01_nEpE_021_1_4002014153_M3	sample	Heparin	PH	PH II LV			3	48	158	2	1776	29.6	6.78333	3.24076	2.41668	2.91428	3.12669	3.03291	2.98961	2.96563	3.04902	1.6844	3.00958	2.20629	3.10649	3.0564	2.79238	3.05384	2.76621	2.60706	3.53687	2.87177	2.70823	3.07842	3.10116	3.37735	2.98162	2.85119	3.19565	2.37786	3.29603	3.1007	3.00527	2.66449	2.94924		2.93111	3.05488	3.07223	2.93913	1.83287	2.75944	2.87044	3.19372	2.87931	2.96991	2.73441	2.73163	2.84834	2.75009	2.83247	2.89698	2.96525	2.6956	3.08577	2.95895	3.03292	3.04304	2.89577	2.936	3.18655	3.08759	2.95551	2.98222	2.88475	2.76797	2.976	2.82134	2.82092	2.87018	2.8392	2.98846	2.84327	3.09746	2.89909	2.83699	2.82874	2.80111	2.77633	2.86506	2.90919	2.96071	3.03981	2.89161	2.93352	2.87559	3.00666	2.91531	2.90478	2.90746	3.06654	2.94557	3.06849	2.84518	2.79802	2.87459	2.954	2.86498	2.94937	2.83454	2.8734	2.88528	3.08073	3.0116	3.8248	3.07914	3.34638	3.00891	2.97247	2.96687	3.02904	3.00088	2.99172	3.06551	2.92794	2.61118	2.74091	2.89347	2.86232	2.97919	2.96261	2.99776	2.93699	2.62654	2.50715	3.00042	3.01076	3.03581	3.0059	2.94509	3.0567	2.79918	3.07026	2.92978	2.98792	2.96354	3.04871	2.99549	2.93795	2.91683	3.08862	3.02011	3.22759	2.67233	2.91129	2.80771	2.80955	2.6079	2.82214	2.59996	2.50288	2.95344	2.83603	3.02877	3.02475	2.87629	3.07976	3.05152	2.87959	3.27515	3.17563	2.83312	3.12392	3.11561	2.67193	3.0129	2.29844
M3_049_M01_nEpE_047_1_1001865356_M3	M3_049_M01_nEpE_047_1_1001865356_M3	sample	Heparin	PH	PH IV CTEPH			3	49	159	2	1813	30.2167	7.4	2.70549		3.26539	2.91662	2.85949	3.35705	2.8974	2.96878	2.97054	3.07833	2.87488	3.01682	3.22928	2.65462	2.99258	2.75092	3.1378	2.58553	3.07471	3.08371	2.78453	2.70524	2.45049	2.90966	3.14873	2.97013	2.69562	3.11873	2.99304	2.88384	2.70485	2.88432	2.72583	2.95541	2.93319	2.80571	2.85896	2.26568	2.97149	2.99673	2.98662	2.9452	2.933	2.91065	2.78438	3.01709	2.92241	2.92517	2.96515	3.00926	2.96949	3.03925	2.95759	2.99759	3.01947	2.85601	2.94707	3.03435	2.95937	2.8828	2.88945	2.79624	2.84666	3.29402	2.87579	2.9738	3.04364	3.07129	3.08761	3.14268	3.0305	2.89394	2.8634	2.83523	2.8445	2.90108	3.07732	2.89869	2.85029	2.90679	2.80778	2.91603	2.86548	2.76581	2.81543	2.65472	2.62408	2.8265	2.88286	2.95007	3.01553	2.956	2.96804	3.02003	2.99048	3.02106	2.98352	3.06068	2.81529	2.97043	2.87493	2.95596	2.96414	3.47927	3.25036	3.23318	2.9571	3.06276	2.95113	3.09222	3.08498	3.01917	2.97926	3.11926	3.12002	2.74144	3.01145	2.83331	3.09776	2.91226	2.49173	2.4931	2.89925	2.82096	2.79721	2.81486	2.9087	2.85403	2.59057	3.01847	2.97468	3.34172	3.01378	3.51195	3.36635	3.34136	3.08186	2.80911	2.79991	2.85602	3.01048	2.97253	2.73556	2.67572	2.33216	2.78705	2.73496	2.41649	3.07423	2.82758	3.88746	2.91944	2.88412	2.51876	3.03162	2.91953	2.93772	2.92062	2.86224	3.06494	2.99967	2.98432	3.11773	2.66533
M3_050_M01_nEpE_116_1_4006580811_M3_M5	M3_050_M01_nEpE_116_1_4006580811_M3_M5	sample	EDTA	HC_DC	CTRL BioPersMed			3	50	160	2	1850	30.8333	8.01667	2.46767	1.69345		2.33233	2.40612	2.62439	2.32758	2.15838	2.03426	2.11535	2.60925	2.91861	2.18807	2.95866	2.90787	2.74824	2.86687	3.0306	2.84194	2.99697	3.17166	3.0378	2.39365	3.17351	2.63015	2.84144	2.75323	2.25686	2.94418	3.1566	3.4902	2.65264	3.09495	2.85839	2.81216	2.77688	2.97422	2.79861	3.06752	3.15699	3.02127	3.11862	2.65244	2.32077	2.67616	2.54428	2.62887	2.77089	2.70649	2.67675	2.67684	2.77677	2.70757	2.61641	2.6542	2.70248	2.81354	2.69335	2.66441	2.65872	2.69044	2.81356	2.70726	2.39441	2.7046	2.43238	2.39459	2.45794	2.24169	2.71393	2.1062	2.21173	2.81048	2.53442	2.63266	2.81969	2.94281	2.7355	2.67177	2.65768	2.67301	2.57082	2.62274	2.68755	2.64511	2.91212	2.55091	2.93179	2.66529	2.61633	2.56974	2.8148	2.74603	2.70317	2.8096	2.88299	3.00091	2.97418	2.80929	2.65142	2.81447	2.68908	2.69117	2.26347	2.29095	2.28642	2.44502	2.41467	2.56886	2.49283	2.46393	2.79035	2.7133	2.36912	2.40766	2.17199	2.17792	2.31756	2.25633	2.25656	3.27432	2.98125	2.45299	2.53536	2.35146	2.75044	2.62393	2.44836	2.51749		2.97499	3.10154	3.23453	2.45915	2.93554	2.53871	2.53712	2.27768	2.37276	2.80694	2.71143	2.62288	2.76512	2.59488	3.64882	2.82933	3.08904	3.04996	2.41151	2.70714	2.94393	2.9129	3.03079	2.54391	3.05121	2.43952	2.82879	3.00886	3.15446	2.90364	2.93368	3.03898	2.88193	2.90229
M3_051_M01_nEpE_064_1_1001860806_M3	M3_051_M01_nEpE_064_1_1001860806_M3	sample	Heparin	HC_DC	non-PH COPD			3	51	161	2	1887	31.45	8.63333	3.34726	4.20505	2.76741	2.0126	2.31012	2.36545	2.0082	1.83002	2.53016	1.56546	2.95988	3.09952	3.19958	3.53418	3.09783	2.69387	3.07467	2.98226	2.99706	2.87429	3.116	3.10587	2.29399	3.06335	2.85404	3.24613	2.67865	2.79808	3.07086	3.08436	2.54059	2.94458	2.952	2.84299	3.16675	3.12801	3.31541	2.94463	3.03796	3.01608	3.02417	2.97422	2.93997	2.70008	2.52494	2.92403	2.75176	2.88024	2.78418	2.81776	2.62917	2.99579	2.58102	2.74211	2.7002	2.50833	2.71411	2.80042	2.63857	2.45054	2.53671	2.44157	2.86495	2.94201	2.84689	2.59432	2.40688	2.33958	2.23155	2.51987	2.15655	1.91276	2.72235	2.48913	2.53551	2.49717	3.0633	2.32549	2.4298	2.26478	2.06351	2.85854	2.8769	2.91553	2.88771	2.69489	2.86362	2.59977	2.87163	2.93345	2.90554	2.9768	2.81587	2.82503	2.70613	2.79106	2.62757	2.71987	2.70209	2.61764	2.694	2.86812	2.63414	1.90051	1.81575	1.93909	2.11509	2.08455	2.31895	2.21271	2.30785	2.77083	1.73246	1.58643	1.83558	1.73402	1.78179	1.90732	1.91201	1.9439	2.43593	1.85362	1.71442	2.00032	1.96509	1.78344	1.80602	1.09349	1.80551	3.19587	3.07469	2.74987	2.87351	2.45656	2.85855	2.41341	2.18916	2.06587	1.87514	3.03706	2.78128	2.73275	2.60191	2.27242	2.43137	2.63376	2.45788	1.84174	1.39044	2.45972	3.69932	3.15018	2.93622	3.38978	2.9675	1.93615	3.05432	3.08343	2.94886	3.05774	3.07529	2.85926	2.31403	3.10779
M3_052_M01_nEpE_BL		blank	MeOH-H2O					3	52	162	2	1924	32.0667	9.25
M3_053_M01_nEpE_QC		QC	plasma					3	53	163	2	1961	32.6833	9.86667	2.97164	3.16946	3.02542	3.00872	3.00365	3.011	3.03838	3.00569	3.02437	2.98619	3.07057	3.01081	2.93582	3.02171	3.00238	2.99883	3.00656	3.00978	3.02588	3.00734	3.00986	2.99837	3.00825	3.01121	2.99408	3.01686	3.00884	2.99042	2.99871	3.01822	2.97054	3.01865	3.07713	3.01437	3.0041	3.00325	2.99462	3.13965	3.02341	3.01417	3.00324	3.0125	3.03409	3.01085	3.01515	3.01046	2.99951	2.99893	3.0066	3.00806	2.9846	3.02473	3.01126	2.99122	3.01886	3.00522	2.95263	2.95636	3.01372	3.00424	2.98801	2.98511	3.01469	3.02538	3.00693	3.0109	3.01718	3.01569	3.01272	2.91525	3.00922	3.00972	3.00899	3.01473	3.00672	3.00933	2.99399	2.9916	2.99197	3.00379	3.00147	3.02441	3.03397	3.02813	3.02304	3.02168	3.02678	3.02724	3.00452	3.02252	3.0039	3.01369	3.0085	3.01064	3.03126	3.01545	3.01921	3.02503	3.01279	3.02347	3.05157	3.00116	3.03282	3.00023	2.99996	3.00479	3.00692	3.00452	3.00785	3.00404	3.00672	3.07313	2.99487	3.00028	3.00069	3.00443	2.99938	2.99908	3.00417	3.00801	2.98909	2.99356	3.0083	3.00449	3.00748	2.9959	3.00093	3.00633	2.99994	2.99565	3.01527	3.02084	3.00075	2.99626	2.99858	2.99805	3.00313	3.00202	3.00093	3.01034	3.00295	3.0063	2.99413	2.98624	2.97738	3.00348	2.99022	2.99229	2.97846	3.00529	3.04303	3.01141	3.0074	3.04114	3.01334	3.00254	3.01391	2.9961	3.00325	3.01165	3.01152	3.01711	2.9812	3.00354
M3_054_M01_nEpE_114_1_4011047237_M3_M5	M3_054_M01_nEpE_114_1_4011047237_M3_M5	sample	EDTA	HC_DC	CTRL BioPersMed			3	54	164	2	1998	33.3	10.4833	2.30038	2.9155	0.600403	2.77376	2.77905	2.51199	2.72589	2.71569	2.59305	2.91467	1.59592	2.92277	2.64295	2.50577	2.86982	3.42814	2.83225	3.03023	2.99329	2.95809	3.12155	2.96748	2.17447	2.95064	2.55097	2.88274	2.83501	2.38617	2.95511	2.96749	3.40448	3.35755	2.94161	2.73579	2.73942	2.82886	2.9425	3.11262	3.07065	3.13127	2.99641	3.13641	2.88677	2.65999	2.62722	2.87656	2.90558	2.97103	2.91231	2.87565	2.89194	2.91868	2.99254	2.88422	2.91575	2.86773	2.92318	2.99005	2.89766	2.86519	2.89542	2.93939	2.9436	2.60237	3.05702	2.61253	2.48481	2.43323	2.45856	2.62342	2.44261	2.43944	2.821	2.69141	2.74982	2.7804	2.80742	2.83628	2.77697	2.74818	2.74891	2.97815	2.9294	3.03634	2.96794	2.84658	2.97041	3.10589	2.99331	2.95995	2.84168	2.89349	2.90329	2.82352	2.94753	2.86018	2.9964	2.90437	2.85286	2.86495	2.97305	2.51834	2.84933	2.38646	2.71262	2.83059	2.906	3.00991	3.01345	3.06211	3.05976	2.97698	2.97756	2.72738	2.7488	2.65073	2.82631	2.81643	2.94822	2.8837	3.18365	3.04265	2.64017	2.77132	2.84583	2.84798	2.86603	2.76742	2.80397	3.00515	2.97739	3.16789	3.24147	2.76669	3.19656	2.86394	2.76637	2.7439	2.7607	2.80938	2.79302	2.8958	2.96088	2.8735	3.64513	2.87863	3.40674	2.92417	2.71949	2.69905	2.20996	2.82224	3.13984	2.77135	3.05759	2.79839	2.9181	3.06566	3.23208	2.84538	2.93175	3.10897	2.51311	2.74956
M3_055_M01_nEpE_053_1_4001922988_M3	M3_055_M01_nEpE_053_1_4001922988_M3	sample	Heparin	PH	PH IV CTEPH		ketamine detected	3	55	165	2	2035	33.9167	11.1	3.20119	2.75313	3.37786	2.83251	2.81832	3.15174	2.8359	2.79952	2.78856	2.93448	2.90579	2.91259	2.96899	3.393	2.92065	2.83074	2.73506	2.96051	2.82144	2.88927	2.75802	2.7655	3.67339	2.86172	2.83092	2.94148	2.93046	2.96367	2.88814	2.9677	2.70703	2.9921	2.9763	2.86642	2.98031	2.72462	2.94949	3.38581	2.76532	3.16032	2.92495	3.14291	2.6423	2.40334	2.27029	2.53629	2.50844	2.60435	2.55962	2.59396	2.54225	2.93645	2.51782	2.62689	2.6392	2.35214	2.60887	2.84455	2.72332	2.38391	2.56529	2.57614	2.48351	2.42869	2.63033	2.55699	2.77761	2.72136	2.77329	2.90226	2.79881	2.45255	2.67116	2.62672	2.74613	2.8244	2.90979	2.71866	2.79914	2.94588	2.66522	2.53336	2.54373	2.49983	2.55813	2.99921	2.35279	2.11254	2.54256	2.60937	2.61472	2.59424	2.62972	2.63319	2.71014	2.58038	2.8403	2.6937	2.69235	2.61192	2.80975	3.16773	2.78738	3.27552	3.19732	3.14809	2.71886	2.88317	2.64838	2.93922	2.95609	2.44313	3.15534	3.26905	3.25957	2.78105	2.94315	2.73293	2.94876	2.79154	2.70522	2.71228	3.04498	2.79806	2.73053	3.00723	3.05418	3.11383	2.37429	2.96936	2.8101	3.30954	3.07255	3.5933	3.52669	3.47293	3.01987	2.71443	2.8246	2.80102	3.04294	2.83991	2.70799	2.68167	2.59252	2.65854	2.85581	2.97629	3.13877	2.50811	1.28441	2.99514	2.90205	2.59963	3.12039	3.01451	3.08576	3.2282	2.81828	3.0509	2.91298	2.8662	3.33141	2.75604
M3_056_M01_nEpE_088_1_FL04_M3_M5	M3_056_M01_nEpE_088_1_FL04_M3_M5	sample	Heparin	HC_DC	CTRL			3	56	166	2	2072	34.5333	11.7167	2.36011	2.94513	3.28232	2.15903	2.29753	1.93844	1.89341	2.24051	2.25551	1.47574	2.41409	3.01955	2.84441	2.68128	3.14428	2.66416	2.5251	2.45893	2.98779	2.92997	3.26446	3.15905	2.72347	3.24451	2.65808	3.0747	2.36351	3.02053	3.02932	3.11805	3.00391	2.786	2.99974	2.96873	3.06096	2.83223	3.1236	1.96611	3.15287	2.75912	2.88986	2.62473	2.28067	2.71357	2.56428	2.66295	2.6454	2.52235	2.64663	2.86407	2.56822	2.90614	2.66792	2.83101	2.68642	2.40475	2.86301	2.87711	2.62158	2.38222	2.54879	2.73395	2.47883	2.88126	2.36398	2.59015	2.72575	2.53952	2.66468	2.72582	2.52122	2.1445	2.76016	2.72719	2.70891	2.68075	3.11213	2.78196	2.89942	2.59146	2.37402	2.45828	2.6602	2.26775	2.58459	2.4752	2.36875	2.29965	2.41311	2.29141	2.7213	2.56858	2.6857	2.83192	2.16626	2.17833	2.12636	2.15794	2.2105	2.43488	2.43399	2.99636	2.2695	2.31254	1.88345	1.83317	2.1267	2.00856	2.2792	2.02848	2.00729	2.43648	2.10756	1.77625	1.99149	1.88353	1.84037	2.00205	1.8798	1.9685	2.73943	2.39629	2.0263	2.07474	2.07968	2.32515	1.93637	1.93349	1.97726	3.10827	3.06533	2.95159	3.01893	2.4486	2.75175	2.20705	1.92431	2.23219	2.04895	3.32938	2.6832	2.23758	2.50122	2.44865	2.30929	2.69465	2.38497	2.43762	1.75441	2.73787	3.44224	2.95671	3.01255	2.70204	3.01633	1.92467	2.79004	2.78963	3.22785	3.08566	3.02876	2.79309	2.53227	2.55598
M3_057_M01_nEpE_019_1_4005150063_M3	M3_057_M01_nEpE_019_1_4005150063_M3	sample	Heparin	PH	PH II LV			3	57	167	2	2109	35.15	12.3333		3.67463	3.0739	2.75761	2.65371	2.84527	2.57139	2.61188	2.32105	2.92796	2.84277	3.0033	2.78798	2.61208	2.96444	2.85659	2.92272	2.8413	3.1826	2.84801	2.85254	2.87994	3.49387	2.78954	2.78184	3.22235	2.67789	2.84596	3.01165	3.06032	2.36558	3.11294	3.09807	3.01752	2.97407	3.01129	2.95741	3.02953	3.00873	2.9961	2.90616	2.91992	2.49767	2.92326	2.69384	2.83139	2.88574	2.76016	2.84523	2.635	2.76216	3.00917	2.78173	2.57456	2.7011	2.78722	2.83221	2.69727	2.72875	2.78457	2.88465	2.67617	2.87894	2.94321	2.82439	2.74238	2.77731	3.04275	2.78023	3.109	2.78188	2.9002	2.79056	2.95579	2.75538	2.83668	2.93442	2.84695	2.58339	2.73932	2.85315	2.65099	2.89749	2.57181	2.82798	2.7845	2.70347	2.47802	2.68556	2.54136	2.79627	2.76799	2.81012	2.56783	2.93665	2.96382	2.76358	2.7733	2.89164	2.72472	2.58807	3.05318	2.77459	3.47364	3.10265	3.0661	2.80993	2.90302	2.72836	2.82348	2.87307	2.54465	2.87689	2.92456	3.10285	2.83229	2.95253	2.78858	2.91409	2.7529	2.68442	2.65689	2.86874	2.80516	2.65614	2.75671	2.80794	2.6975	2.79431	2.97364	2.774	3.26464	3.15907	3.32632	3.41204	3.26266	2.73875	2.58445	2.74504	2.80443	2.61227	2.67552	2.75559	2.91489	2.24229	2.66331	2.87992	2.98559	3.02491	2.78455	3.72601	3.14354	2.90094	2.49093	3.05765	2.82766	3.04427	2.96114	2.71031	3.00663	2.98627	2.97105	3.2844	2.68862
M3_058_M01_nEpE_066_1_4011082565_M3	M3_058_M01_nEpE_066_1_4011082565_M3	sample	Heparin	HC_DC	non-PH ILD			3	58	168	2	2146	35.7667	12.95	2.57754	2.50499	2.73389	2.13626	2.29108	2.73598	2.01337	2.00055	1.83371	1.82349	2.65211	3.04231	2.77803	2.04944	3.08423	2.88637	2.97988	3.07903	3.02231	2.77922	3.12119	2.96534	2.68467	3.10259	2.8005	2.99422	2.59309	2.50071	3.03413	3.0347	2.15126	3.01585	2.91603	3.06684	3.08038	3.09786	2.93015	3.41585	3.07262	2.83854	2.79827	2.74642	2.60009	2.18667	2.39832	2.39007	2.34589	2.67271	2.49583	2.50705	2.63017	2.8358	2.5679	2.53901	2.43552	2.76451	2.69615	2.5322	2.45892	2.7823	2.69224	2.55404	2.55752	2.61851	2.62824	2.20668	1.9983	2.06084	2.05603	2.36075	2.04413	2.27459	2.48681	2.19351	2.25088	2.47868	2.90799	2.41911	2.42828	2.20401	2.68844	2.59943	2.60848	2.53421	2.63739	2.28538	2.53907	2.66346	2.61415	2.53071	2.49723	2.69148	2.57668	2.52428	2.45549	2.62388	2.50399	2.68155	2.47493	2.46252	2.60426	2.86205	2.42977	2.29866	2.11042	2.19663	2.37646	2.32747	2.47747	2.39491	2.38975	2.55134	2.56883	2.16402	2.40235	2.16215	2.16749	2.28104	2.21997	2.22428	3.16495	2.70952	2.28658	2.4773	2.16651	2.46099	2.27553	2.12217	2.6624	3.12102	3.01077	3.19494	3.16284	2.50494	2.97927	2.70193	2.45553	2.03679	2.06495	3.06318	3.0283	2.64331	2.46885	2.06158	2.35173	2.53821	3.12461	3.02818	2.38647	2.32379	3.45327	2.8439	3.03104	3.13919	2.90195	2.51657	2.87007	2.73999	3.16754	3.00993	3.03859	3.00998	2.56614	2.68773
M3_059_M01_nEpE_UM		UM	UM					3	59	169	2	2183	36.3833	13.5667	3.32591	3.65886	0.606765	2.92934	3.26922	2.75296	2.48201	2.73383	3.1448	2.68656	3.1425	2.93562	3.99895	3.3731	3.09953	2.9813	3.27693	2.92801	2.89981	3.60525	3.226	3.18085	2.76499	3.2392	2.71536	3.22544	3.26736	3.3394	2.94705	3.15008	3.96798	2.82085	3.03504	3.49687	3.29376	3.47224	3.04692	2.64053	3.05103	3.7503	2.98063	3.40368	2.40837	2.28898	2.26044	2.32174	2.46092	2.54035	2.40629	2.45452	2.36236	2.94698	2.541	2.61639	2.44769	2.25845	2.56611	2.88113	2.69831	2.3601	2.41069	2.39073	2.55538	2.78104	2.46239	2.50283	2.29532	2.1797	2.1322	2.36655	2.11182	1.8502	2.81669	2.72381	2.66488	2.63853	3.09467	2.68521	2.79376	2.87408	2.59855	2.46976	2.38348	2.36898	2.41751	4.04583	2.11111	2.6426	2.27624	2.29236	2.48003	2.5579	2.5519	2.56494	2.50489	2.73333	2.67755	2.78132	2.69514	2.59794	2.6467	3.20568	2.63233	2.33023	2.38043	2.51566	2.53879	2.57324	2.61835	2.79716	2.38424	1.91579	2.72165	2.58005	2.68557	2.58343	2.52285	2.34762	2.41453	2.39813	3.00257	2.8636	2.79768	2.73414	2.56279	2.88828	2.75712	2.75891	2.97113	2.99903	3.06485	3.25548	3.1745	2.48426	2.88272	2.72218	2.52096	2.67557	2.82466	3.32898	2.75447	2.41948	2.97786	2.8098	3.90786	3.06272	2.91623	3.14057	2.98551	2.64008	2.77724	2.82911	2.86291	3.05169	2.952	3.10657	3.30137	3.86225	3.01887	2.6841	2.93441	3.16468	3.05457	2.92955
M3_060_M01_nEpE_QC		QC	plasma					3	60	170	2	2220	37	14.1833	3.06451	2.66116	2.97774	2.9825	2.98786	2.98618	2.99694	2.98295	2.97763	2.99432	2.92736	2.98837	3.056	3.01014	2.99798	3.00182	2.99036	2.98867	2.96781	3.00395	2.98369	3.00256	2.9908	2.98486	3.0192	2.9788	2.99104	3.01597	3.00744	2.97997	2.99902	2.97855	2.90188	3.00081	2.98014	3.01189	3.01502	2.94199	2.97272	2.97908	2.99778	2.98273	3.02538	2.99094	2.99414	3.00603	2.98079	3.00396	2.99212	2.9912	3.01093	2.98324	2.98741	3.00851	2.99691	2.99172	3.04709	3.0121	2.97327	2.99111	2.99868	3.02568	2.97592	2.97271	2.98981	2.98064	2.97999	2.98175	2.98387	3.0707	2.9805	2.98932	2.99073	2.98536	2.98975	2.99217	3.00304	2.99307	2.99612	2.99293	2.99259	2.97275	2.97863	2.96875	2.97712	2.97765	3.00109	2.89103	3.01349	2.97949	3.01384	2.97107	2.98063	2.96892	2.95967	2.96305	2.98092	2.95788	2.96139	2.96527	2.94947	2.99986	2.94684	2.99473	2.99279	2.98971	2.98655	2.98609	2.98442	2.98855	2.97353	2.97931	2.99791	2.99409	2.99263	2.98965	2.98908	2.98163	2.98513	2.98458	2.99411	3.00324	2.98408	2.98816	2.98298	2.99846	2.99171	2.99503	2.99155	3.01427	3.00852	2.95684	3.02983	2.99608	2.98669	2.99822	2.9922	2.98774	2.98743	2.99734	2.9936	2.98503	2.99873	2.98647	3.01967	2.99234	3.00529	3.00296	2.93999	2.99229	2.97824	2.99536	2.991	2.96508	2.99456	2.99188	3.00133	3.00512	2.99389	2.99788	2.98705	3.00259	2.99717	2.84263
M3_061_M01_nEpE_062_1_1001864910_M3	M3_061_M01_nEpE_062_1_1001864910_M3	sample	Heparin	HC_DC	non-PH COPD			3	61	171	2	2257	37.6167	14.8	3.42067	2.72943	2.66141	2.70573	2.69289	2.95442	2.5624	2.58553	2.88531	2.66448	2.53969	2.98108	3.13318	3.07513	3.00064	3.01587	2.85872	3.11543	2.89822	3.08674	3.07799	2.97538	2.50653	2.9342	2.945	3.06126	2.43637	3.12572	2.96435	2.95589	2.48055	2.81541	2.89426	2.85081	2.79829	3.0756	3.01458	2.50709	2.91037	3.08077	3.08703	3.02005	2.77639	2.89816	2.77653	2.89445	2.86077	3.00361	2.9395	2.89872	2.82334	2.95608	3.14079	2.91986	2.81891	2.94565	2.9556	2.96729	2.94063	3.01839	2.88927	2.90287	2.97753	3.17029	2.82179	2.80677	2.92546	2.83685	2.73133	2.96158	2.63499	2.7403	2.798	2.71192	2.72653	2.81763	3.1046	2.91206	2.77216	2.62981	2.81655	2.8496	2.77287	3.07006	2.88338	2.66351	2.86754	3.34111	2.77166	2.95304	2.91174	2.87944	2.93929	2.87155	3.09859	3.0238	3.16276	3.04457	2.87228	2.82616	2.90343	2.78014	2.76935	2.67585	2.66632	2.67756	2.79023	2.76592	2.90003	2.78559	2.80457	2.94435	3.14243	2.80724	2.65513	2.64456	2.7013	2.73884	2.73095	2.76616	3.2594	3.13136	2.71436	2.66785	2.72364	2.97188	2.94508	2.59224	2.87855	3.00961	3.03864	3.04701	3.07667	3.15136	3.18941	2.92703	2.70602	2.64216	2.66582	3.08081	2.58517	2.80822	2.72349	2.74365	2.33407	2.88252	3.28202	3.14225	2.70746	2.72271	3.37544	3.1227	3.04738	3.27462	3.03518	2.62998	2.93974	3.09643	3.11893	2.97681	2.97972	2.92961	2.96734	2.56152
M3_062_M01_nEpE_002_1_4005152758_M3	M3_062_M01_nEpE_002_1_4005152758_M3	sample	Heparin	PH	PAH			3	62	172	2	2294	38.2333	15.4167	2.58371	3.28979	2.22452	3.3325	3.09806	3.29573	3.1192	3.24101	2.39327	3.10239	2.62995	2.9935	2.487	2.93062	3.06503	2.63261	3.04897	3.02826	3.19033	2.77352	2.88592	2.96696	3.22246	2.9164	3.22161	3.07682	2.89187	3.72926	2.98287	3.0233	2.56598	3.02507	3.02769	2.99897	2.86117	2.99741	2.93118	2.55563	2.91763	2.89085	3.05231	2.90547	2.7185	2.75453	2.70856	2.72609	2.86919	2.77138	2.84324	2.83549	2.73541	3.00389	2.90975	2.85119	2.82739	2.6633	2.83954	2.92322	2.81455	2.69915	2.80201	2.7136	2.64633	2.93981	2.71464	2.81827	2.78792	3.01452	3.1507	3.05807	3.15518	2.91024	2.84829	2.93442	2.82068	2.92248	3.01871	3.14686	3.0227	3.13787	2.96887	2.79958	2.77542	2.70237	2.72752	3.00874	2.2993	2.83	2.71863	2.71905	2.79402	2.73283	2.84467	2.82464	2.71327	2.9184	2.69059	2.8679	3.03001	3.02774	3.0011	3.14839	2.95707	3.39433	3.25751	3.21335	3.02942	3.05696	2.92525	2.99269	2.76774	2.78969	3.05456	3.18058	3.26639	3.10528	3.10809	3.00811	3.01024	2.98306	2.86783	2.78186	3.42988	3.18241	3.15096	3.20731	3.27319	3.50806	2.73155	2.96383	3.04001	3.39197	3.09037	3.46445	3.50344	3.4123	2.95577	3.05923	3.1326	3.09005	2.81342	2.79436	2.74823	2.76356	2.36922	2.84496	2.67923	2.84782	3.36101	2.74854	3.1295	3.03198	2.87155	2.79459	3.09098	3.23065	3.17004	3.03358	2.84959	3.12056	3.00444	2.90738	3.35175	2.82404
M3_063_M01_nEpE_104_1_4006582823_M3_M5	M3_063_M01_nEpE_104_1_4006582823_M3_M5	sample	EDTA	HC_DC	CTRL BioPersMed			3	63	173	2	2331	38.85	16.0333	2.31078	2.03543	0.311774	1.91858	2.11336	2.20197	1.54048	1.81705	2.50141	1.75093	2.46796	2.9307	2.54391	3.64949	2.94469	2.6875	3.18149	3.11121	2.85451	3.30992	3.04039	3.04936	2.42598	3.15408	2.93709	3.07174	2.88375	2.76754	2.95684	3.01333	3.40594	3.03289	3.11395	2.92566	3.06695	2.9686	2.88	2.15767	3.08787	3.1877	2.97042	3.18872	2.27694	2.17736	2.27676	2.36909	2.45272	2.47217	2.38656	2.53574	2.49245	2.9165	2.32879	2.45959	2.46943	2.42393	2.73969	2.34266	2.37419	2.3143	2.45614	2.6565	2.3671	2.17961	2.44763	2.19325	2.07132	1.96547	2.01298	2.20693		1.92284	2.57644	2.49003	2.60151	2.62859	3.24007	2.47623	2.61237	2.43293	2.44355	2.36388	2.49944	2.37441	2.51423	3.13647	2.48127	2.40572	2.48931	2.09794	2.56753	2.56785	2.5692	2.64788	2.35089	2.19603	2.54476	2.38918	2.26875	2.27071	2.48229	2.43461	2.3781	2.29088	2.16775	2.16593	2.12558	2.17746	2.33806	2.25018	2.3308	2.50401	2.72849	2.53636	2.39729	2.19128	2.0389	2.10143	2.01179	1.96146	2.95212	2.7771	2.29788	2.18164	1.93412	2.64957	2.3139	2.4491	2.14461	2.97701	2.78007	3.23877	3.20473	2.58718	3.05595	2.62133	1.91266	1.87792	1.96727	2.59661	2.30371	2.26609	2.61578	2.4623	3.57728	2.63591	2.87452	2.72838	2.16202	2.51265	2.89559	2.79187	3.04656	2.95949	3.03279	2.20178	3.03586	3.00806	3.1333	2.95096	2.94907	3.18946	2.49248	3.03716
M3_064_M01_nEpE_052_1_4010064521_M3	M3_064_M01_nEpE_052_1_4010064521_M3	sample	Heparin	PH	PH IV CTEPH			3	64	174	2	2368	39.4667	16.65	2.94002	2.03897	2.91759	2.7688	2.80865	2.40601	2.69434	2.89522	1.78865	2.5936	2.14874	2.9108	3.01485	2.72937	3.01686	3.12722	2.70832	2.66284	2.92898	2.77862	2.99801	3.08378	2.27612	3.00082	2.96023	2.9411	2.72503	2.96154	2.93408	2.91581	2.75211	3.21983	2.97723	2.93834	3.03185	2.84463	2.85985	2.91768	2.97201	2.85755	3.07986	2.90566	2.8379	2.73334	2.49278	2.90906	2.779	2.80565	2.82185	2.86518	2.7692	3.08162	2.94125	2.9556	2.84862	2.77548	2.90003	2.90459	2.84826	2.8603	2.81077	2.84596	2.7034	2.96656	2.73861	2.36876	2.28729	2.15927	2.37988	1.50294	2.43977	2.32259	2.71515	2.65665	2.74757	2.59051	2.97041	2.73659	2.78376	2.59873	2.57004	2.86968	2.7776	2.89032	2.8377	2.45124	2.78837	3.06199	2.76728	3.01488	2.92946	2.72995	2.78778	2.8232	2.68373	2.67574	2.61228	2.6524	2.65283	2.7161	2.69154	2.86084	2.59833	2.66218	2.69524	2.53928	2.54875	2.53548	2.56569	2.4211	2.60018	2.78016	2.99583	3.01502	2.82984	3.0347	2.83503	2.90164	2.79608	2.88082	2.93072	2.85327	2.87742	2.81909	2.78543	3.06242	2.74683	2.79435	2.63734	2.92206	2.95096	2.95675	2.96331	2.63974	3.04253	2.80909	2.90608	2.84284	2.68632	3.16321	2.4238	2.95342	2.70355	2.67512	2.02747	2.74933	2.76283	2.68109	2.68847	2.45461	2.57136	2.97563	2.99615	2.70205	2.98647	2.69419	2.90176	2.64213	2.97881	3.09164	2.92546	2.7683	3.14228	2.94222
M3_065_M01_nEpE_073_1_1001842340_M3_M5	M3_065_M01_nEpE_073_1_1001842340_M3_M5	sample	Heparin	HC_DC	CTRL			3	65	175	2	2405	40.0833	17.2667	2.7086	2.43334	2.65829	1.97882	2.05262	2.27553	1.35779	1.55		2.11774	2.46936	2.98608	3.22476	2.5447	3.0504	2.63888	3.07275	2.54379	2.93905	2.82429	3.18803	3.09603	2.49609	3.13621	2.72684	3.15862	2.4762	2.88426	2.99908	3.1153	3.05001	2.66614	3.22472	2.85588	3.00198	2.82061	2.93108	2.44273	3.09727	2.93232	2.72004	2.89231	2.49816	2.66658	2.80131	2.52996	2.80154	2.57229	2.57915	2.55182	3.03241	2.88959	2.39568	2.31794	2.65432	2.81719	2.97793	2.31991	2.54324	2.69724	2.7313	2.89477	2.71456	2.59148	2.57206	2.62566	2.56456	2.59695	2.14057	2.94002	2.14675	2.44752	2.83082	2.72227	2.63839	2.68139	3.06525	2.56919	2.45161	2.47386	2.68213	2.45744	2.73098	2.40987	2.63194	3.035	2.51655	2.49013	2.49476	2.19046	2.63844	2.7217	2.68154	2.60604	2.65462	2.55446	2.68745	2.50302	2.44364	2.51103	2.39931	3.20146	2.52883	2.53397	2.22951	2.26305	2.07081	2.16547	2.23479	2.30782	2.42394	2.6189	2.69922	2.4616	2.36646	1.9948	2.04974	1.9763	2.14127	1.88752	2.83494	2.41613	2.24739	2.18325	1.94694	2.44	2.50647	2.43646	2.50608	2.95619	2.99911	2.8664	3.05324	2.9697	3.08399	2.83567	2.06444	1.87816	2.10889	2.99347	2.38041	2.13174	2.80054	2.77665	2.37321	2.82219	3.01086	2.74072	2.18319	2.92116	3.43215	2.98371	2.96597	2.65159	2.94557	2.5104	2.99052	2.81534	3.04715	3.02027	2.98045	2.88589	2.70248	2.83708
M3_066_M01_nEpE_BL		blank	MeOH-H2O					3	66	176	2	2442	40.7	17.8833
M3_067_M01_nEpE_QC		QC	plasma					3	67	177	2	2479	41.3167	18.5	2.95494	3.11002	3.02181	3.00657	3.00835	2.99866	2.96752	3.00366	2.99316	2.99891	3.08256	3.00948	2.84041	2.99385	2.99959	3.00504	3.00654	3.01316	3.03652	2.99762	3.01521	2.99248	3.01265	3.00797	2.9951	3.00421	3.00648	3.01099	2.9935	3.02049	2.97713	3.02406	3.04664	3.02894	3.00147	2.99047	3.04466	3.05991	3.02256	3.00488	3.00625	3.01605	2.88396	3.00484	3.00288	2.99971	2.999	2.99698	3.00065	3.0022	2.97906	3.00122	3.00427	2.99821	2.99856	2.99548	2.95051	3.01466	2.99386	3.00317	2.98364	2.96073	3.01821	3.00334	3.00789	3.02797	3.02742	3.02572	3.0239	2.88344	3.02361	3.02146	3.0168	3.01835	3.01459	3.01642	3.00969	3.00133	3.00544	3.00779	3.01103	3.01208	3.00034	3.01905	3.0066	3.05908	2.99917	3.09886	3.00873	3.01163	2.97793	2.99796	2.99986	2.99891	3.02441	3.03816	3.03745	3.03887	3.04316	3.02446	3.04093	2.99969	3.04713	3.00519	3.00495	3.00904	3.01013	3.01324	3.00977	3.0059	3.00582	3.01016	3.0004	3.00491	3.00281	3.00359	3.00411	3.00237	3.00265	3.00645	3.0107	3.01134	3.00894	3.00374	3.01253	3.00251	3.00662	2.99548	3.00312	2.98996	2.96008	3.02869	2.98445	3.00583	3.01658	3.0002	2.99865	3.00384	3.0067	2.98705	3.00152	3.02611	3.02662	3.0026	3.01094	3.0177	3.0062	2.96328	3.04177	3.02048	3.02424	2.99485	3.001	3.03444	3.01619	3.00308	3.00963	3.00063	3.00118	2.98869	3.00622	2.99888	3.01818	3.06693
M3_068_M01_nEpE_023_1_4008427884_M3	M3_068_M01_nEpE_023_1_4008427884_M3	sample	Heparin	PH	PH III Lung			3	68	178	2	2516	41.9333	19.1167		3.11365	2.98373	2.7963	2.78938	3.13033	2.85508	2.81265	3.19498	2.83691	3.14993	2.94355	3.00498	2.5484	2.94251	2.67357	2.74638	2.7909	3.11292	2.92146	3.06493	3.1068	2.60728	3.1044	3.1313	3.1742	2.55459	2.91794	2.98143	3.10546	2.34039	3.06867	3.2513	3.06063	2.98318	2.80405	2.93922	2.90962	3.03777	2.8062	3.0853	2.69076	3.14366	2.6715	2.41128	2.7398	2.53265	2.70783	2.62544	2.6713	2.50387	3.21857	2.60543	2.70182	2.61228	2.70401	2.63639	2.85639	2.68999	2.73344	2.75062	2.49711	2.70329	2.73183	2.7187	2.79931	2.71779	2.87444	2.94816	2.99777	2.66034	2.8714	2.84824	2.80328	2.81668	2.7323	3.01746	2.72033	2.9177	2.73948	2.86407	2.84447	2.55739	2.70701	2.4819	2.86222	2.28776	2.84134	2.46618	2.83033	2.6354	2.63675	2.60547	2.61409	2.70854	2.8215	2.74951	2.83528	2.68595	2.70526	2.77347	3.16281	2.719	2.98518	3.08513	3.09406	2.9005	2.91854	2.8405	2.90862	2.84821	2.93748	2.86123	2.98977	3.02262	2.84689	2.93621	2.84083	2.90844	2.80415	2.5776	2.04933	3.06231	2.84831	2.71471	2.92519	2.8422	2.8578	2.74441	2.93003	3.04709	3.42249	3.09622	3.26403	3.2866	3.221	2.84595	2.73041	2.6966	3.18427	2.78402	2.98909	2.79119	2.87214	2.5516	2.79955	2.58384	2.76608	2.99432	2.75456	3.01647	3.09725	2.83328	3.48189	3.03135	2.77222	3.25325	3.08894	2.86179	3.03865	2.94272	3.16298	3.01515	3.17748
M3_069_M01_nEpE_109_1_1001808830_M3_M5	M3_069_M01_nEpE_109_1_1001808830_M3_M5	sample	EDTA	HC_DC	CTRL BioPersMed			3	69	179	2	2553	42.55	19.7333	2.71893	2.60123	0.571391	2.30036	2.47906	1.85169	2.06552	2.13176	2.69518	2.46015	2.28218	2.89972	2.77048	2.54978	2.79542	2.94456	2.9704	2.97579	2.76129	3.20454	2.98051	2.98255	2.22486	2.94517	2.70919	3.01187	2.75903	2.55843	2.92464	2.9119	3.55681	3.29403	2.65633	2.81984	2.90684	3.06773	2.82613	2.78428	2.99501	3.08286	2.90385	3.08876	2.62055	2.3659	2.81721	2.37264	2.77056	2.59469	2.57295	2.65217	2.79759	2.84743	2.39976	2.58499	2.65826	2.59961	2.90303	2.58347	2.57159	2.50822	2.64274	2.81969	2.71607	2.41951	2.72726	2.39809	1.99331	2.10941	2.11851	2.4131	2.10341	2.1131	2.71808	2.58525	2.55685	2.61485	2.81403	2.44656	2.58777	2.50389	2.43487	2.56984	2.66003	2.43375	2.60551	2.88663	2.36997	2.56151	2.47077	2.33323	2.46272	2.70041	2.65027	2.64193	2.33163	2.45587	2.48155	2.51312	2.56315	2.41281	2.4991	3.22803	2.57406	2.63961	2.4921	2.46275	2.36469	2.45206	2.49636	2.59843	2.68693	2.54229	3.05713	2.80383	2.61934	2.44874	2.3642	2.29667	2.43143	2.24077	3.14399	3.12998	2.55655	2.47799	2.35896	2.81521	2.80404	2.7527	2.55021	2.90202	2.99525	3.02533	2.981	2.84531	3.21524	2.83874	2.16603	2.27448	2.38844	2.61353	2.30357	2.33012	2.85722	2.67201	3.47836	2.80139	3.12222	2.94397	2.43894	2.80632	2.72913	2.87076	3.01774	2.67946	2.91947	2.63062	2.90795	2.71182	3.01914	2.81779	2.90294	3.22179	2.61434	3.04558
M3_070_M01_nEpE_068_1_29289017_M3	M3_070_M01_nEpE_068_1_29289017_M3	sample	Heparin	HC_DC	non-PH ILD			3	70	180	2	2590	43.1667	20.35	2.9887	2.77558	2.36054	2.87008	2.78332	2.21495	3.01191	3.00395	2.41943	2.75764	2.75555	3.01415	3.07749	2.38241	3.16268	3.01834	3.03313	3.01541	2.76616	3.02097	2.82394	2.95005	2.49546	2.90985	3.11747	2.75094	2.83275	2.84209	3.031	2.92153		3.03007	3.07283	2.91602	3.02815	2.92954	3.05146	3.13657	2.90133	2.82642	2.91386	2.76696	2.62583	3.14248	2.94989	2.87951	3.0512	2.76719	2.83341	2.83698	3.00082	2.93449	2.78411	2.78877	2.90942	2.69651	2.96562	2.89055	2.9169	2.69454	2.77787	2.85083	2.44695	2.73499	2.44143	2.47671	2.50509	2.47103	2.48404	2.69465	2.62847	2.40885	2.71243	2.94668	2.77463	2.60889	3.09078	2.73683	2.68787	2.76523	2.53906	2.58556	2.71397	2.58699	2.62429	2.49711	2.44535	2.64296	2.56609	2.5774	2.95654	2.79175	2.84739	2.82975	2.70427	2.54766	2.73191	2.68518	2.59421	2.69645	2.74562	2.67155	2.71399	2.48574	2.63059	2.34138	2.70758	2.53572	2.73305	2.587	2.56506	2.63707	3.36043	3.06799	2.65864	3.05024	2.75689	2.91877	2.84903	3.04734	3.29689	3.35806	2.84745	2.80733	3.03741	3.1448	2.93749	3.07819	2.78254	3.03904	3.03535	3.13034	3.03645	2.80895	3.14518	2.67927	2.87791	3.02891	2.95835	2.83157	2.34642	2.78838	2.33887	2.47143	2.28815	2.66532	3.04664	3.06044	2.83341	2.74565	3.26591	3.13238	3.03844	3.07141	2.91951	2.80045	2.86683	2.79718	2.88739	2.98061	3.01312	3.10122	3.08366	2.89719
M3_071_M01_nEpE_039_1_29288558_M3	M3_071_M01_nEpE_039_1_29288558_M3	sample	Heparin	PH	PH III Lung			3	71	181	2	2627	43.7833	20.9667	3.12542	0.86802	2.97292	2.63699	2.60294	2.42029	2.07623	2.27699	2.73166	2.69636	2.55659	2.96073	3.15536	2.81215	2.91221	2.89213	2.69525	2.44856	2.43216	3.18046	2.96099	3.13315	3.39434	3.05971	3.0671	3.05155	2.64374	2.60182	2.98352	3.08494	2.36595	2.88044	2.85303	2.94273	2.75147	2.90262	3.19985	2.55422	3.00131	3.17847	2.78319	3.14741	2.74305	3.05798	2.74391	2.82012	2.83992	2.44254	2.62711	2.6288	2.86555	2.81546	2.623	2.44365	2.52575	2.32501	2.71282	2.5914	2.48445	2.22812	2.22079	2.50079	2.73652	2.95578	2.457	2.84084	2.75652	2.71201	2.59199	2.99216	2.55677	2.4338	2.69947	2.96609	2.7955	2.63211	3.00629	2.83029	2.72406	2.60442	2.45071	2.59091	2.63716	2.81917	2.75064	2.68651	2.57972	2.93356	2.65752	2.71051	2.89955	2.62278	2.73617	2.66782	3.00363	2.79345	2.91271	2.67459	2.67358	2.83741	2.5945	2.6895	2.65976	2.86949	2.864	2.8004	2.69452	2.6718	2.55329	2.49912	2.46108	2.56525	3.17671	3.27413	3.04288	3.02465	2.82238	2.60108	2.60829	2.42604	2.81417	2.97272	2.93502	2.5942	2.51387	3.01692	2.7141	2.92848	2.47937	2.99605	2.95605	3.18732	3.05177	3.17717	3.36445	3.15282	2.28195	2.59884	2.56157	2.95336	2.34376	2.38498	2.54641	2.80122	2.37577	2.52845	2.97164	2.90933	2.8881	2.78891	3.19252	3.08577	3.0963	3.01553	2.84037	2.80003	2.80075	2.68567	2.8832	2.97138	2.97348	2.9295	3.47136	2.93617
M3_072_M01_nEpE_119_1_4012856235_M3_M5	M3_072_M01_nEpE_119_1_4012856235_M3_M5	sample	EDTA	HC_DC	CTRL BioPersMed			3	72	182	2	2664	44.4	21.5833	2.33013	1.74038	0.29303	2.51396	2.66456	2.19756	2.59847	2.54223	2.61763	2.63734	2.62357	3.03851	2.33633	3.25906	2.85497	3.1064	3.14545	2.52328	2.97513	3.28401	3.09413	3.08795	2.31103	3.02628	2.8797	2.78492	2.88566	2.50933	3.03717	3.02588	3.44012	2.8084	2.92509	2.72421	2.75139	2.92252	2.95407	2.52385	3.08628	3.17213	2.99132	3.14392	2.62517	2.67343	2.53475	2.69145	2.58372	2.62513	2.50952	2.67167	2.69348	2.8156	2.5946	2.70013	2.68146	2.71471	2.84166	2.7101	2.71714	2.79795	2.72433	2.75122	2.41315	2.22347	2.45728	2.4175	2.3202	2.16317	2.2841	2.44708	2.29193	2.29358	2.66018	2.69925	2.65873	2.51396	3.00179	2.51129	2.67703	2.51531	2.62958	2.68876	2.69397	2.6215	2.68484	3.03112	2.68059	2.80348	2.68785	2.73209	2.76905	2.55746	2.56514	2.7073	2.64735	2.62183	2.68753	2.59903	2.48314	2.70314	2.69657	3.09814	2.60487	2.6486	2.6096	2.54953	2.60587	2.60698	2.69627	2.63378	2.60393	2.55141	3.31166	2.96637	2.73518	2.72029	2.56263	2.54888	2.62188	2.63744	3.36524	3.33828	2.76372	2.57122	2.60894	3.05812	2.691	2.80499	2.75213	3.04325	3.05035	3.03763	3.11233	2.73045	3.1815	2.87282	2.57739	2.60552	2.61754	2.89139	2.65227	2.62078	2.60812	2.61223	3.68291	2.71634	3.48181	3.2161	2.59335	2.66456	2.93386	2.71716	3.14538	2.23637	3.14803	2.70082	3.02601	2.88775	3.17068	2.79369	3.02806	2.96401	2.87014	2.82477
M3_073_M01_nEpE_UM		UM	UM					3	73	183	3	2701	45.0167	0.616667	3.33426	3.85812		2.94535	3.28033	2.75191	2.60678	2.6603	3.09281	2.70296	3.18931	2.91248	3.90842	3.35108	3.08647	2.96859	3.26694	2.8965	2.85885	3.61113	3.18873	3.18026	2.7485	3.21345	2.75202	3.19357	3.24999	3.34377	2.92262	3.12082	3.94177	2.86152	3.00083	3.5262	3.28877	3.47129	2.83269	2.95459	3.02967	3.74043	2.96838	3.38908	2.43279	2.31204	2.32985	2.34004	2.47029	2.57685	2.42004	2.46176	2.37595	2.86984	2.56034	2.62324	2.46307	2.2589	2.59625	2.85325	2.70842	2.3716	2.39373	2.4293	2.5475	2.78525	2.47225	2.54957	2.31332	2.19549	2.13614	2.36665	2.11827	1.88869	2.82235	2.71241	2.64831	2.62039	3.13935	2.68612	2.76221	2.82615	2.56541	2.48638	2.42987	2.40728	2.41293	4.03259	2.18277	2.73301	2.28864	2.34798	2.46717	2.53667	2.56135	2.5368	2.4635	2.68277	2.63645	2.73292	2.67306	2.5703	2.56373	3.18547	2.61976	2.33147	2.40909	2.53221	2.56433	2.59797	2.64635	2.80978	2.453	1.96886	2.70801	2.57867	2.68468	2.59534	2.52592	2.34712	2.41837	2.41005	3.00214	2.9293	2.80375	2.74456	2.56285	2.87647	2.76833	2.79524	2.98227	2.93084	3.03535	3.26877	3.22674	2.47599	2.87682	2.73191	2.58542	2.68897	2.84527	3.31252	2.74966	2.42841	2.96678	2.79152	3.9245	3.06984	2.95262	3.15272	2.92037	2.62798	2.73346	2.86177	2.83217	3.01893	2.94042	3.1249	3.2612	3.87002	3.00408	2.68528	2.92179	3.16682	3.03602	3.19669
M3_074_M01_nEpE_QC		QC	plasma					3	74	184	3	2738	45.6333	1.23333	3.03694	2.98924	2.9512	2.99249	2.99373	2.98117	2.98377	2.98731	3.02297	3.02742	2.84198	2.9978	3.1622	2.98543	2.99764	2.99429	3.00764	2.99082	2.95647	2.98818	2.97576	2.99866	2.99555	3.00938	3.00424	2.99618	2.98669	2.95535	3.0048	2.97707	3.05488	2.95907	2.97945	2.95663	3.00979	3.00888	3.01379	2.99595	2.97446	2.98377	2.99756	2.9851	3.01692	2.99333	2.99314	2.99058	2.99918	2.98484	2.99899	3.00021	3.02119	3.00677	2.99976	2.98967	3.00087	2.99775	3.04509	2.98113	3.00312	2.9981	3.03065	3.0215	3.00254	2.98233	2.99222	2.95413	2.95991	2.94679	2.96167	3.07441	2.9597	2.96128	2.98702	2.98862	2.98876	2.98521	3.00585	3.00533	2.99148	2.98827	2.98802	2.98013	2.97221	2.98547	2.98862	2.9431	2.98484	2.95593	2.97006	2.97497	2.98127	2.97467	2.98217	2.98404	2.98978	2.97313	2.97905	2.98383	2.9776	2.97986	2.9777	3.00465	2.97129	2.99838	2.9972	2.99256	2.99249	2.98642	2.99123	2.98564	3.00315	2.99451	3.00008	2.99619	2.99893	2.99897	3.00264	3.0147	2.99864	2.99325	2.99311	2.9799	2.99676	2.99743	2.98868	3.00059	2.9922	2.99646	2.99382	3.03342	3.02876	2.94947	3.00162	3.00017	3.00575	3.0005	2.99672	2.99641	2.99173	3.0037	3.00605	2.9826	2.98832	3.01902	2.96664	2.99902	2.98507	3.02261	2.99502	2.97935	2.96438	3.00922	3.01828	2.96503	2.97645	2.9874	2.94943	2.98116	3.01557	3.0049	2.99651	2.97257	2.9787	3.06655
M3_075_M01_nEpE_016_1_28052270_M3	M3_075_M01_nEpE_016_1_28052270_M3	sample	Heparin	PH	PH II LV			3	75	185	3	2775	46.25	1.85	3.64635	2.95141	2.56974	3.06982	3.03754	2.75437	2.90484	2.99437	1.98253	2.90218	3.4757	2.96316	2.95947	2.93056	2.89729	2.74382	2.99948	3.46211	3.47783	2.86882	2.92258	2.82877	4.05387	2.80541	3.29644	3.25514	2.89054	3.07213	3.00812	3.06211	1.60438	3.23169	2.98622	3.13417	2.76634	3.01784	3.17197	3.85519	2.90927	3.0581	3.20475	2.95904	2.61918	2.40978	2.3708	2.56777	2.50984	2.65672	2.65269	2.69652	2.52974	3.25571	2.62208	2.71068	2.63713	2.51068	2.64427	2.73077	2.60066	2.48242	2.58186	2.47953	2.61894	2.68662	2.62075	2.52237	2.74208	2.92811	3.09347	2.97237	2.96641	2.85841	2.71152	2.51443	2.61408	2.65258	2.88261	2.76006	2.73004	2.77193	2.72577	2.5917	2.89998	2.38426	2.72477	3.3164	2.58616	2.80816	2.65307	2.50338	2.5607	2.67391	2.68555	2.67449	2.45428	2.53751	2.65252	2.69671	2.55417	2.48122	2.6706	3.48846	2.56146	2.89122	2.91412	2.90669	2.59367	2.61008	2.41181	2.33845	2.4879	2.68077	2.77824	2.9501	3.0493	2.93049	2.97035	2.96038	2.92724	2.92389	2.61615	2.72053	3.03841	3.11059	2.96909	2.92887	3.06733	3.05779	2.78537	3.00589	3.02271	3.20742	2.87343	3.08438	3.17779	3.13342	2.87446	3.05962	3.07722	2.92215	2.47465	2.53052	2.68345	2.47214	2.48539	2.71299	2.64352	3.04977	3.05595	2.5759	3.18107	3.19895	2.85442	2.7249	3.3702	2.9791	3.50799	2.99009	2.77434	3.06711	2.98063	2.82973	3.36596	2.87456
M3_076_M01_nEpE_032_1_4008429806_M3	M3_076_M01_nEpE_032_1_4008429806_M3	sample	Heparin	PH	PH III Lung			3	76	186	3	2812	46.8667	2.46667	3.02804	3.10733	1.04383	2.62963	2.53283	2.48658	2.66537	2.66864	2.15705	2.5314	3.22929	2.88865	2.71685	2.18242	2.94323	2.46964	3.12607	2.51824	3.27952	2.70518	2.80976	2.98442	3.11351	2.85664	3.2835	3.17519	2.6188	3.39001	2.89279	2.90769	2.0324	2.79488	2.83767	2.94019	3.11398	2.77268	2.95195	3.67334	3.03386	3.13572	2.83538	3.0528	2.41954	2.68592	2.43641	2.48499	2.48781	2.43431	2.50516	2.31888	2.37003	3.05307	2.5262	2.35712	2.3664	2.14844	2.54786	2.4084	2.35823	2.2692	2.50008	2.2937	2.30827	2.39633	2.33077	2.27992	2.44894	2.38867	2.42194	2.66501	2.35082	2.32236	2.50486	2.72882	2.48838	2.30174	2.70931	2.49191	2.33043	2.12144	2.20463	2.33273	2.43827	2.10658	2.36471	2.65324	2.04514	2.19479	2.19355	2.30157	2.57427	2.47096	2.67411	2.46688	2.54372	2.46567	2.62434	2.44301	2.6597	2.56786	2.37189	3.05802	2.73587	2.7192	2.68822	2.50713	2.40097	2.3918	2.32945	2.31701	2.4467	2.53727	2.62886	2.78307	2.7422	2.80959	2.58813	2.50606	2.43183	2.43905	2.38679	2.37614	2.81947	2.49313	2.49252	2.86234	2.6339	2.96433	2.23963	3.0503	2.98504	3.11078	3.0937	2.77028	3.0259	2.79699	2.51025	2.45441	2.35072	3.13465	2.25022	2.59745	2.37881	2.45131	2.34046	2.41684	2.45524	2.32637	2.67731	2.70689	3.29179	3.09526	2.89174	2.72458	2.80347	2.6173	2.82184	3.18207	2.83837	3.08099	2.91877	2.81968	2.93539	3.10692
M3_077_M01_nEpE_097_1_4012851608_M3_M5	M3_077_M01_nEpE_097_1_4012851608_M3_M5	sample	EDTA	HC_DC	CTRL BioPersMed			3	77	187	3	2849	47.4833	3.08333	1.88026	2.50939	0.459873	2.68905	2.77673	2.98219	2.77718	2.71011	2.34717	2.75391	1.94428	2.8952	2.91183	2.86035	2.9346	2.88662	3.2578	2.48861	2.80397	3.36315	3.04163	2.99222	2.25119	3.06742	2.74983	2.88698	3.00755	2.72468	2.92011	2.94753	3.53355	3.16371	2.96296	3.08685	2.98138	3.07622	2.84014	2.41578	3.07425	3.23885	2.93164	3.19707	2.61026	2.8668	3.02242	2.86455	3.00783	2.94134	2.99019	2.94262	3.03963	2.93048	3.03407	2.96605	3.05531	2.95192	3.09952	2.94626	3.00036	2.98087	3.04095	3.03252	3.07475	3.04821	3.08439	2.98033	2.73235	2.63923	2.70092	2.89456	2.80119	2.68596	3.10563	3.04025	2.99071	2.91515	2.86738	2.92259	2.93806	2.9801	2.8155	2.93139	2.971	2.96404	2.95053	2.76467	3.00262	3.18834	2.99124	2.84892	2.89201	2.99094	3.03223	2.96189	2.81253	2.8221	2.81597	2.87091	2.87033	2.85118	2.947	2.53552	2.97047	2.74026	2.84203	2.85438	2.84465	2.93589	2.98202	3.05428	3.09838	2.99261	2.9995	2.90882	2.89476	2.83638	2.79191	2.78964	2.84219	2.81994	3.0142	2.94432	2.72575	2.7666	2.72789	2.80326	2.8544	2.69498	2.88822	2.96501	2.88648	3.28264	3.26966	2.69815	3.16728	2.93308	2.85349	2.63597	2.74046	2.59569	3.12005	3.05871	3.2102	3.11774	3.44034	3.13385	3.13269	3.06952	2.7334	3.16709	2.06502	2.87865	3.01945	2.60778	2.91441	2.84907	2.77643	3.09268	3.0985	2.86498	2.91893	3.02352	2.6212	3.13454
M3_078_M01_nEpE_003_1_4015274189_M3	M3_078_M01_nEpE_003_1_4015274189_M3	sample	Heparin	PH	PAH			3	78	188	3	2886	48.1	3.7	1.94803	3.03077	2.65398	2.94598	2.90775	3.04711	2.90743	2.80596	2.13687	3.13786	2.7442	2.97006	3.17111	3.26851	3.0077	3.29639	2.80245	2.58528	2.79747	2.72131	2.80847	2.92985	2.57478	2.92899	2.94362	3.0039	2.87204	3.21165	3.00209	2.95563	2.62931	3.28345	2.96463	2.93447	3.05205	2.93758	2.88302	2.85647	2.91197	3.05666	2.8961	3.03678	2.59104	2.64734	2.5922	2.65774	2.65747	2.63356	2.74509	2.78577	2.65071	2.98387	2.68241	2.73405	2.75149	2.68163	2.8735	2.71907	2.69943	2.62466	2.70942	2.70311	2.70739	2.75436	2.73385	2.77635	2.81339	2.93829	2.91862	3.02556	2.8483	2.7901	2.78121	2.73981	2.70189	2.86322	2.84569	2.91752	2.86964	2.92896	2.87569	2.59157	2.68201	2.53611	2.59992	2.63214	2.54943	2.81485	2.59442	2.46843	2.57171	2.76261	2.75864	2.78048	2.68031	2.69126	2.64462	2.6537	2.62226	2.62879	2.58675	2.55849	2.60393	3.55375	3.26983	3.241	2.78482	3.0197	2.7947	2.99293	2.95788	2.69692	3.30028	3.31138	3.30879	2.91144	3.10333	2.90364	3.15121	2.95241	3.00892	3.02711	3.11559	2.95529	2.90942	3.10746	3.09435	3.10758	2.71985	3.03237	2.99727	3.18625	3.06106	3.69467	3.63322	3.52599	2.8819	2.86188	2.94394	3.17397	2.7649	2.76758	2.80942	2.74329	2.37688	2.73171	3.04503	2.9024	3.22275	2.69127	3.21505	3.06565	2.92345	2.8578	2.97385	2.89187	3.09375	2.87068	2.76119	3.02973	2.98403	2.92053	3.15758	3.12503
M3_079_M01_nEpE_025_1_1001847709_M3	M3_079_M01_nEpE_025_1_1001847709_M3	sample	Heparin	PH	PH III Lung			3	79	189	3	2923	48.7167	4.31667	3.80533	2.78825	3.51595	2.51035	2.51834	2.63957	2.60792	2.51547	2.39564	2.75628	2.72068	3.05155	2.94586	2.67987	2.96324	2.67862	2.47097	3.03877	2.84028	2.85469	2.94494	2.80673	3.59237	3.08998	3.05797	2.87984	2.50486	3.01966	3.08827	2.96553	2.05328	2.85844	3.20018	3.05978	3.15379	2.94976	3.01186	2.669	2.90439	2.76344	3.1138	2.70981	2.49153	2.67892	2.48982	2.57128	2.5313	2.421	2.3895	2.5378	2.50179	3.00895	2.22229	2.37808	2.49362	2.5685	2.72669	2.41372	2.47884	2.50945	2.48618	2.47409	2.48779	2.58293	2.50801	2.68404	2.54545	2.58477	2.53577	2.80062	2.46026	2.53546	2.7012	2.70089	2.58435	2.63785	3.01167	2.45903	2.58426	2.6535	2.70879	2.34894	2.52238	2.24459	2.51623	2.65965	2.33447	2.27805	2.25803	2.23083	2.65794	2.68538	2.53198	2.6148	2.46191	2.4763	2.35244	2.35875	2.33619	2.58089	2.49956	2.81504	2.48326	3.10727	2.85648	2.82629	2.35768	2.54006	2.28661	2.5528	2.71114	2.45809	2.91835	2.98313	2.94561	2.76714	2.76204	2.55277	2.73261	2.59755	2.68143	2.6793	2.83664	2.62675	2.58071	2.77006	2.88643	3.05561	2.45591	3.11049	3.10388	3.123	3.14173	3.24519	3.3054	3.21906	2.65429	2.59716	2.58272	3.01558	2.24049	2.63091	2.63288	2.64801	2.23479	2.52493	2.84621	2.71154	2.92911	2.64918	3.07295	3.13796	3.0268	2.66817	3.07986	2.65129	3.06984	2.82633	2.96857	3.10997	3.05928	2.91298	2.89409	2.82322
M3_080_M01_nEpE_BL		blank	MeOH-H2O					3	80	190	3	2960	49.3333	4.93333
M3_081_M01_nEpE_QC		QC	plasma					3	81	191	3	2997	49.95	5.55	2.95016	3.0034	3.03847	3.02702	3.02283	3.07205	3.0594	3.01267	2.99383	2.99551	3.06545	3.00718	2.48441	3.00211	3.00526	3.00974	2.99851	3.01566	3.02903	3.01136	3.01574	3.00759	3.00563	2.99963	2.98353	3.00181	2.99824	3.05281	3.00128	3.01573	2.96669	3.02425	3.00176	3.01707	3.00258	2.99331	2.98293	2.99226	3.02235	3.02368	3.00248	3.02961	3.00274	3.0031	3.00073	3.00237	3.01366	3.01288	3.00099	3.00004	2.97808	3.01209	2.99938	3.01441	2.99831	3.0103	2.9318	3.0181	3.00225	3.00149	2.97851	2.99294	3.01616	3.0082	3.00172	3.03675	3.03281	3.03437	3.03916	2.89103	3.03217	3.03266	3.01445	3.01973	3.01349	3.01167	2.9942	3.01269	3.01103	3.01547	3.00923	3.01666	3.02005	3.01311	3.02067	3.02136	3.00496	3.04274	3.00942	3.02156	3.02379	3.05416	3.03677	3.03514	3.01925	3.01877	3.00301	3.01252	3.02238	3.01975	3.02885	3.01134	3.02104	3.00415	3.01201	3.01511	3.01437	3.0187	3.01602	3.0324	3.02659	3.03477	3.00478	3.00569	3.02219	3.0142	3.01546	3.01365	3.02791	3.02141	2.99776	2.99931	3.00546	3.01838	3.02288	3.00029	3.01721	3.00384	3.02354	2.96415	2.99911	3.01848	2.99507	2.99878	2.9807	3.01205	3.02238	3.0277	3.02479	3.00548	2.99914	3.01859	3.01174	3.01188	3.0069	3.00605	3.01368	2.99664	2.97844	3.02234	3.02912	2.99812	2.99593	3.03195	3.0056	3.01794	3.02518	2.99922	2.99208	2.9956	3.01063	3.02374	3.01165	2.95137
M3_082_M01_nEpE_043_1_4011085529_M3	M3_082_M01_nEpE_043_1_4011085529_M3	sample	Heparin	PH	PH IV CTEPH			3	82	192	3	3034	50.5667	6.16667	2.87523	3.27935	2.1965	2.60892	2.60719	2.1998	2.13811	2.43898	3.12451	2.2842	2.61364	3.05256	2.42607	2.42776	2.97218	2.61865	2.55879	3.0628	2.65747	3.12336	2.81928	3.06843	2.51337	2.87781	3.13521	3.01761	2.66922	3.16449	3.07402	2.73983	2.27142	2.98526	3.10428	2.88491	3.16216	2.92831	3.04913	2.72171	2.66132	2.86828	2.9353	2.80324	2.3889	2.47543	2.37549	2.54094	2.61971	2.51197	2.45697	2.5706	2.55622	2.94822	2.43211	2.51832	2.55308	2.56291	2.7904	2.51745	2.51396	2.5733	2.60206	2.56704	2.23643	2.31858	2.4497	2.45692	2.42882	2.36892	2.48477	2.60712	2.41496	2.55928	2.61227	2.61212	2.68328	2.6161	3.19877	2.6153	2.6511	2.65748	2.76494	2.55237	2.69701	2.52063	2.70896	2.68418	2.53574	2.59156	2.45861	2.46562	2.68863	2.61934	2.6164	2.66698	2.11455	2.05748	2.29076	2.22958	2.04188	2.11317	2.3493	2.49734	2.24141	2.68719	2.41243	2.21865	2.33141	2.28912	2.2695	1.93102	2.13854	2.60624	2.50665	2.55495	2.58365	2.64345	2.44623	2.501	2.30376	2.41681	2.55966	2.53186	2.91724	2.55363	2.46182	2.927	2.86699	3.39839	2.51085	3.09272	3.03622	2.74455	2.84489	2.58664	2.87922	2.68464	2.41401	2.46754	2.51557	3.19054	2.34321	2.3186	2.63579	2.02537	2.38752	2.68193	2.41071	2.58866	2.63918	2.36169	1.99084	2.81279	2.96805	3.35667	2.94784	2.82915	3.15606	2.99379	2.83108	3.19465	3.06563	2.92198	3.13285	3.02136
M3_083_M01_nEpE_007_1_4002018416_M3	M3_083_M01_nEpE_007_1_4002018416_M3	sample	Heparin	PH	IPAH			3	83	193	3	3071	51.1833	6.78333	3.6422	3.629	3.00977	3.10705	3.05995	2.79166	3.08325	3.14086	1.70312	3.24741	3.56044	2.98988	3.28693	2.40497	3.14476	3.30259	2.92557	3.10293	3.07418	2.98128	2.96526	3.16055		3.15946	3.29177	3.16926	3.34259	3.04285	2.96411	2.97969	2.89013	3.2442	3.03434	3.27581	3.14466	3.52752	2.93903	3.37799	2.90697	2.94229	3.14604	3.02715	2.58146	2.79371	2.46002	2.85046	2.59931	2.48964	2.61506	2.63255	2.60913	3.24659	2.4705	2.47163	2.64087	2.60689	2.65835	2.57749	2.69231	2.53393	2.68346	2.22345	2.5809	2.78598	2.62218	2.49854	2.96028	2.9435	2.97498	3.02056	3.06011	2.95591	2.57125	2.69338	2.76102	2.67367	3.181	2.75888	2.68401	2.98216	2.90384	2.55383	2.7112	2.46887	2.7046	2.77948	2.44353	2.68121	2.54527	2.62611	2.97943	2.76186	2.7579	2.71278	2.60192	2.41363	2.64627	2.51933	2.37474	2.66352	2.74002	3.13158	2.66129	3.65777	3.27193	3.15266	2.81085	2.87709	2.65047	2.72321	2.91689	2.43988	3.18801	3.28048	3.27255	3.18079	3.20103	3.19476	3.21003	3.18692	2.86508	3.05303	3.2271	3.03414	3.05909	3.33685	3.17844	3.15155	3.00441	2.98036	2.96814	3.15954	3.00807	3.38648	3.43085	3.39926	3.10703	3.19043	3.18861	2.90572	2.4156	2.84921	2.44684	2.45268	2.45745	2.25839	3.12963	3.2404	3.24371	2.54693	3.0485	3.36475	2.98131	3.84329	3.0837	3.0191	3.12235	3.15368	2.78175	3.12593	2.99082	2.92582	3.46485	3.14106
M3_084_M01_nEpE_079_1_1001866036_M3_M5	M3_084_M01_nEpE_079_1_1001866036_M3_M5	sample	Heparin	HC_DC	CTRL			3	84	194	3	3108	51.8	7.4	2.49214	2.96396	2.09314	2.70854	2.66994	2.7087	2.58587	2.57033	2.022	2.52565	2.46217	2.99364	3.1722	2.82664	3.16546	2.54992	2.89368	2.93222	2.99757	2.89849	3.3319	3.15063	2.54805	3.30671	2.83362	3.11983	2.33567	2.92863	2.98881	3.13366	2.90881	2.66075	3.25014	3.09426	3.14065	2.86679	2.94999	2.78021	3.16639	2.97514	2.94965	2.98423	2.57287	2.84056	3.19701	2.7459	2.98445	3.01686	3.08888	2.97302	2.83395	2.96712	3.12425	2.90207	2.85769	2.73677	2.82532	2.94226	2.87082	2.75524	2.78361	2.93772	3.17517	3.14131	2.87422	3.03297	3.02385	3.20243	2.84348	3.24727	2.85379	2.63409	3.11301	2.90814	2.85017	3.0612	3.26483	3.02174	2.80211	2.66346	2.56301	2.68334	2.90435	2.50034	2.71052	2.57169	2.64745	2.97421	2.69987	2.59705	2.76928	3.13521	3.145	2.99943	2.74615	3.09925	2.83027	2.9199	3.07307	2.97324	2.74077	2.41963	2.82602	2.72912	2.34845	2.32014	2.51991	2.4433	2.68947	2.61768	2.6279	2.90295	2.69036	2.30121	2.38264	2.00037	2.19149	2.35046	2.38226	2.3122	3.23034	2.88136	2.52318	2.64847	2.62767	2.73078	2.46243	2.36553	2.67764	3.03206	3.01421	2.91792	3.05401	2.88756	2.94562	2.68185	2.3511	2.58644	2.56486	3.33919	3.15881	2.59788	2.95818	2.7693	2.2683	3.15355	2.74446	2.92515	2.44692	3.1539	3.09194	3.03191	3.09621	2.34485	3.03826	2.49592	2.75259	2.80108	3.31521	3.1723	2.99151	2.75836	2.34238	2.86157
M3_085_M01_nEpE_115_1_4003215859_M3_M5	M3_085_M01_nEpE_115_1_4003215859_M3_M5	sample	EDTA	HC_DC	CTRL BioPersMed			3	85	195	3	3145	52.4167	8.01667	1.88674	1.22217	0.583853	2.03408	2.35034	1.96018	1.65421	1.70778	2.71712	1.96623	2.64418	2.97501	1.8831	3.00308	2.8952	2.97878	2.704	2.92386	2.78878	3.04485	3.08483	3.08839	2.43007	3.07017	2.71394	2.79524	2.764	2.67472	2.97694	2.97261	3.39127	2.68648	2.7808	2.83054	2.79853	3.08241	2.87146	3.08786	3.04946	3.25735	3.02706	3.28477	2.58593	2.29916	2.4641	2.47911	2.47157	2.46857	2.42195	2.63501	2.80738	2.84588	2.31198	2.56519	2.56523	2.76115	2.88374	2.32843	2.36557	2.62887	2.6864	2.73864	2.44445	2.5309	2.54626	2.26808	1.89449	1.79183	1.92368	2.14275	2.00724	2.01305	2.59549	2.41012	2.39544	2.40582	2.91108	2.26839	2.51096	2.10971	2.54173	2.43794	2.44758	2.51128	2.57373	2.97251	2.49193	2.80757	2.48682	2.34448	2.61564	2.65767	2.59614	2.7544	2.27781	2.22838	2.40402	2.3445	2.24576	2.34911	2.59164	2.68128	2.40874	2.52741	2.20796	2.08771	2.20323	2.20571	2.27073	2.28941	2.16903	2.70433	2.89803	2.51639	2.34366	2.24637	2.09928	2.12401	2.08392	2.10776	3.1463	2.74261	2.3956	2.21488	2.0609	2.68181	2.45691	2.59467	2.57111	3.08827	2.88999	2.99471	3.19311	2.57825	2.96058	2.581	2.21967	2.03366	2.20973	2.84798	2.33325	2.29879	2.66885	2.33544	3.58659	2.55497	3.04726	2.89207	2.27306	2.59381	3.6455	2.88965	3.06962	2.67788	3.01502	2.73898	2.79529	2.76668	3.1628	2.89786	2.97216	3.24134	2.56972	2.60193
M3_086_M01_nEpE_094_1_4015278012_M3	M3_086_M01_nEpE_094_1_4015278012_M3	sample	Heparin	HC_DC	non-PH COPD	exclude?	median high outlier, PCA outlier of its group	3	86	196	3	3182	53.0333	8.63333	2.27979	1.6996	2.30506	3.16734	3.18473	2.45543	3.09268	3.1815	2.18839	3.24245	2.15255	2.93632	2.81755	2.50879	3.02256	2.90209	2.76922	2.73684	2.78285	2.7125	2.92737	3.15154	2.23779	2.96419	2.75382	3.16826	2.63936	3.00745	2.96453	2.90885	2.79731	3.16083	2.97996	2.97061	3.08992	3.01489	2.86378	2.64109	2.97295	2.91107	2.77134	2.96525	3.06271	3.37042	3.45564	3.11248	3.29807	3.15282	3.38386	3.32473	3.28213	2.90129	3.32001	3.25494	3.31566	3.14602	3.18873	3.06619	3.19954	3.11643	3.27056	3.34315	3.25267	3.22039	3.22102	3.47655	3.26038	3.3056	3.27247	3.35288	3.25611	3.15018	3.37217	3.4495	3.32733	3.26802	2.92546	3.38872	3.29664	3.2014	3.04713	3.08292	3.28794	2.97165	3.19097	2.28337	3.24902	3.25532	3.08499	2.98984	3.07943	3.23893	3.39785	3.35978	2.83912	2.96716	2.73522	2.80309	3.12994	3.17056	2.8488	3.16633	3.05798	3.11413	3.20505	3.14077	3.1496	3.08563	3.02423	3.08428	3.16852	3.18359	3.3812	3.27099	3.17767	3.29335	3.23067	3.17193	3.15646	3.07263	3.34997	3.39846	3.11359	3.18841	3.1391	3.23803	3.0692	3.01271	3.09005	2.93913	2.94113	3.02856	3.08966	2.89523	3.2674	3.14402	2.92074	3.1521	3.11434	3.26985	2.92829	2.9242	3.39633	3.40078	2.48745	3.39678	3.51557	3.2543	3.17154		2.61472	2.8405	2.97352	3.16796	2.68824	3.08006	2.79385	2.94252	2.95107	3.06679	2.95738	2.66721	2.94378	3.07869
M3_087_M01_nEpE_UM		UM	UM					3	87	197	3	3219	53.65	9.25	3.38799	3.81867	0.741575	2.93896	3.27934	2.76811	2.49288	2.66624	3.12466	2.62713	3.26597	2.94547	3.94384	3.37557	3.11044	2.98536	3.2931	2.92827	2.88667	3.60474	3.2196	3.1877	2.77572	3.24411	2.7921	3.19969	3.23726	3.3557	2.95347	3.15562	4.0132	2.7997	2.9475	3.50028	3.33329	3.47336	2.96877	2.96428	3.06257	3.76138	2.99811	3.41678	2.49915	2.28689	2.34867	2.33749	2.50584	2.56365	2.40882	2.43136	2.34298	2.90305	2.52724	2.71487	2.42364	2.23857	2.56474	2.90454	2.74342	2.44488	2.3857	2.38636	2.56477	2.58308	2.45269	2.55978	2.34788	2.22766	2.19164	2.36015	2.12044	1.94959	2.84014	2.77002	2.67837	2.64947	3.12339	2.71198	2.79778	2.86257	2.60684	2.51453	2.32297	2.47627	2.36979	4.05071	2.43036	2.84386	2.33765	2.37922	2.60229	2.63327	2.71807	2.63706	2.51715	2.71112	2.61618	2.75077	2.70093	2.61555	2.58687	3.20297	2.62396	2.3396	2.39969	2.53321	2.55054	2.58637	2.61744	2.79207	2.44793	1.96483	2.743	2.58039	2.69199	2.59123	2.52458	2.34685	2.41447	2.39752	3.03609	2.85436	2.79572	2.73669	2.56093	2.88801	2.77022	2.77666	2.97564	3.05068	2.99346	3.2168	3.23611	2.53228	2.92043	2.74586	2.53924	2.68243	2.8396	3.32562	2.75182	2.39115	3.04301	2.8018	3.91369	3.09142	2.93579	3.19873	2.93897	2.65852	2.73695	2.86151	2.89724	3.03261	2.94786	3.11104	3.27412	3.85669	3.05953	2.70847	2.94936	3.17072	2.99762	3.03393
M3_088_M01_nEpE_QC		QC	plasma					3	88	198	3	3256	54.2667	9.86667	2.9874	2.98403	2.97465	3.00491	3.00736	2.97634	2.9803	3.02803	3.00276	2.99279	2.96308	2.99531	3.06933	3.01402	3.00761	2.99579	2.99126	2.99617	2.97656	2.99005	2.99312	2.99699	3.00456	2.98985	3.00521	3.00303	3.01512	2.99022	2.99546	2.98703	3.01033	2.97691	3.00478	2.97793	2.98581	3.00093	3.01226	3.02926	2.98107	2.9935	3.00012	2.97895	3.00904	2.997	2.99263	2.99491	2.98193	2.98881	2.99899	2.99957	3.00266	2.99697	2.99695	2.98923	2.98478	2.99554	3.05299	2.94269	3.01105	2.99701	3.01343	3.00008	2.96355	2.99696	2.99814	2.96152	2.9805	2.97677	2.96097	3.0925	2.98142	2.97976	2.98646	2.97788	2.98597	2.98822	2.9905	2.99447	2.99862	2.98812	2.99459	2.98726	2.99718	2.97823	2.98644	2.98109	2.97313	2.69768	2.99867	2.97993	2.99613	3.00777	3.01504	3.01765	2.97201	2.97994	2.98085	2.97276	2.97227	2.98679	2.98076	3.00507	2.99095	3.00996	3.00591	2.99811	3.00592	3.00589	3.00481	2.98245	2.9994	3.01596	3.01045	3.01133	3.00297	3.00621	3.00119	2.99588	3.00128	3.00485	3.01737	3.02027	3.01298	3.00678	3.00396	3.00952	3.00901	3.0074	3.00972	3.01179	3.00021	3.04048	2.98638	3.00836	3.00883	3.0039	2.99744	3.00468	3.00889	2.99178	3.00625	3.01358	2.98379	3.00171	2.98522	2.98704	3.00635	3.0236	2.99685	2.98491	2.95229	3.00541	3.00693	2.96878	2.99978	3.00672	2.9701	3.0021	3.01532	3.00894	3.00303	2.97789	3.02218	2.98652
M3_089_M01_nEpE_108_1_4012840341_M3_M5	M3_089_M01_nEpE_108_1_4012840341_M3_M5	sample	EDTA	HC_DC	CTRL BioPersMed			3	89	199	3	3293	54.8833	10.4833	2.45249	2.12529	0.219419	2.56951	2.73694	2.29814	2.51595	2.38774	1.89426	2.4714	2.13841	2.88954	2.8423	2.93567	2.92532	2.82176	2.92215	2.65916	2.71193	3.071	2.97664	3.12646	2.29474	3.03803	2.88536	2.84	2.7754	2.43979	2.9352	2.92061	3.53134	3.01299	2.93665	2.74735	2.76287	3.0582	2.80515	2.69162	2.99452	3.28479	2.89128	3.2695	2.59783	2.49443	2.64938	2.62247	2.70921	2.66257	2.60532	2.74882	2.86086	2.86276	2.62534	2.76922	2.77678	2.77042	2.90645	2.74127	2.72767	2.74685	2.78893	2.83301	2.63788	2.61513	2.64987	2.49855	2.14263	2.06916	2.22761	2.43853	2.18507	2.25717	2.68842	2.51454	2.47974	2.39812	2.9703	2.41933	2.52523	2.4213	2.48472	2.64336	2.70335	2.57061	2.76302	2.79525	2.8471	2.9598	2.75969	2.68802	2.67248	2.66426	2.65939	2.72431	2.5561	2.70891	2.66996	2.80485	2.69438	2.72828	2.87262	3.56937	2.81487	2.44879	2.62324	2.62093	2.68176	2.69736	2.76342	2.633	2.50866	2.67347	2.98969	2.79415	2.75176	2.67022	2.5697	2.70355	2.52382	2.55039	3.33761	3.18023	2.95772	2.876	2.65407	3.13887	2.92223	2.9524	2.80286	2.94443	2.9277	2.89699	3.13688	2.78567	3.28308	2.90148	2.49495	2.60989	2.67178	2.76559	2.50571	2.6164	2.71858	2.41128	3.54501	2.70557	3.0973	3.05329	2.79473	2.60304	1.72	2.88889	2.99551	3.36063	2.84756	2.78252	2.81009	2.69351	2.91985	2.87571	2.91489	3.04474	2.91225	3.00538
M3_090_M01_nEpE_041_1_4012747728_M3	M3_090_M01_nEpE_041_1_4012747728_M3	sample	Heparin	PH	PH IV CTEPH			3	90	200	3	3330	55.5	11.1	3.40789	3.09685	2.41187	2.38733	2.51237	2.68272	2.1646	2.27114	3.06553	2.36075	3.07082	2.90641	2.7318		2.7876	3.27311	3.05916	2.57507	3.15963	2.83669	2.63787	2.6745	2.4018	2.69375	2.9249	2.83516	3.37941	2.96423	2.93096	2.86682	2.69951	3.01693	2.85327	2.91518	2.99697	2.89985	2.90517	3.20489	2.94539	2.8654	3.19291	2.81064	2.49925	2.33863	2.01823	2.43086	2.21628	2.33316	2.30397	2.27382	2.09364	3.09179	2.23158	2.28319	2.24568	1.92616	2.36318	2.45518	2.19989	1.94761	2.18577	1.95333	2.24834	2.45885	2.2514	2.05193	2.23383	2.27447	2.43072	2.41697	2.15358	1.97151	2.30148	2.51015	2.39711	2.39383	2.67221	2.28841	2.40467	2.16074	2.08117	2.41331	2.4883	2.36503	2.49426	2.82779	2.31382	2.51485	2.30131	2.20296	2.5584	2.47099	2.49169	2.41321	2.54863	2.51124	2.4151	2.54456	2.54873	2.54968	2.62219	3.0575	2.66475	3.07802	2.70483	2.59834	2.35922	2.45007	2.49356	2.63832	2.60656	2.48619	2.92376	2.8604	2.77429	2.7001	2.51594	2.49305	2.5424	2.52622	2.88025	2.77957	2.70317	2.51256	2.4117	2.86734	2.5218	2.59068	2.05796	2.97311	2.82757	2.87734	3.06538	3.12306	3.22007	3.0618	2.37413	2.43913	2.28219	2.57053	2.4412	2.6685	2.26588	2.22583	2.30665	2.17461	2.8508	2.81246	2.58316	2.11677	3.31958	3.15411	2.94227	2.92051	3.05854	2.28507	2.97935	2.85226	2.82302	2.88258	2.9225	2.8851	3.15094	2.88486
M3_091_M01_nEpE_055_1_4008460911_M3	M3_091_M01_nEpE_055_1_4008460911_M3	sample	Heparin	HC_DC	non-PH COPD			3	91	201	3	3367	56.1167	11.7167	1.73618	2.37198	2.63161	2.78147	2.72849	3.33792	2.61276	2.61861	2.42778	2.91254	3.18805	2.91959	2.81207	2.37684	3.1387	2.65806	3.00745	2.55482	2.81418	2.60891	2.94972	3.04035	2.20432	3.04312	3.01442	3.10457	2.64076	3.28001	2.96189	2.95046	2.66541	2.88919	3.02546	2.95672	3.20146	2.97137	2.83132	2.11699	2.97761	3.00667	2.95284	2.97801	2.76399	2.71699	2.43486	2.72906	2.68073	2.73846	2.78739	2.72217	2.64577	2.94876	2.81783	2.74172	2.72585	2.68415	2.7315	2.78056	2.63889	2.67895	2.71991	2.65552	2.71612	2.67519	2.83434	2.6916	2.67258	2.7444	2.73956	2.87296	2.65177	2.62393	2.78417	2.86657	2.90649	2.95042	2.96157	3.05921	2.98014	2.90766	2.93856	2.74735	2.75872	2.70091	2.80376	2.56854	2.79662	2.88125	2.67283	2.54821	2.84546	2.75133	2.84671	2.76923	2.63996	2.46468	2.67867	2.62149	2.6823	2.56922	2.82013	2.46652	2.74538	3.22879	3.15162	3.18192	2.76606	3.00559	2.86063	3.01458	2.93878	2.85141	3.06293	3.14892	3.2307	2.73679	2.94629	2.71368	2.94799	2.65002	2.6906	2.66118	2.95003	2.69475	2.52026	2.94831	2.88475	2.94674	2.49707	2.94447	2.94546	3.02254	3.02481	3.51461	3.47448	3.42467	2.82162	2.46781	2.61711	3.25422	2.93532	2.80042	2.96693	2.95907	2.42194	2.84288	2.84048	2.97486	3.0268	2.59163	2.11173	2.98281	2.83901	3.10621	2.8208	2.83126	2.82683	3.10849	2.80599	3.12384	2.9393	3.05051	2.95608	3.16892
M3_092_M01_nEpE_072_1_1001871175_M3_M5	M3_092_M01_nEpE_072_1_1001871175_M3_M5	sample	Heparin	HC_DC	CTRL			3	92	202	3	3404	56.7333	12.3333	1.58031	1.52471	3.23229	2.45583	2.60314	2.58731	2.47146	2.27853	2.36381	2.28701	2.63629	2.91723	3.05993	2.72512	3.03868	2.66562	3.07935	2.65411	2.61885	2.837	2.90922	2.96899	2.50906	3.04395	2.73457	2.79275	2.66449	3.25745	2.95648	2.96724	3.0347	2.78959	2.77937	2.89249	3.01312	2.7363	2.89867	2.77074	3.04814	3.21177	2.98379	3.18778	2.57012	2.31887	2.93828	2.3235	2.70359	2.72911	2.68754	2.74933	2.65154	2.83681	2.67577	2.75429	2.72861	2.90986	3.00494	2.65534	2.71831	2.88335	2.97255	2.9955	2.83696	2.57593	2.81979	2.5701	2.23963	2.42194	2.31277	2.6705	2.17209	2.4803	2.79035	2.67223	2.63656	2.91115	2.90633	2.85013	2.9466	2.84622	3.07198	2.64277	2.80172	2.56949	2.73434	2.52422	2.71979	2.84882	2.75508	2.47377	2.45749	2.80563	2.78093	2.78762	2.0942	2.64548	2.42758	2.67996	2.70434	2.56719	2.76306	2.15796	2.66638	2.77819	2.59555	2.53243	2.56202	2.52528	2.59838	2.59398	2.50629	2.92012	2.7725	2.66644	2.65894	2.54933	2.43528	2.52939	2.37601	2.48003	3.37681	2.86702	2.73324	2.83731	2.57853	2.83065	2.62132	2.54503	2.70551	2.94481	2.97317	2.73057	3.00422	2.52173	2.97988	2.80121	2.50533	2.42153	2.46526	2.97481	3.186	2.60277	2.95856	2.64557	2.35212	2.89641	2.8796	2.72662	2.64109	2.84607	2.49636	3.00965	2.99922	2.55306	2.8988	2.69147	2.931	2.78898	3.05867	3.04133	2.93756	3.01097	2.69277	2.94242
M3_093_M01_nEpE_040_1_4007809780_M3	M3_093_M01_nEpE_040_1_4007809780_M3	sample	Heparin	PH	PH III Lung			3	93	203	3	3441	57.35	12.95	3.40283	2.92692	2.83633	2.28653	2.45791	2.41904	2.02508	2.11287	2.48496	2.32431	2.69351	3.13789	2.96347	2.45765	2.8853	2.81006	2.93573	2.96187	3.2578	2.96966	2.85499	2.84755	2.78523	2.89482	2.92994	2.99963	2.64198	2.84787	3.15463	3.08019		2.69211	3.23379	3.03054	2.9297	2.6765	3.14492	3.24071	3.0702	2.94192	3.12835	2.80602	2.5189	2.1921	2.12438	2.24639	2.22415	2.2915	2.14145	2.33833	2.32436	3.01972	2.08191	2.29008	2.22923	2.31922	2.57334	2.3014	2.24927	2.31283	2.34686	2.252	2.33311	2.12105	2.33775	1.86567	1.9483	2.01755	2.1341	2.28356	1.92368	2.17623	2.2137	2.16734	2.08956	2.24982	2.9427	2.0883	2.3116	2.00885	2.39644	2.41515	2.45217	2.367	2.43271	2.81329	2.16099	2.61199	2.30652	2.43358	2.47518	2.544	2.40169	2.5222	2.25498	2.22105	2.26869	2.33305	2.17055	2.29268	2.36763	3.24881	2.26626	3.42826	2.63546	2.43219	2.0905	2.19352	2.10292	2.20434	2.41025	2.37834	2.68605	2.68603	2.62341	2.28449	2.30443	2.17217	2.25863	2.17103	2.82755	2.56848	2.70244	2.45643	2.20056	2.75683	2.60087	2.74189	2.40248	3.1303	3.02409	3.33099	3.13042	3.32218	3.23861	3.05558	2.30046	2.25933	2.30029	2.92897	1.78412	2.38102	2.21149	1.90384	2.24199	2.12579	2.69275	2.79852	2.515	2.26283	3.2737	2.82392	2.87819	2.74132	3.08074	2.58008	2.97772	2.95847	2.86149	2.97949	3.13915	2.89413	3.08814	2.82612
M3_094_M01_nEpE_BL		blank	MeOH-H2O					3	94	204	3	3478	57.9667	13.5667
M3_095_M01_nEpE_QC		QC	plasma					3	95	205	3	3515	58.5833	14.1833	3.06207	3.03826	3.03704	2.99893	3.00267	2.99398	2.98916	3.01374	2.99777	3.01723	3.0536	3.00844	2.98599	2.98468	2.99373	2.991	3.01498	3.01137	3.03362	2.99207	3.02589	2.98217	3.00396	3.00195	3.02087	3.00137	2.99988	2.99419	3.00695	3.02826	2.95954	3.00337	3.02664	3.02058	3.00362	2.99108	3.02616	3.00004	3.02804	3.02302	2.99423	3.02922	3.02323	3.00787	3.01536	3.01093	3.02142	3.00932	3.01077	3.0087	3.01081	3.02964	3.01293	3.01441	3.01989	3.00929	2.95181	3.05472	3.00345	3.01323	2.99888	3.00875	3.03055	3.04816	3.01123	3.03924	3.02715	3.03597	3.03841	2.89196	3.03238	3.03039	3.0187	3.02212	3.02198	3.0232	3.01203	3.01058	3.01541	3.02514	3.01821	3.03213	3.01431	3.04734	3.02249	3.0436	3.02972	3.02987	3.02301	3.03451	3.05125	3.0263	3.03229	3.0235	3.03793	3.0383	3.0416	3.03944	3.05075	3.03852	3.03748	2.98691	3.03066	2.99807	3.00252	3.00857	3.00504	3.00648	3.01199	3.02251	2.99764	3.02147	2.9968	3.00336	2.99965	3.00206	3.0041	2.9982	3.00224	3.00934	2.99659	2.99999	2.99976	3.00433	3.00925	3.00463	3.00263	3.02076	3.00403	2.99524	2.98236	2.93722	2.99551	2.99814	2.99437	2.99673	3.01666	3.00481	3.00297	3.00826	3.024	3.00556	3.01721	2.9922	3.00765	3.01851	2.99674	2.97813	3.03231	3.02152	3.03455	2.99547	2.99248	3.0334	3.0097	3.00613	3.01711	3.00211	2.99563	2.99042	3.00216	2.99849	3.00385	3.0368
M3_096_M01_nEpE_030_1_4010060698_M3	M3_096_M01_nEpE_030_1_4010060698_M3	sample	Heparin	PH	PH III Lung			3	96	206	3	3552	59.2	14.8	2.80439	2.47172	2.93144	2.537	2.7484	1.9073	2.3939	2.52177	1.94682	2.7061	2.65618	3.07081	3.14574	2.05303	3.02049	3.36336	2.99104	2.57696	2.7569	2.63904	2.94898	2.79882	2.22678	2.75871	2.82063	2.90667	2.40695	2.94949	3.08512	2.9014	2.12879	3.47675	2.82246	3.40779	3.13174	2.91485	3.10844	3.30114	2.82136	3.17675	2.81351	3.16102	2.38364	2.19611	1.98879	2.29856	2.17351	2.42276	2.31508	2.55712	2.46994	2.85127	2.42273	2.59634	2.40984	2.57189	2.75567	2.46753	2.40867	2.55949	2.5192	2.34861	2.18099	2.09957	2.34046	1.99351	1.82317	1.99417	2.46725	2.35972	2.11245	2.57216	2.2646	2.14569	2.097	2.19746	2.68693	2.36896	2.49177	2.21877	2.64381	2.51109	2.58981	2.63759	2.74449	2.35104	2.53837	2.63544	2.61056	2.62948	2.51634	2.56757	2.52872	2.6902	2.16892	2.14656	2.14837	2.2595	1.92558	2.2053	2.53327	2.56343	2.19275	2.78594	2.51699	2.68024	2.40403	2.42108	2.35397	2.26912	2.26306	2.68022	3.03729	3.0104	3.40118	2.83164	2.68713	2.5518	2.44818	2.43377	2.83645	2.83232	2.89918	2.69496	2.45113	2.91266	2.77562	3.11462	2.62581	2.77159	3.08378	2.87074	3.00614	2.89424	3.21203	3.31337	2.35431	2.5109	2.53992	2.99495	2.25457	2.25846	2.2838	1.56625	3.14985	2.27879	2.86873	2.99906	2.7947	1.95298	2.70552	2.90344	3.0043	3.21461	2.79017	2.89771	2.81318	3.0096	2.92402	2.95214	3.08302	2.92112	3.21046	3.27937
M3_097_M01_nEpE_121_1_1001804981_M3_M5	M3_097_M01_nEpE_121_1_1001804981_M3_M5	sample	EDTA	HC_DC	CTRL BioPersMed			3	97	207	3	3589	59.8167	15.4167	1.90685	1.5982		2.32121	2.47571	3.12366	2.48066	2.223	2.65693	2.1951	2.17754	2.9026	2.9394	2.66437	2.88081	3.18889	3.37997	2.76829	2.71114	3.35598	3.11806	2.93358	3.28627	3.03062	3.02062	2.92264	2.75146	2.38542	2.92048	2.94351	3.6533	2.71328	2.89495	2.85845	2.84995	3.12935	2.92989	2.55885	2.97217	3.30149	3.01677	3.30383	2.51376	2.26787	2.2909	2.47402	2.37715	2.51081	2.41219	2.52976	2.44108	2.89339	2.30185	2.40811	2.37799	2.51329	2.70039	2.45869	2.38071	2.47077	2.48956	2.6357	2.29825	2.4205	2.40806	2.40479	2.4249	2.44873	2.21034	2.69064	2.00093	2.15001	2.74301	2.63661	2.68304	2.84576	2.84361	2.59036	2.74217	2.56616	2.69499	2.47449	2.52176	2.40736	2.51421	2.85132	2.34937	2.79085	2.49091	2.41155	2.62622	2.72039	2.57486	2.65471	2.46348	2.6402	2.60783	2.72145	2.74369	2.51807	2.64255	2.37847	2.54046	2.45633	2.4824	2.34467	2.48666	2.37433	2.57612	2.46854	2.52844	2.62547	3.00993	2.70228	2.55233	2.55573	2.35004	2.51436	2.31457	2.53512	3.43559	3.2159	2.77735	2.76822	2.49401	3.06741	2.70098	2.63947	2.56417	2.97315	2.92635	3.00701	3.24887	2.65606	3.10045	2.78429	2.63369	2.3646	2.35094	2.66171	2.56113	2.4674	2.68221	2.49252	3.50279	2.75611	3.16704	3.03951	2.54154	2.49924	2.85506	2.87079	3.08741	2.75795	2.97591	2.53209	2.77993	3.04848	3.2336	2.87056	2.91179	3.02888	2.73824	2.81354
M3_098_M01_nEpE_067_1_4007806537_M3	M3_098_M01_nEpE_067_1_4007806537_M3	sample	Heparin	HC_DC	non-PH ILD			3	98	208	3	3626	60.4333	16.0333	3.10516	2.76927	1.44012	2.53181	2.58903	1.59882	2.23844	2.3927	2.36183	2.50118	2.71448	2.94064	2.04653	3.69055	3.08706	2.57895	2.91958	3.18797	3.21167	3.06501	3.12417	2.97173	3.35153	3.06418	3.18095	2.87664	2.38896	2.95057	2.96544	2.99096	2.55506	2.74612	2.94196	2.9907	2.92464	2.90615	3.06333	3.01362	3.00523	2.89976	2.99701	2.92019	2.42761	2.98477	2.72209	2.75736	2.72365	2.59778	2.75516	2.81276	2.61166	2.87902	2.9124	2.82527	2.78249	2.84286	2.91326	2.97467	2.96912	2.95116	2.81107	2.78455	2.5995	2.71	2.53377	2.62995	2.39711	2.22209	2.36031	2.44566	2.42062	2.40312	2.87592	2.88681	2.64533	2.4395	3.02238	2.73635	2.67724	2.66904	2.63753	2.61609	2.81841	2.66351	2.89081	2.58357	2.57536	2.76064	2.53563	2.49803	2.86764	2.75537	2.88624	2.8947	2.73736	2.81011	2.45707	2.54507	2.62081	2.91818	2.66683	2.6516	2.68215	2.21403	2.39012	2.35823	2.58637	2.46125	2.51574	2.23302	2.20275	2.76026	2.80659	2.61653	2.43319	2.64866	2.59666	2.60412	2.50244	2.38652	2.96768	2.80356	2.5612	2.60405	2.52096	2.8162	2.53159	2.53187	2.58128	3.06568	2.93693	2.71136	3.09626	2.44752	3.06265	2.62573	2.18449	2.53996	2.46861	3.07462	2.28304	2.47215	2.77445	2.781	2.39498	2.86702	2.82539	2.68528	2.53991	2.86669	2.98128	2.91407	3.04921	2.75389	3.1372	2.36605	3.20783	2.97239	3.16624	3.06378	2.95291	2.69315	2.78239	3.07793
M3_099_M01_nEpE_078_1_4012783076_M3_M5	M3_099_M01_nEpE_078_1_4012783076_M3_M5	sample	Heparin	HC_DC	CTRL			3	99	209	3	3663	61.05	16.65	2.81973	2.91382	2.874	2.58119	2.67079	2.41559	2.54819	2.33404	2.78666	2.59666	3.30653	2.89815	3.15964	3.21503	3.06811	3.38359	3.27087	2.81105	2.62153	2.91933	2.94288	2.77129	2.241	3.03524	2.8655	2.99843	2.69241	3.09182	2.90796	2.96118	2.95451	2.848	2.99679	3.03915	3.14996	2.93067	2.84075	2.81767	2.93776	3.12134	2.93698	3.15894	2.49297	2.44378	2.41316	2.61059	2.59815	2.69644	2.53623	2.53256	2.53896	3.06052	2.33182	2.51234	2.56344	2.55919	2.72783	2.49837	2.5217	2.5115	2.62511	2.58734	2.62561	2.60359	2.6483	2.58657	2.51099	2.53428	2.46112	2.72068	2.31127	2.42963	2.67379	2.59638	2.70684	2.71979	3.00819	2.44933	2.60334	2.59499	2.61592	2.69264	2.72743	2.72288	2.74093	2.21623	2.62871	2.78254	2.6366	2.55202	2.7745	2.86786	2.72632	2.70968	2.55873	2.66287	2.77225	2.87168	2.78277	2.5414	2.8409	2.18596	2.74833	3.05433	2.84313	2.6792	2.68626	2.67447	2.6665	2.68758	2.64175	2.70942	3.42056	3.23231	2.93836	2.98379	2.77545	2.86825	2.7421	2.83168	3.30084	3.26894	2.85517	2.89032	2.74302	2.92106	3.08432	2.87537	2.55425	2.99286	2.98116	3.01375	3.13354	2.81537	3.25917	2.99049	2.58971	2.54116	2.60553	3.10627	2.65232	2.60755	2.65501	2.49883	2.30291	2.71784	3.1462	3.04249	2.85159	2.35768	2.88216	2.78738	2.87704	2.4435	2.84548	2.77236	2.68453	2.74862	2.91818	3.17466	2.92173	2.897	2.8736	3.00059
M3_100_M01_nEpE_027_1_4008462142_M3	M3_100_M01_nEpE_027_1_4008462142_M3	sample	Heparin	PH	PH III Lung			3	100	210	3	3700	61.6667	17.2667	3.47888	2.78887	3.12983	2.79466	2.75299	2.86939	2.86409	2.72105	2.07259	2.77686	3.03126	2.98579	2.91591	2.90608	2.98566	2.67846	2.86618	3.05684	3.00086	2.83042	2.82868	3.00066	3.38761	2.82958	3.07702	3.11323	2.89923	3.18279	3.03031	2.96497	2.62661	2.99476	3.10391	2.97842	3.1452	3.07226	3.17166	3.50314	2.79773	2.94803	3.05505	2.90842	2.57104	2.44314	2.39205	2.65523	2.4705	2.70638	2.62691	2.67306	2.41055		2.57079	2.66063	2.57534	2.6035	2.72428	2.6953	2.62599	2.60955	2.60919	2.54304	2.64155	2.5478	2.70723	2.47024	2.37599	2.51331	2.55779	2.63272	2.47056	2.51636	2.69383	2.51407	2.50934	2.62001	3.02024	2.62292	2.6114	2.64506	2.72134	2.68766	2.76772	2.58837	2.75135	3.14126	2.61897	2.40696	2.60283	2.71166	2.80061	2.87281	2.75818	2.7784	2.65773	2.79408	2.66702	2.7661	2.6973	2.69426	2.72045	3.54547	2.6615	2.95938	2.79118	2.74366	2.59017	2.5973	2.49463	2.44518	2.51196	2.76342	2.76414	2.77785	2.84467	2.77857	2.79289	2.79992	2.7388	2.78633	2.93511	2.6352	3.08708	3.03457	2.94003	2.9416	2.89412	2.69343	2.59229	3.06666	2.97956	2.8684	3.00771	2.95961	3.06507	2.97109	2.71465	2.83427	2.76919	3.13666	2.43544	2.72952	2.65368	2.41998	2.71225	2.62375	2.53416	2.61126	2.98211	2.43683	2.97829	3.20016	2.87051	3.23719	3.31882	2.54956	3.41516	3.3315	2.62726	3.06068	3.01327	2.68068	3.27852	3.19403
M3_101_M01_nEpE_UM		UM	UM					3	101	211	3	3737	62.2833	17.8833	3.39089	3.81185	0.998782	2.95778	3.29789	2.82154	2.60879	2.71834	3.10136	2.69096	3.32465	2.93765	3.99705	3.38077	3.12263	2.94926	3.25838	2.94782	2.90874	3.5987	3.25595	3.16139	2.78691	3.24208	2.66115	3.18435	3.23705	3.33306	2.92695	3.16449	3.97793	2.80104	2.94498	3.51808	3.31678	3.48723	2.9496	2.89336	3.06264	3.79797	2.99386	3.47118	2.45001	2.32311	2.37652	2.36699	2.48852	2.58609	2.44431	2.50417	2.42575	2.94145	2.59202	2.67	2.50306	2.30457	2.63415	2.94209	2.77257	2.42614	2.46851	2.45435	2.59212	2.81956	2.50426	2.58813	2.40928	2.27015	2.21411	2.45687	2.07295	1.97183	2.8731	2.77817	2.7195	2.68559	3.14851	2.76128	2.83592	2.90543	2.64682	2.51812	2.4609	2.46366	2.53594	4.04493	2.23076	2.67581	2.34941	2.41995	2.5907	2.65265	2.62073	2.66151	2.56346	2.75173	2.72849	2.8106	2.77139	2.62694	2.65868	3.21716	2.70716	2.35866	2.40931	2.53065	2.56262	2.59999	2.64814	2.81092	2.47792	2.09908	2.73634	2.59853	2.68894	2.60299	2.54284	2.37453	2.42013	2.43758	3.03769	2.89577	2.82264	2.75551	2.58705	2.88121	2.78075	2.78101	3.00202	2.97214	2.96796	3.13344	3.19482	2.50762	2.9033	2.76258	2.5683	2.71579	2.87107	3.33913	2.81262	2.43996	3.04355	2.86979	3.86708	3.10763	2.92976	3.22126	2.90393	2.67259	2.71497	2.86964	2.83106	3.0534	2.99792	3.14044	3.22873	3.8284	3.01633	2.71783	2.93939	3.16515	3.05468	3.11549
M3_102_M01_nEpE_QC		QC	plasma					3	102	212	3	3774	62.9	18.5	2.92831	2.97649	2.98708	2.95825	2.95618	2.95689	2.97878	2.95346	2.9862	2.95128	2.89869	2.99581	2.92744	3.04061	3.00453	3.0282	2.98124	2.98824	2.964	3.02709	2.97915	3.0249	2.99178	3.01304	2.9837	3.0104	3.00699	3.01127	2.99069	2.97747	3.04925	3.04395	3.00346	3.01429	3.015	3.01503	2.98759	2.99716	2.97122	2.97526	3.01657	3.00024	2.98216	2.97624	2.96715	2.97446	2.97971	2.97489	2.97683	2.97583	2.97252	3.00082	2.97538	2.96605	2.96896	2.97407	3.04259	2.93714	2.9627	2.97427	2.96747	2.98862	2.96804	2.9626	2.9758	2.93979	2.94037	2.92986	2.93585	3.04634	2.93413	2.9401	2.96431	2.95555	2.95443	2.95332	3.00952	2.96316	2.95699	2.94784	2.9612	2.95564	2.97196	2.95717	2.94519	3.00671	2.97759	3.04201	2.97008	2.96046	2.9466	2.98846	2.97932	2.97591	2.92848	2.92493	2.94151	2.93235	2.93098	2.93295	2.92796	3.01558	2.93223	2.98547	2.96604	2.96055	2.96362	2.9638	2.9663	2.94764	2.9597	2.94092	2.99916	2.98187	2.97546	2.96309	2.9557	2.94863	2.95165	2.952	2.99697	2.97792	2.97231	2.96527	2.95401	2.98424	2.97302	2.97748	2.95869	3.00887	3.01599	3.10966	3.03074	2.99485	2.99058	2.97141	2.93416	2.95284	2.95265	2.99785	2.95049	2.94054	2.95829	2.97027	3.02384	2.96045	2.98897	3.00937	2.99353	2.95579	2.99488	3.00726	3.00747	2.96692	2.99496	2.96263	3.01899	3.0312	3.00231	3.0118	2.98046	3.01524	2.99797	2.9788
M3_103_M01_nEpE_044_1_4006502563_M3	M3_103_M01_nEpE_044_1_4006502563_M3	sample	Heparin	PH	PH IV CTEPH			3	103	213	3	3811	63.5167	19.1167	3.82212	2.05857	2.70008	2.88614	2.77274	2.54597	3.19723	3.06846	2.33024	2.88683	3.18299	2.91231	2.62167	3.00558	2.83009	3.34906	3.24951	3.05983	3.05296	2.94744	2.56164	2.70836	3.22097	2.71018	3.28795	2.90539		3.80036	2.95547	2.96997	2.74942	3.28112	2.92899	3.08297	2.73386	3.15108	3.23213	3.68139		3.01564	3.32642	2.93124	2.71829	2.92319	2.70603	2.86803	2.82778	2.72417	2.82684	2.54239	2.59795	3.28416	2.6325	2.50026	2.63059	2.2772	2.48988	2.67744	2.64181	2.29188	2.53401	2.31728	2.61742	2.70929	2.62718	2.76135	3.12627	2.94736	2.86874	3.05821	3.0055	2.59151	2.83006	3.03711	3.00179	2.71993	2.68429	2.7683	2.61514	2.736	2.39777	2.65637	2.70122	2.52864	2.66011	3.50805	2.4453	2.28571	2.46397	2.63785	2.89742	2.72083	2.83772	2.5585	2.99583	2.79042	3.046	2.88434	2.97168	2.62803	2.64843	3.56057	2.81005	2.93405	3.04167	2.81501	2.69169	2.69511	2.54825	2.63176	2.65245	2.92804	3.32423	3.38971	3.1545	3.35195	3.03724	3.05611	2.93499	3.05809	3.00468	3.14823	3.16316	2.94572	2.95199	3.21277	3.04096	3.05356	2.46295	2.99885	3.00189	3.05631	2.99655	3.11964	3.31297	3.1138	2.99546	2.84231	2.81969	2.7905	2.99243	3.00804	2.72106	2.82695	2.35081	2.67233	2.83252	3.09596	3.11144	2.76095	3.51631	3.1981	3.03933	3.4445	3.19467	2.80722	3.59385	2.96871	2.66835	2.89297	2.90678	3.13954	3.52526	2.89281
M3_104_M01_nEpE_015_1_1001845845_M3	M3_104_M01_nEpE_015_1_1001845845_M3	sample	Heparin	PH	PH II LV			3	104	214	3	3848	64.1333	19.7333	2.85716	3.02877	4.27478	2.46798	2.45031	2.6865	2.7615	2.27682	1.96452	2.27213	3.19139	2.95869	2.91551	2.75495	2.97472	3.0626	2.9174	2.36432	2.71605	2.79884	2.83584	2.83532	3.13248	3.04115	3.15356	3.13249	2.78641	2.90633	2.9863	2.96079	2.67382	2.84892	2.80885	2.93311	3.13545	2.91908	2.93284	2.73856	3.02895	3.1254	3.00708	3.13541	2.51729	2.37683	2.3637	2.57615	2.59336	2.58519	2.55021	2.34507	2.69515	2.9655	2.31326	2.23439	2.42534	2.79238	2.66946	2.20224	2.41458	2.66107	2.78374	2.69876	2.53531	2.47122	2.54313	2.57111	2.31057	2.42644	2.18559	2.69016	1.93456	2.61171	2.66294	2.53458	2.61916	2.65147	2.92161	2.33654	2.3027	2.27379	2.76558	2.55258	2.71981	2.39189	2.61155	2.78843	2.47035	2.56978	2.59591	2.62894	2.61465	2.74443	2.61088	2.40351	2.52349	2.71574	2.68282	2.80191	2.72597	2.45136	2.50591	2.99507	2.64109	3.00067	2.54381	2.21062	2.3967	2.24137	2.38305	2.28076	2.38786	2.6861	2.82472	2.7056	2.60387	2.75586	2.46127	2.76839	2.5149	2.84494	3.06353	2.92684	2.8108	2.90265	2.70788	2.93318	3.16638	2.89907	2.89882	3.02608	3.03604	2.89529	3.0649	2.7207	3.04237	2.7781	2.89186	2.28965	2.56205	3.06445	2.65145	2.74434	2.5807	2.2127	2.24722	2.53661	2.58102	2.93031	2.71222	2.38503	2.08718	2.88448	2.85565	2.89374	2.89957	2.93265	2.76137	2.94291	2.81824	3.06785	2.99205	2.86943	2.83256	3.03197
M3_105_M01_nEpE_074_1_1001840351_M3_M5	M3_105_M01_nEpE_074_1_1001840351_M3_M5	sample	Heparin	HC_DC	CTRL			3	105	215	3	3885	64.75	20.35	3.09289	3.31595	3.1106	2.09089	2.1879	2.14393	1.95	1.95007	2.51813	2.06436	2.77794	2.98222	2.16795	2.59781	3.13805	2.6526	2.91584	2.97883	3.0933	3.11159	3.1451	3.14306	2.69959	3.16188	3.02511	3.10052	2.54848	2.96335	3.01906	3.11397	2.80315	3.01385	3.20973	2.99925	3.1254	2.89681	3.12315	2.57878	3.10237	3.14301	2.79315	3.10689	2.45797	2.52135	2.51315	2.39598	2.41551	2.59632	2.47437	2.56181	2.36032	2.94644	2.69319	2.64951	2.38941	2.19521	2.50011	2.74876	2.55778	2.31545	2.25288	2.21951	2.52704	2.47212	2.33482	2.40886	2.42611	2.48888	2.41147	2.65332	2.35228	2.14752	2.55584	2.55026	2.31828	2.51618	3.29775	2.57663	2.53076	2.26807	2.20453	2.39256	2.50755	2.53462	2.63554	2.86305	2.42135	2.68512	2.48335	2.43729	2.53835	2.61746	2.63113	2.66663	2.57959	2.72193	2.57983	2.65513	2.57435	2.67108	2.68337	2.60918	2.48821	2.78878	2.38564	2.2989	2.29432	2.29426	2.34817	2.25595	2.28477	2.60186	2.71216	2.42761	2.31365	2.1078	2.13152	2.0711	2.13454	1.91009	3.11255	2.49661	2.23356	2.23657	2.08968	2.41915	2.12714	2.04015	1.90646	2.90693	2.97959	2.96356	3.08271	3.19257	3.18713	2.86735	1.94248	2.09751	1.97276	3.30427	2.25608	2.22946	2.38172	2.24058	2.29474	2.57157	2.97752	2.58158	2.05046	2.64404	3.78794	2.97863	2.99501	3.07	3.06328	1.94437	2.96634	2.93279	3.07102	3.10842	2.99967	2.81383	2.75026	3.18221
M3_106_M01_nEpE_118_1_4007750830_M3_M5	M3_106_M01_nEpE_118_1_4007750830_M3_M5	sample	EDTA	HC_DC	CTRL BioPersMed			3	106	216	3	3922	65.3667	20.9667	1.72195	2.02073	0.964013	2.2027	2.36267	2.40523	2.34101	2.1285	2.53704	2.11681	2.04354	2.91949	2.55602	2.51093	2.90756	3.27641	2.85915	2.6006	2.99504	3.18339	3.11244	3.03449	2.50189	3.07595	2.91036	2.87352	2.79541	2.78789	2.92999	3.1478	3.49661	3.02944	2.89947	2.9221	2.8162	3.05159	2.8282	2.41674	3.0689	3.25878	2.9602	3.24393	2.47754	2.39091	2.46439	2.46517	2.38662	2.48751	2.45378	2.53747	2.52165	2.99283	2.35237	2.41015	2.4038	2.42723	2.74406	2.4484	2.35398	2.30164	2.41851	2.56062	2.40542	2.46808	2.38781	2.19137	2.01848	2.04151	2.0536	2.39739	1.7306	1.95432	2.58502	2.48696	2.46453	2.54625	2.92614	2.49752	2.54855	2.32674	2.39986	2.50966	2.49531	2.39049	2.39708	2.87065	2.28963	2.53639	2.42802	2.41113	2.60877	2.66581	2.58788	2.64575	2.5441	2.42602	2.59734	2.50714	2.32844	2.23648	2.373	2.52439	2.29066	2.5789	2.3465	2.21499	2.3353	2.27029	2.48437	2.44498	2.52954	2.64233	3.00283	2.61086	2.41845	2.35588	2.19208	2.24165	2.21898	2.26671	3.14183	3.01688	2.3999	2.33681	2.26944	2.69546	2.33427	2.26115	2.39817	2.91508	3.07915	3.24185	3.30788	2.56097	3.01676	2.68612	2.28083	2.28051	2.28627	2.68236	2.5209	2.50451	2.48283	2.28844	3.78018	2.55981	3.14199	3.11252	2.2942	2.57412	2.6823	2.94627	3.1352	2.3292	3.01425	2.38163	2.77799	2.65303	3.22666	2.87119	2.94352	3.23148	2.60026	2.79397
M3_107_M01_nEpE_087_1_BMP01_M3_M5	M3_107_M01_nEpE_087_1_BMP01_M3_M5	sample	Heparin	HC_DC	CTRL			3	107	217	3	3959	65.9833	21.5833	2.33575	2.59064	2.49949	2.31935	2.47972	3.1178	2.15299	2.31168	2.31	2.05568	2.46148	2.93959	2.77315	2.85121	3.14883	2.70973	2.948	2.74786	2.72013	2.80609	3.15193	3.11254	2.38912	3.23093	2.80714	3.11386	2.7293	2.71985	3.02057	3.11974	2.88701	3.12206	3.0508	3.0428	3.34844	2.87806	2.94636	2.667	3.04585	2.89197	2.60924	2.85216	2.66376	2.70179	2.6844	2.69454	2.70487	2.69646	2.73016	2.85082	2.687	2.82459	2.73382	2.84557	2.74114	2.92876	2.99068	2.73436	2.72389	2.86047	2.84352	2.76534	2.74263	2.58626	2.73609	2.68909	2.91235	2.57287	2.53803	2.74867	2.135	2.47502	2.77077	2.82069	2.84355	2.91475	3.06545	2.8524	2.9069	2.65736	2.93186	2.7243	2.82432	2.68639	2.82544	2.69988	2.80169	2.81831	2.66088	2.7109	2.69745	2.7303	2.74141	2.86942	2.77445	2.6216	2.73741	2.70697	2.68226	2.82847	2.84754	3.31908	2.78554	2.38876	2.45832	2.50201	2.61086	2.55623	2.61561	2.55186	2.47456	2.752	2.70282	2.69815	2.5798	2.59852	2.4617	2.54148	2.41997	2.39765	2.79593	2.57212	2.42207	2.42035	2.29579	2.56295	2.33629	2.30325	2.54177	3.03257	2.9212	2.91812	3.1381	2.70334	2.97849	2.79348	2.34854	2.35043	2.29191	3.24568	2.91517	2.77753	2.82214	2.81512	2.50891	2.7211	3.04862	2.8096	2.4892	2.72469	2.1469	2.82444	2.82425	3.2753	2.93083	2.33506	2.80708	2.85497	3.01878	3.12584	2.9677	2.84502	2.83973	3.33416
M3_108_M01_nEpE_BL		blank	MeOH-H2O					3	108	218	4	3996	66.6	0.616667
M3_109_M01_nEpE_QC		QC	plasma					3	109	219	4	4033	67.2167	1.23333	2.98073	3.01814	2.99956	3.03423	3.0288	3.01543	2.99522	3.02066	3.01486	3.02647	3.05746	2.99915	2.98379	2.96514	2.98801	2.97607	2.99834	3.00621	3.02484	2.98817	3.01141	2.98742	3.00372	2.99257	3.00299	2.98231	2.98524	2.98909	3.00997	3.01044	2.95043	2.97432	2.98063	2.98799	2.97955	2.99252	3.00341	2.99636	3.01759	3.01808	2.99619	2.99211	3.0355	3.01398	3.01744	3.0129	3.00404	3.01227	3.01597	3.01227	3.01534	2.96317	3.01919	3.02009	3.02108	3.01173	2.94989	3.02548	3.01215	3.0158	3.01145	2.99612	3.01599	3.00327	3.01858	3.02238	3.03338	3.02744	3.02715	2.88798	3.02873	3.03153	3.02411	3.02531	3.02679	3.02652	2.97827	3.01631	3.01964	3.01957	3.02068	3.02232	3.01396	3.02266	3.01886	2.97897	3.01356	3.07089	3.01551	3.02156	3.01413	2.99462	2.98833	3.00933	3.05415	3.05109	3.03039	3.04916	3.04802	3.04358	3.04003	2.97077	3.0486	3.01403	3.02827	3.03171	3.03024	3.02575	3.02552	3.03329	3.0428	3.03417	2.99854	3.01504	3.02025	3.02762	3.03541	3.04318	3.03339	3.0382	3.00075	3.02213	3.0201	3.02925	3.03276	3.01466	3.02195	3.01923	3.03398	2.99966	3.00554	2.86456	2.97814	3.00478	3.01725	3.02786	3.04672	3.02984	3.03599	2.99071	3.0253	3.04478	3.01025	3.0056	2.99934	3.0215	3.00839	2.96517	3.00108	3.01444	3.00534	2.98531	2.99292	3.02404	2.99673	3.03004	2.99574	2.98882	2.99592	2.97911	3.01584	2.9963	2.98842	3.02534
M3_110_M01_nEpE_065_1_4006471552_M3	M3_110_M01_nEpE_065_1_4006471552_M3	sample	Heparin	HC_DC	non-PH ILD			3	110	220	4	4070	67.8333	1.85	3.79167	2.77083	2.77198	2.24303	2.27562	2.67598	1.99707	1.81414	2.43958	2.38565	2.97692	2.97287	2.77238	3.09586	3.09334	2.66862	2.63218	3.22487	3.09685	3.01633	3.05089	3.03098	3.58339	3.0836	2.84645	3.00787	2.93034	3.02293	2.97347	3.02328	2.645	2.84097	2.82106	3.03888	2.92859	3.0284	3.12992	2.73565	3.06448	2.9355	3.01373	2.96219	2.79162	2.85555	2.98397	2.84794	3.00484	2.87689	2.87723	2.78845	2.98555	2.97096	2.76358	2.66492	2.79473	2.81191	2.91268	2.7177	2.79216	2.77236	2.79204	2.96908	2.96522	2.86417	2.93522	2.77656	2.78805	2.72451	2.39463	2.92969	2.26584	2.28073	2.88335	2.7911	2.86293	2.89149	3.17202	2.86019	2.74477	2.78981	2.81549	2.75237	2.85466	2.77955	2.75585	2.7718	2.65482	2.07447	2.67526	2.58423	2.84559	2.90938	2.93105	2.83762	3.1511	3.00875	3.16621	3.10552	3.12938	2.91229	2.91566	2.46536	3.02353	2.50771	2.50097	2.55362	2.5169	2.64336	2.67734	2.62474	2.70114	2.83409	2.70767	2.59076	2.55795	2.27034	2.39456	2.37963	2.45602	2.27974	2.78397	2.54434	2.41336	2.42159	2.23553	2.58015	2.70082	2.61331	2.37405	3.05336	3.00196	3.13294	3.11683	3.09647	3.22686	2.83131	2.43667	2.10702	2.22165	3.02252	2.46329	2.64737	2.97735	2.96844	2.28852	2.92254	2.82764	2.73858	2.42642	2.99459	2.47498	3.09588	3.00426	2.36484	3.01224	2.48035	3.10424	2.87273	3.01108	3.07391	2.9868	3.10301	2.88921	2.92545
M3_111_M01_nEpE_112_1_4004621976_M3_M5	M3_111_M01_nEpE_112_1_4004621976_M3_M5	sample	EDTA	HC_DC	CTRL BioPersMed			3	111	221	4	4107	68.45	2.46667	1.85461	0.632979		2.53622	2.53122	2.43369	2.4024	2.3808	2.56279	2.61103	1.56148	2.92816	2.5429	3.11947	2.885	2.64154	3.09028	2.96836	2.75204	3.13113	3.02392	3.02548	2.18496	3.04001	2.70035	2.80049	2.69176	2.50532	2.9252	2.95468	3.32407	2.57366	3.0102	2.80356	2.71693	2.93519	2.91446	2.91325	3.01569	3.24982	2.89692	3.32196	2.57698	2.81392	2.93719	2.70053	2.80198	2.60121	2.68974	2.64886	2.86392	2.87156	2.68927	2.59041	2.71967	2.55804	2.92244	2.69077	2.74095	2.50067	2.63416	2.82905	2.7463	2.95815	2.66838	2.72374	2.53066	2.50722	2.41118	2.81556	2.37131	2.24002	2.79662	2.89056	2.79789	2.75882	3.03021	2.87145	2.73541	2.79723	2.58322	2.58132	2.60172	2.57965	2.63109	2.80295	2.49664	2.66491	2.58973	2.57549	2.78111	2.6617	2.7554	2.68316	2.76378	2.71891	2.82372	2.73477	2.83643	2.74758	2.76442	2.73654	2.83689	2.29584	2.39253	2.52019	2.46786	2.65377	2.70233	2.72735	2.66024	2.72532	2.74844	2.54299	2.54074	2.30458	2.41253	2.33738	2.51027	2.34658	2.93484	2.80258	2.53012	2.41169	2.51488	2.81945	2.67117	2.70068	2.57363	3.01947	2.99037	2.9436	3.16452	2.73598	3.34195	3.03776	2.27194	2.39376	2.58863	2.73585	2.5847	2.61036	2.84139	2.93775	3.57837	2.77347	3.15868	3.03336	2.48444	2.97836	2.48818	2.8649	3.03803	2.40255	2.95301	2.73075	2.76171	2.95225	3.10068	2.83623	2.94963	3.04551	2.18789	2.79388
M3_112_M01_nEpE_011_1_4010055325_M3	M3_112_M01_nEpE_011_1_4010055325_M3	sample	Heparin	PH	IPAH			3	112	222	4	4144	69.0667	3.08333	2.71932	3.34278	2.70258	3.01336	2.87089	2.81358	2.80967	2.95956	2.80061	2.9652	2.74199	3.08935	2.66815	2.8491	3.07064	2.92897	2.91317	2.7189	3.00614	3.21416	2.98881	2.97704	2.53043	2.93226	3.09745	3.05447	2.79809	3.2281	3.08399	3.00105		2.89286	3.01495	2.8327	3.08914	2.93516	3.05683	3.13173	3.02511	2.96874	2.91257	2.99062	2.50212	2.67931	2.61078	2.71525	2.66346	2.62664	2.6868	2.64335	2.66728	2.88627	2.77186	2.61527	2.58349	2.57089	2.77656	2.70032	2.64868	2.5647	2.58202	2.48489	2.60671	2.70994	2.59331	2.48916	2.48949	2.74041	2.75688	2.97798	2.77119	2.77546	2.58869	2.54605	2.41669	2.50756	3.1844	2.79309	2.5511	2.63565	2.7129	2.51638	2.71889	2.53313	2.70401	2.68222	2.64295	2.72635	2.6541	2.51394	2.81217	2.70349	2.75478	2.67825	2.6411	2.65754	2.5177	2.55778	2.63177	2.74842	2.63864	2.89379	2.58539	3.36709	2.99306	2.87032	2.52893	2.61742	2.34881	2.32401	2.42834	2.60611	3.12244	3.20155	3.11701	2.91643	2.9541	2.84215	2.82075	2.79648	2.71082	2.63753	3.14065	2.90628	2.82996	3.04007	3.00276	3.21144	2.68733	3.06629	2.94941	3.39428	3.02185	3.52565	3.46065	3.30374	2.76695	2.82397	2.82888	3.07285	2.44997	2.46159	2.48139	2.32824	2.52489	2.51427	2.86499	2.9561	3.16813	2.57998	2.87755	3.05071	3.03345	2.88156	3.02558	3.03308	3.04255	3.24754	2.92802	3.05572	3.08817	3.09987	3.47129	2.94482
M3_113_M01_nEpE_083_1_1001865874_M3_M5	M3_113_M01_nEpE_083_1_1001865874_M3_M5	sample	Heparin	HC_DC	CTRL			3	113	223	4	4181	69.6833	3.7	2.48396	2.62168	3.83694	2.37227	2.44084	2.91745	2.16272	2.24183	2.49538	2.5896	2.67935	3.01642	2.75247	3.61467	3.08868	2.67218	2.76215	2.90819	2.80369	2.82463	3.06072	3.13681	2.82306	3.11357	2.755	3.09118	2.39218	3.12023	3.02578	2.99511	2.74163	2.78838	2.94479	2.90935	3.1698	2.81988	3.0294	2.48211	3.02039	2.94902	2.8418	2.98432	3.07335	3.0909	3.28711	3.01844	3.14936	3.16913	3.10973	3.08407	3.02474	2.846	3.10138	3.06244	3.00892	3.00979	3.08423	2.98102	2.96459	2.99432	2.9975	3.09127	3.27935	3.22185	3.18412	3.16317	3.18323	3.1913	2.95325	3.22129	2.88629	2.79256	3.08415	2.96944	2.98844	3.08374	3.11922	2.93999	2.87179	2.74619	2.75303	3.06577	3.16868	2.9975	3.04657	2.70336	3.06478	3.15293	3.08913	2.9624	3.0406	3.17626	3.16275	3.12914	3.05113	3.04056	2.91747	2.9206	2.90267	2.93204	2.77827	2.93108	2.88232	2.58381	2.60434	2.72532	2.5799	2.73366	2.93838	2.85061	2.96908	2.98611	2.63792	2.48899	2.591	2.14279	2.43841	2.40674	2.55912	2.31422	2.65432	2.32654	2.25995	2.35721	2.38031	2.24487	2.3202	2.32328	2.47903	3.13577	3.02303	3.17191	3.08444	3.2138	3.11637	2.94312	2.30408	2.28189	2.29831	3.29812	2.87164	2.67055	3.16637	3.12491	2.34996	3.18287	2.77596	2.54035	2.25954	3.22402	2.3253	2.93856	2.91698	2.97371	2.86602	2.32017	2.85228	2.93439	2.97795	3.0744	3.03005	2.81661	2.58217	3.14623
M3_114_M01_nEpE_049_1_4010033771_M3	M3_114_M01_nEpE_049_1_4010033771_M3	sample	Heparin	PH	PH IV CTEPH	exclude?	strong PCA outlier, 15 of 170 metabs trimmed by MAD Score, 84% data remains	3	114	224	4	4218	70.3	4.31667	2.95995	2.97233		2.08335	2.30311	2.29383	2.33987	2.24316	2.32034	2.18642	3.18529	2.98329	2.47691	2.04208	2.83898	3.41348	2.62677		3.28791	2.80111	2.95165		2.26492	2.73932	3.29336	3.08466	2.48398	3.14767	2.97423	2.92506	1.51418	3.18493	2.85413		2.88177	2.60315	3.10026	1.50397	2.73784	2.8996	3.17513	2.76995	2.37114	1.87548		2.0859	1.79485	2.14711	1.88133	1.91418	1.96843	3.13214	2.01503	2.02736	1.97201	1.89198		1.70212	2.15529	2.00007	1.81762		2.0096	2.22019	2.12842	1.71895	2.01955	1.95719	2.162	2.25297	1.77728	2.01601			1.98334	1.90151	2.5647	1.89342	2.07837	1.65031	1.93276	2.11565	2.31817	2.30827	2.35998	2.57536	2.01655	2.35971	2.2603	2.29196	2.35801	2.27012	2.19136	2.14047	2.03021	1.92078	2.12886	2.15433	1.79974	2.05471	2.23921	2.44005	2.09503	2.72483	2.38578	2.27184	1.76114	2.04638	1.93629	2.11907	2.37595	2.42949	2.91012	2.86231	2.71509	2.45589	2.3772	2.36538	2.41834	2.47757	2.78914	2.71892	2.68043	2.41783	2.20011	2.86656	2.55895	2.39596	2.12827	2.87913	2.93224	3.09069	2.96274	3.04092	3.177	2.94994	2.47052	2.24029	2.19709	2.61172	2.14763	2.45753	1.79024	1.49855	2.20686	1.97011	2.86373	2.74049	2.48565		3.58818	2.67848	2.907	2.53455	3.01211	2.30734	2.84896	3.00672	2.77906	2.99986	2.98509	2.80682	2.99301	2.89788
M3_115_M01_nEpE_UM		UM	UM					3	115	225	4	4255	70.9167	4.93333	3.28412	3.75661	0.821505	2.92763	3.27014	2.86892	2.5641	2.73372	3.08639	2.71942	3.24042	2.90853	3.93325	3.3719	3.11084	2.98084	3.26983	2.9092	2.88562	3.60574	3.21857	3.18347	2.74932	3.22995	2.71342	3.15978	3.22648	3.30409	2.8942	3.13141	3.98087	2.8299	2.93272	3.50651	3.28222	3.48973	2.95322	2.88745	3.02718	3.72905	2.98897	3.40994	2.54742	2.25508	2.29647	2.30118	2.44543	2.52388	2.37011	2.42576	2.338	2.88021	2.52153	2.61044	2.43103	2.23953	2.57442	2.88508	2.69842	2.34965	2.3459	2.43733	2.51243	2.75276	2.4205	2.57805	2.35583	2.17216	2.15252	2.37084	2.0824	1.91276	2.83322	2.72439	2.65452	2.62109	3.15013	2.70338	2.78252	2.8353	2.58842	2.43838	2.42031	2.3832	2.43457	4.04788	2.13605	2.75492	2.26985	2.31954	2.47353	2.47734	2.51352	2.51511	2.53019	2.72114	2.66485	2.77515	2.76033	2.57372	2.6084	3.20345	2.66341	2.30748	2.37414	2.50087	2.55274	2.59032	2.65131	2.792	2.46511	1.9958	2.69999	2.55415	2.65468	2.57635	2.50709	2.33906	2.41317	2.40755	3.03421	2.842	2.78838	2.7304	2.57603	2.86073	2.74097	2.76205	2.96886	3.01775	2.74447	3.35681	3.19215	2.49748	2.81281	2.65426	2.5156	2.68792	2.83939	3.31031	2.80019	2.41296	2.98317	2.82632	3.87856	3.08852	2.91591	3.11371	2.99375	2.61061	2.7928	2.86591	2.84255	2.98791	2.96331	3.09651	3.21392	3.84184	2.99905	2.69497	2.90716	3.18502	2.98566	3.07904
M3_116_M01_nEpE_QC		QC	plasma					3	116	226	4	4292	71.5333	5.55	3.05616	2.97661	2.98375	2.99996	2.99932	3.01047	3.01676	2.98326	2.99414	2.98938	2.93624	2.98888	3.06184	2.99271	2.99848	2.9938	3.00083	2.99245	2.96239	2.99639	2.98094	3.00453	2.99051	2.99968	2.9921	3.0119	3.00387	3.00272	3.00357	2.98009	3.02654	2.98179	2.99315	2.96984	3.00683	2.99165	2.94903	2.98699	2.97272	2.9817	3.0001	2.99747	2.9568	3.00045	3.01538	3.00588	2.99971	2.9996	2.99866	3.00035	3.01296	3.01712	2.99877	2.99484	3.00016	3.00248	3.04345	2.98738	3.00167	2.99553	3.01671	3.01767	3.00094	3.01679	2.99928	3.0048	2.99798	2.99387	3.00337	3.08331	2.99749	2.99926	3.00496	2.99741	2.99986	2.99792	3.01949	3.01538	3.00787	2.99664	2.99392	2.99022	2.98873	2.99524	2.99506	2.95002	2.9926	2.98118	2.98511	2.99656	2.97548	2.99885	2.98308	2.99693	2.9732	2.99775	3.00381	2.99514	2.98588	2.97733	2.99417	3.00928	2.9887	2.99938	3.00202	3.00217	3.00143	3.00253	2.99789	3.00551	2.98685	3.00133	2.99768	2.99572	2.98915	2.99826	3.00062	3.00033	3.00033	2.99592	2.98189	2.9999	2.99938	2.9993	3.00075	2.99638	2.99964	2.99333	2.9993	2.99094	2.98416	3.0013	2.98178	2.99667	2.99432	3.00197	2.98249	2.99674	3.00159	3.00042	3.00782	3.00075	3.02122	3.02801	3.00089	3.00298	3.00015	3.00449	3.00355	3.00359	2.9549	2.9901	2.99684	2.95524	3.00498	2.99105	2.98663	2.99497	2.99477	2.99786	2.99036	2.98884	2.99888	2.98339
M3_117_M01_nEpE_034_1_30643398_M3	M3_117_M01_nEpE_034_1_30643398_M3	sample	Heparin	PH	PH III Lung			3	117	227	4	4329	72.15	6.16667	3.66216	2.00344	3.56152	1.9759	2.16206	1.94496	1.63189	1.43575	2.23965	1.52735	2.88007	2.98289	3.28904	3.08822	3.0597	2.72469	2.96316	3.5033	3.04708	3.238	2.87623	2.99465	3.98787	2.96619	3.09071	3.14639	2.84395	3.15672	2.96292	3.05338	2.75799	3.05718	3.17943	3.02679	2.97649	3.04137	3.08896	3.49132	2.91188	3.04493	3.16005	3.04729	2.54677	2.59756	2.56907	2.53327	2.62387	2.44137	2.53966	2.64697	2.45907	3.00157	2.37162	2.49506	2.52289	2.40844	2.73765	2.49148	2.48141	2.29907	2.46729	2.34898	2.52745	2.79531	2.44553	2.45771	2.37142	2.19296	2.16674	2.2006	1.92194	1.83356	2.65418	2.69514	2.5029	2.51248	3.1355	2.32675	2.46491	2.13394	2.13286	2.47336	2.71154	2.42615	2.65306	2.89359	2.42498	2.39726	2.35386	2.40525	2.6697	2.70211	2.65691	2.68557	2.40726	2.48805	2.39366	2.51984	2.46694	2.40581	2.48833	3.164	2.4637	2.04235	2.00432	2.03016	2.06851	2.01078	2.20219	1.92537	2.03716	2.5298	2.37433	2.1481	2.07122	2.05901	1.89984	1.99954	1.97688	1.97557	2.7202	2.47713	2.17018	2.11555	2.15627	2.36326	2.14564	1.82801	1.91723	3.04776	2.92017	3.12564	3.13395	2.47968	3.06987	2.71104	1.9477	2.06039	1.90126	3.05975	1.84672	2.06916	2.47451	2.36447	2.30771	2.44813	2.64236	2.68808	1.91165	2.56745	3.8195	3.0803	2.94145	3.311	3.18939	1.91498	3.3141	2.76485	2.89742	3.05852	2.95788	2.85229	3.15946	3.11541
M3_118_M01_nEpE_063_1_1001847573_M3	M3_118_M01_nEpE_063_1_1001847573_M3	sample	Heparin	HC_DC	non-PH COPD			3	118	228	4	4366	72.7667	6.78333	3.03703	2.49813	3.70945	2.33127	2.50504	2.1361	1.80587	2.15433	2.69552	2.08493	2.53142	3.03202	3.07085	2.70681	3.05993	2.99968	2.79982	2.90227	2.69348	3.13494	3.09677	3.07241	3.59821	2.93666	2.90168	2.86259	2.47169	2.93284	3.04265	2.95355	2.68836	2.80531	3.08779	2.94771	3.03875	2.90858	2.97554	2.67133	2.9906	3.17548	3.13352	3.20542	2.7088	2.33373	2.38324	2.56906	2.42417	2.47008	2.5443	2.80342	2.75319	2.85736	2.58775	2.7644	2.65689	2.92649	2.91686	2.65466	2.64427	2.87934	2.73563	2.71359	2.40726	2.47605	2.53652	2.3755	2.19527	2.01041	2.15965	2.244	1.71094	2.31485	2.61541	2.38789	2.44001	2.44412	3.2667	2.55848	2.7148	2.38449	2.76451	2.54036	2.59095	2.64525	2.68852	2.57795	2.46539	2.81158	2.54914	2.62536	2.63084	2.61239	2.64411	2.82189	2.21656	2.16676	2.24102	2.34803	2.21037	2.33925	2.6925	2.67366	2.25482	2.57832	2.33769	2.25906	2.42443	2.43912	2.60138	2.41876	2.39945	2.56052	2.41239	2.24344	2.26997	2.13792	2.22494	2.26542	2.27078	2.25368	2.7285	2.45358	2.3212	2.36658	2.31373	2.58761	2.43522	2.40905	2.57852	2.952	2.82878	2.89436	3.02176	2.75457	3.02022	2.63905	2.16669	2.34103	2.2971	2.91869	2.08181	2.46895	2.59035	2.36317	2.22132	2.5017	2.56872	2.55948	2.37449	2.46505	2.98443	3.07424	3.00821	2.99285	2.94632	2.46017	2.96025	3.04276	3.08823	3.09639	3.03533	2.96571	2.59401	2.83388
M3_119_M01_nEpE_098_1_4008397376_M3_M5	M3_119_M01_nEpE_098_1_4008397376_M3_M5	sample	EDTA	HC_DC	CTRL BioPersMed			3	119	229	4	4403	73.3833	7.4	2.70199	1.04623	1.72768	1.78113	1.88217	1.77867	1.4757	1.40285	2.56242	1.83731	3.29337	2.88348	3.35731	2.44303	2.93696	2.69373	3.29511	3.19574	2.76789	3.26601	2.94943	2.97497	2.51608	2.998	3.03533	2.71348	2.81402	2.80558	2.91395	2.93172	3.83266	2.97239	2.80967	2.67285	2.76027	3.45126	2.97373	3.26345	2.98241	3.24119	2.996	3.22218	2.20702	2.30723	2.28348	2.24099	2.23967	2.11492	2.17616	2.22081	2.58883	2.80421	2.10961	2.07078	2.23842	2.14715	2.63315	2.16601	2.10102	1.99375	2.18255	2.49633	2.20555	2.5351	2.11023	2.05614	1.88688	1.85645	1.83084	2.34263	1.60359	1.86897	2.35984	2.50626	2.30652	2.28575	3.02074	2.3937	2.36801	2.22055	2.26079	2.03608	2.1912	2.11718	2.17744	3.16697	2.01483	2.30798	2.02363	1.88882	2.45791	2.3274	2.40714	2.42058	2.44223	2.18636	2.4285	2.31501	2.4206	2.37519	2.3816	2.34712	2.45594	2.20095	2.06104	2.07457	1.90834	2.05236	2.11668	2.11061	2.10812	2.31466	2.6292	2.55324	2.43838	2.11019	1.98707	1.78715	1.87263	1.69514	2.63362	2.58971	2.2131	1.90604	1.78083	2.49755	2.01325	2.42438	2.07238	3.08086	2.68983	3.22263	3.16997	2.61803	3.02787	2.64072	1.46147	1.71316	1.83539	2.62352	1.76728	1.89576	2.26118	2.47794	3.6258	2.25552	2.85227	2.78293	2.11355	2.59305	1.54613	2.97666	2.98436	3.26778	2.83024	2.33898	2.76864	3.18939	2.97783	2.76934	2.89781	3.12174	2.51601	3.19445
M3_120_M01_nEpE_029_1_4012771334_M3	M3_120_M01_nEpE_029_1_4012771334_M3	sample	Heparin	PH	PH III Lung			3	120	230	4	4440	74	8.01667		2.66312	2.46562	2.64624	2.66821	2.76048	2.65126	2.63161	2.78576	2.65246	2.45745	3.02355	2.77613	2.60578	2.96185	2.87442	2.74986	2.48137	2.95029	2.924	2.91357	2.8124	2.30601	2.83442	3.02957	2.8876	2.57305	2.8478	3.03182	2.93541		2.94004	2.89894	2.91237	2.94705	2.81613	3.00397	2.73607	2.96643	3.01148	3.06405	2.97773	2.5573	2.48619	2.42894	2.53115	2.56556	2.59549	2.6195	2.6022	2.49108	2.93149	2.53083	2.55853	2.56131	2.36282	2.64903	2.66663	2.5819	2.31213	2.46491	2.41791	2.43345	2.64017	2.45272	2.37329	2.57058	2.6172	2.68941	2.805	2.61293	2.38996	2.64102	2.54762	2.55593	2.70076	2.95998	2.70264	2.63184	2.6537	2.47413	2.53923	2.59066	2.46579	2.5449	2.69225	2.29973	2.6818	2.46975	2.52868	2.65004	2.70628	2.71789	2.67004	2.50357	2.50995	2.55303	2.56248	2.52918	2.50388	2.50105	3.19722	2.45512	3.27003	2.81434	2.71714	2.42814	2.51184	2.42879	2.52112	2.66803	2.74642	2.76345	2.79516	2.84197	2.49256	2.5891	2.52166	2.60103	2.58696	2.64756	2.39852	2.7319	2.58627	2.57177	2.69558	2.67172	2.6435	2.15618	3.03688	2.8914	3.22907	3.05039	3.29348	3.17971	3.02824	2.61999	2.53717	2.48562	2.9207	2.9006	2.5072	2.41897	2.41637	2.28251	2.58463	2.60246	2.5582	2.83322	2.42947	2.81633	3.03479	2.99546	3.05295	2.9589	2.63735	3.05357	3.04813	2.91716	2.99059	3.04458	2.74925	2.92814	2.90879
M3_121_M01_nEpE_086_1_5000008939_M3_M5	M3_121_M01_nEpE_086_1_5000008939_M3_M5	sample	Heparin	HC_DC	CTRL			3	121	231	4	4477	74.6167	8.63333	2.44608	2.1451	3.84135	2.23928	2.29293	2.33146	2.29284	2.31434	3.04921	2.07844	2.84758	2.97719	2.8515	2.50954	3.09413	2.56903	2.90423	2.61453	2.75505	3.16829	2.94347	3.00182	2.335	3.0722	2.86993	3.11552	2.46843	2.84865	3.00435	3.01576		2.93186	3.01792	3.01311	2.94658	2.83856	2.95107	2.33033	2.99765	2.8301	3.00135	2.68729	2.62387	2.74256	2.64317	2.6714	2.61939	2.59267	2.46835	2.51462	2.52721	2.90683	2.41847	2.40899	2.39616	2.24624	2.67735	2.5105	2.42775	2.22281	2.23016	2.34129	2.40635	2.66101	2.23386	2.43484	2.47688	2.49068	2.29677	2.74631	2.29581	2.14951	2.60407	2.63335	2.58334	2.49346	3.22409	2.42939	2.44585	2.25194	2.14896	2.49433	2.60772	2.51334	2.56203	2.32366	2.35213	2.68763	2.45287	2.46303	2.79899	2.67425	2.61039	2.61659	2.79383	2.78877	2.87234	2.81249	2.75521	2.65885	2.69915	2.43488	2.62772	2.85973	2.42572	2.18288	2.34886	2.21554	2.3208	2.15068	2.13764	2.67214	3.13385	2.86057	2.51387	2.69039	2.40505	2.50299	2.31062	2.4163	3.11351	2.97033	2.52126	2.50021	2.38734	2.82571	2.5307	2.60857	2.21957	3.00341	2.9995	2.90966	3.02333	2.72868	2.93245	2.68828	2.24452	2.38275	2.25187	3.00251	2.35567	2.47453	2.27098	2.30137	2.36974	2.53615	2.93726	2.73459	2.30329	2.67723	3.09598	2.92603	3.01204	2.98608	2.84165	2.19196	2.72663	2.84991	2.974	3.02363	2.99085	2.73925	2.86953	3.01526
M3_122_M01_nEpE_BL		blank	MeOH-H2O					3	122	232	4	4514	75.2333	9.25
M3_123_M01_nEpE_QC		QC	plasma					3	123	233	4	4551	75.85	9.86667	2.98556	3.02083	3.00419	3.00006	2.9998	2.98894	2.98019	3.00775	2.99755	2.99931	3.03035	3.00536		3.00358	3.00345	3.01068	3.00168	2.99642	3.02651	3.00515	3.0127	2.99775	3.00271	3.0005	2.99089	3.00885	2.99066	2.95554	2.99072	3.01761	2.97666	3.00833	3.00928	3.02791	3.00841	3.00293	3.04087	3.00836	3.02032	3.00028	2.99232	2.99641	2.95901	3.00616	2.97763	2.99877	3.0074	3.00231	3.00558	3.00786	2.98696	2.96467	3.00119	3.00732	2.99832	3.00734	2.95931	3.00529	3.02289	3.0048	2.9891	2.98166	3.00415	2.9986	3.00309	3.00552	3.00599	3.01508	2.99748	2.87579	3.01438	3.00935	3.00397	3.01158	3.00502	3.01105	3.01433	2.99263	2.99706	3.00745	3.00221	3.00675	2.99536	3.00171	3.02784	3.01419	3.01171	2.89816	3.01107	3.00185	3.01208	2.99411	3.00305	2.9843	3.00746	2.99914	2.99045	2.99844	2.99298	3.01056	3.00066	3.00382	2.99841	2.99853	2.99957	2.99048	2.99766	2.99222	2.99385	2.99463	2.99336	2.99138	2.99946	3.0015	3.00483	2.99843	2.99404	2.99282	2.99774	2.99323	2.99645	2.98299	2.997	2.99929	2.99353	2.99725	3.00008	2.98523	2.99915	2.98799	3.00846	2.94906	3.00608	2.99991	2.99515	2.99229	3.01869	3.001	2.99664	3.00365	2.99021	2.99351	2.99595	2.95302	2.98154	2.99754	2.99787	3.02876	3.00681	3.00528	3.04105	3.0025	2.99095	3.02596	2.99621	3.00317	3.02057	2.99388	2.99237	3.00296	3.00142	3.01496	2.98866	3.01312
M3_124_M01_nEpE_008_1_4010071251_M3	M3_124_M01_nEpE_008_1_4010071251_M3	sample	Heparin	PH	PAH			3	124	234	4	4588	76.4667	10.4833	3.78339	2.63	2.64021	2.26823	2.23495	2.42281	1.83153	1.96079	1.70551	2.0542	3.49639	3.0551	2.7975	3.72663	3.01186	2.90923	2.72687	3.45412	3.22978	2.599	3.01518	3.0516	3.069	2.86245	3.30794	3.1825	2.43813	3.0308	3.07333	3.00314	2.08216	3.37328	3.01545	3.06391	3.01233	2.98575	3.44809	3.23925	2.77425	2.95843	3.30889	2.78213	2.55317	2.20746	1.94811	2.40055	2.22653	2.40398	2.36761	2.17867	2.30091	3.33413	2.42951	2.25054	2.2832	2.27857	2.39895	2.54144	2.39479	2.30379	2.32456	2.11764	2.4567	2.66738	2.34711	2.20522	2.03992	2.278	2.19472	2.47737	2.029	2.24212	2.36293	2.28114	2.2096	2.19887	2.73708	2.3031	2.15025	2.0989	2.17781	2.42774	2.52645	2.42128	2.50652	3.04209	2.36493		2.42552	2.49926	2.5986	2.53803	2.5496	2.34025	2.41221	2.52115	2.39042	2.50215	2.48471	2.45554	2.46218	3.283	2.44458	2.65703	2.58576	2.53818	2.4789	2.44218	2.52719	2.37636	2.48197	2.57281	2.80286	2.74045	2.60673	2.50644	2.42838	2.45753	2.45085	2.45184	2.67536	2.54415	2.57439	2.49378	2.2917	2.72208	2.57236	2.45802	2.2162	3.05628	3.05569	3.06666	2.99616	2.98501	3.04553	2.87721	2.35966	2.1826	2.24135	3.0461	1.70966	2.61862	2.2842	2.00176	2.2963	2.25772	2.71778	2.63973	2.49415	2.10691	3.18795	3.14844	2.93102	3.48567	3.12814	2.35713	3.41184	3.03452	2.81089	3.1594	3.04308	2.83739	2.795	3.14432
M3_125_M01_nEpE_089_1_AOPlASMA_M3_M5	M3_125_M01_nEpE_089_1_AOPlASMA_M3_M5	sample	Heparin	HC_DC	CTRL			3	125	235	4	4625	77.0833	11.1	2.44027	3.03128	2.86149	1.78995	1.95459	2.22422	1.16008	1.24703	2.82677	1.39358	2.6968	2.94808	2.65172	3.46592	3.18701	2.74216	2.95472	3.11303	2.87192	3.12891	3.06561	3.04021	2.29799	3.18961	2.7691	3.17501	2.41046	3.01374	2.94125	3.08954	2.06618	2.93615	3.09768	3.08983	3.21436	3.02887	2.90187	2.93173	3.12563	2.79246	2.82784	2.63192	2.64151	2.4054	2.46569	2.5319	2.47531	2.56381	2.41007	2.29958	2.91379	2.88075	2.29698	2.23428	2.5457	2.75804	2.90033	2.22983	2.45627	2.61366	2.6338	2.66258	2.61929	2.4505	2.63246	2.37322	2.26259	2.15291	1.86357	2.67747	1.57341	2.11075	2.48941	2.39992	2.39586	2.5433	3.24436	2.21718	2.21454	2.1988	2.5534	2.50935	2.5212	2.57558	2.60966	2.7757	2.51418	2.0803	2.45724	2.51602	2.69244	2.66048	2.58463	2.43543	2.55333	2.37909	2.65604	2.52233	2.40272	2.26027	2.45832	3.27975	2.48958	1.95326	1.83056	1.90253	1.99331	1.95168	2.14904	2.17344	2.22067	2.60602	2.49249	1.96487	2.03936	1.50563	1.63453	1.76001	1.75096	1.76895	2.91761	2.4872	1.86225	1.87265	1.73699	2.03948	1.75381	1.67805	2.4371	2.96748	2.76732	3.30218	3.18797	2.61536	3.07138	2.54528	2.00883	1.68625	1.98383	3.07291	2.569	2.29351	2.55438	2.32854	2.44091	2.4151	2.90546	2.88324	1.82267	2.47179	3.64222	3.02902	3.02111	2.95842	2.94011	2.51765	2.88837	2.6502	3.14893	3.11346	2.94216	3.24456	2.69581	3.11499
M3_126_M01_nEpE_107_1_27580728_M3_M5	M3_126_M01_nEpE_107_1_27580728_M3_M5	sample	EDTA	HC_DC	CTRL BioPersMed			3	126	236	4	4662	77.7	11.7167	2.60001	1.39003	0.643726	2.39683	2.43318	2.35998	2.1751	2.1923	2.31684	2.57978	1.80898	2.89527		2.50237	2.87767	2.63942	2.87463	3.02747	2.85246	3.12206	2.94005	3.04752	2.97503	3.05419	2.93122	2.89928	2.79782	2.64163	2.92316	2.92275	3.56166	2.9467	3.29654	2.82309	2.92056	3.11235	2.82471	2.50533	3.03125	3.04078	2.86084	3.05624	2.866	2.8494	3.04043	2.70328	2.89929	2.8517	2.79052	2.71644	2.74214	2.94834	2.81465	2.70401	2.71768	2.646	2.85854	2.72878	2.76982	2.71411	2.74908	2.77714	2.88055	2.74454	2.90732	2.74118	2.47617	2.66286	2.36714	2.84051	2.38282	2.34913	2.83135	2.84721	2.7322	2.74858	2.97088	2.74753	2.61614	2.55681	2.53055	2.77284	2.88135	2.79874	2.83768	2.87404	2.87467	3.02784	2.91456	2.68861	2.76028	2.80547	2.85497	2.75517	2.82491	2.9208	2.82527	2.85932	2.89866	2.81146	2.8381	2.37259	2.91571	2.67221	2.60159	2.62948	2.61127	2.72047	2.75888	2.81346	2.95204	2.77947	3.13992	2.97762	2.81207	2.71362	2.61852	2.53492	2.61596	2.45934	3.17135	3.03534	2.65677	2.60358	2.50939	2.85139	2.52658	2.68685	2.52861	2.94599	2.92272	3.14503	3.06925	2.78837	3.22461	2.82924	2.29874	2.39369	2.45546	2.73749	2.58717	2.62191	2.94035	2.93105	3.5266	2.91064	3.03233	2.89267	2.66304	3.00209	2.86232	2.9215	2.95316	2.89393	2.94283	2.41082	2.72054	2.84601	2.94409	2.95294	2.89616	3.08806	2.60796	3.19181
M3_127_M01_nEpE_092_1_1001865390_M3	M3_127_M01_nEpE_092_1_1001865390_M3	sample	Heparin	HC_DC	non-PH COPD			3	127	237	4	4699	78.3167	12.3333	3.31679	1.46095	3.20063	2.62666	2.69425	1.8446	2.54025	2.61654	2.45869	2.46473	2.8091	2.98064	2.76493	3.72125	3.07894	2.68577	3.10342	3.00713	3.08929	2.97003	3.05659	3.07766	3.00267	3.0683	2.7694	3.07474	2.49603	3.06493	3.01531	3.04127	2.74535	2.83353	2.98701	2.97562	3.04966	2.93276	2.93106	2.14143	3.06935	3.14431	3.07677	3.25777	2.66199	2.70469	3.03185	2.81832	3.05213	2.91984	2.97519	2.94119	2.83106	3.01849	2.89521	2.94968	2.93683	2.90948	3.01473	2.98669	2.93255	2.87253	2.98698	2.98773	2.95001	2.66627	2.92098	2.89023	2.75792	2.76783	2.75567	2.80147	2.66778	2.63827	3.06052	2.90228	3.00836	2.9401	3.1437	2.89072	2.92463	2.74345	2.73321	2.83808	3.10066	2.65429	2.97267	2.65083	2.92498	2.95428	2.82618	2.84368	2.88772	2.95793	3.01725	2.92506	2.49875	2.69037	2.73632	2.75071	2.80166	2.66176	2.77019	3.49778	2.77601	2.38519	2.54036	2.56064	2.62148	2.59308	2.68069	2.62757	2.77747	2.9676	2.76344	2.66726	2.60393	2.63051	2.58353	2.7002	2.62177	2.67479	2.9694	2.82176	2.63206	2.69984	2.69329	2.91644	2.70388	2.58189	2.64046	3.01792	2.86556	3.23568	3.19665	2.61941	3.14029	2.82162	2.57551	2.67441	2.58429	3.16166	2.63568	2.70265	3.06434	2.95299	2.35874	3.13027	3.10716	2.93845	2.46316	3.01545	2.67253	2.97979	3.02086	2.8589	3.20995	2.44626	3.05063	3.05576	3.06181	3.09375	2.98398	2.7956	2.63356	3.03944
M3_128_M01_nEpE_017_1_4002022407_M3	M3_128_M01_nEpE_017_1_4002022407_M3	sample	Heparin	PH	PH II LV			3	128	238	4	4736	78.9333	12.95	3.31558	3.16229	2.73375	2.54024	2.68515	2.8043	2.95637	2.80143	2.12464	2.50276	2.91578	3.06371	2.70839	2.92103	2.98327	2.93501	2.746	2.46602	3.14883	2.61193	2.86824	2.82335	2.46461	2.9364	3.01798	3.20997	2.86443	2.96154	3.07014	2.9581	2.16133	3.02421	3.05546	2.98747	3.10079	2.78557	2.99284	2.7462	3.04317	2.94525	3.03403	2.91574	2.79501	2.48031	2.26273	2.60621	2.35911	2.61633	2.47073	2.61238	2.27893	3.04556	2.42747	2.72146	2.54167	2.33559	2.63956	2.86717	2.6636	2.43685	2.48476	2.34953	2.4458	2.70176	2.44324	2.33803	2.40938	2.33062	2.57823	2.46307	2.42726	2.37214	2.46752	2.41446	2.47468	2.32342	2.81431	2.23637	2.53071	2.3127	2.25756	2.6879	2.58243	2.52588	2.507	2.67804	2.41393	2.77746	2.47146	2.80313	2.70735	2.5753	2.56659	2.65123	2.87342	2.78999	3.03856	2.88873	2.75735	2.66217	2.81796	2.61373	2.75759	2.754	2.51163	2.47265	2.59934	2.53641	2.71068	2.68734	2.79034	2.69108	2.72193	2.60877	2.53327	2.67926	2.54519	2.64181	2.64765	2.83775	2.94937	2.81174	2.65896	2.63013	2.73566	2.86456	2.52614	2.57635	2.35783	3.04524	3.0434	3.14083	3.06218	2.76152	3.36723	3.07484	2.95912	2.79001	2.59616	2.96312	2.42312	3.16081	2.36404	2.26177	2.18924	2.45459	2.89774	2.74719	2.43956	2.29121	2.96414	2.9286	2.89148	2.39192	2.99581	2.32296	2.9459	2.85583	2.84175	3.09835	3.07229	2.90289	2.86272	3.14236
M3_129_M01_nEpE_UM		UM	UM					3	129	239	4	4773	79.55	13.5667	3.337	3.77852	0.829434	2.92874	3.26413	2.87204	2.48356	2.69409	3.10978	2.66176	3.17693	2.92248	3.93845	3.37519	3.09518	2.96424	3.27475	2.91481	2.89594	3.59957	3.21786	3.17549	2.74946	3.24747	2.7191	3.22994	3.23615	3.31978	2.92815	3.14224	3.96223	2.84994	2.92365	3.4958	3.31575	3.4943	2.86993	2.94366	3.05368	3.72599	2.98699	3.45787	2.4697	2.22275	2.27368	2.2593	2.41016	2.50587	2.34246	2.40972	2.31282	2.91499	2.49572	2.58716	2.41392	2.20465	2.56846	2.80831	2.70075	2.30658	2.30871	2.34924	2.48778	2.73678	2.405	2.57757	2.35888	2.17736	2.17218	2.3693	2.0283	1.89128	2.83343	2.70688	2.64788	2.61251	3.18178	2.67396	2.76559	2.83148	2.5559	2.4338	2.39066	2.36643	2.44158	4.04665	2.10135	2.72366	2.23229	2.31687	2.41918	2.42381	2.47512	2.49774	2.53102	2.74476	2.72126	2.76163	2.76691	2.57995	2.63186	3.21988	2.64512	2.32561	2.37896	2.50686	2.55305	2.58977	2.66097	2.79332	2.42986	1.96063	2.72369	2.56702	2.66692	2.57727	2.51609	2.34445	2.42618	2.42785	3	2.80054	2.77138	2.7226	2.57918	2.86355	2.73939	2.77078	2.96267	2.96546	2.98407	3.38766	3.21559	2.51818	2.85475	2.69543	2.56698	2.67116	2.83195	3.29709	2.84684	2.49076	2.95386	2.80169	3.8982	3.07953	2.94559	3.15687	2.95986	2.61645	2.73238	2.84367	2.84032	3.04834	2.96755	3.07625	3.19177	3.85825	3.01553	2.70168	2.92986	3.16052	3.02556	3.14532
M3_130_M01_nEpE_QC		QC	plasma					3	130	240	4	4810	80.1667	14.1833	3.0055	2.98743	2.98374	2.99298	2.99384	2.98902	3.00912	3.00908	2.99526	3.00256	2.94997	2.9908	3.07791	3.0006	3.0121	2.99752	2.99315	2.99087	2.96468	2.9993	2.97865	3.00829	2.99215	2.98926	2.98885	3.00233	3.00221	3.01192	2.98236	2.97666	3.02897	3.00001	2.96519	3.0017	2.99672	2.99966	2.97856	2.97896	2.97227	2.99217	3.00037	3.01038	3.01143	2.98817	2.9973	2.98979	3.00141	2.99378	2.99036	2.9903	3.00508	3.0238	2.99192	2.99498	2.99897	2.99219	3.01569	2.96976	2.96478	2.99566	3.01123	3.01542	2.98977	2.98234	2.99015	2.98203	2.98349	2.97088	2.98629	3.08002	2.9639	2.97418	2.98973	2.97967	2.98386	2.98296	2.9559	2.98535	2.98262	2.982	3.00501	2.99355	3.01339	2.99207	2.9836	2.98244	2.9858	3.06877	2.99489	3.01339	2.98547	2.98617	2.9819	2.9908	2.98615	2.99407	2.96811	2.98463	2.97376	2.98543	2.98299	3.00642	3.00479	2.99523	2.99513	3.00108	3.00062	2.99896	3.00033	2.99415	3.00111	2.98721	2.99566	3.00043	2.99199	2.99621	2.99326	2.99693	2.98723	2.99909	3.01041	3.01212	2.99648	2.99647	2.99057	2.99643	2.99507	3.0108	2.99567	3.01716	2.99214	3.02112	3.03397	2.99726	2.99903	2.99371	2.99022	3.0013	2.99493	3.01293	2.97596	2.9511	2.99123	2.99995	3.00174	2.99113	2.98741	2.99648	2.97462	2.98797	2.95011	3.01033	2.99254	2.95835	3.00532	2.99674	3.00102	3.0022	2.99738	3.00601	2.99285	2.99296	3.00379	2.98653
M3_131_M01_nEpE_042_1_30641358_M3	M3_131_M01_nEpE_042_1_30641358_M3	sample	Heparin	PH	PH IV CTEPH			3	131	241	4	4847	80.7833	14.8	2.40344	2.17201	3.5561	2.72101	2.79403	2.84261	2.5541	2.49093	2.76246	2.61384	2.58821	3.05004	2.86037	3.57647	2.953	2.77854	3.19874	2.9119	2.95459	2.79179	2.72372	2.78478	3.37313	2.74994	2.9066	2.85678	2.82154	2.85856	3.06817	2.8752	2.27461	2.99883	2.89814	2.92757	2.87291	3.0026	3.1079	3.1459	2.89195	2.93191	2.97164	3.02796	2.45537	2.47864	2.35958	2.40072	2.46441	2.37686	2.47115	2.48476	2.44435	2.89498	2.56187	2.52796	2.56528	2.36438	2.65884	2.67818	2.67117	2.42125	2.50962	2.45973	2.3705	2.30244	2.36319	2.37213	2.41551	2.38535	2.57254	2.58091	2.65383	2.43516	2.59728	2.74551	2.55668	2.61787	2.82824	2.84198	2.80104	2.90222	2.72061	2.49405	2.59874	2.54889	2.62843	2.81828	2.39018	2.6117	2.48333	2.47265	2.59085	2.49745	2.61536	2.60145	2.58447	2.58143	2.52678	2.49427	2.55255	2.62285	2.62158	2.49406	2.58838	3.02131	2.85806	2.8242	2.54473	2.6059	2.52365	2.56004	2.63939	2.57168	2.90887	2.96903	2.98258	2.7224	2.70211	2.51994	2.591	2.48299	2.73983	2.62863	2.85602	2.59263	2.53318	2.82455	2.77106	3.00809	2.29733	3.08087	2.94721	2.96792	2.9995	3.30193	3.37476	3.22989	2.45577	2.62035	2.65798	2.91378	2.522	2.51251	2.53611	2.44917	2.52231	2.5035	2.68089	2.70594	2.87896	2.52618	1.81637	3.04958	2.85524	2.78817	2.93804	2.81953	3.10265	3.01998	2.68294	3.01679	3.05287	3.0122	3.08244	2.95659
M3_132_M01_nEpE_093_1_1001870502_M3	M3_132_M01_nEpE_093_1_1001870502_M3	sample	Heparin	HC_DC	non-PH COPD			3	132	242	4	4884	81.4	15.4167	2.41801	2.52148	3.47837	2.70148	2.79198	2.76521	2.90496	2.79786	2.14006	2.68363	2.54604	2.92009	2.99197	2.47368	2.8217	2.69325	3.12275	2.93033	2.76305	2.7971	2.76389	2.71854	2.55194	2.72507	2.75471	2.90152	2.5969	2.938	2.9263	2.80711	2.82235	3.11641	2.76791	2.76629	2.9235	2.85554	2.89331	2.84106	2.88363	2.86875	2.92536	2.91717	2.94396	3.31552	3.13433	3.23655	3.2381	3.03356	3.12118	3.15099	3.17951	2.85647	3.04819	3.02186	3.0969	3.00938	3.09491	3.01725	3.05241	2.92649	2.9373	3.07923	3.03047	3.0531	3.03423	2.95075	3.04685	2.93429	2.83105	3.0618	2.86836	2.71455	3.0047	3.01539	2.96567	2.87674	2.87482	2.87301	2.87945	2.85856	2.72258	3.00751	3.06113	3.02207	3.09271	2.59785	3.05538	3.06755	3.07829	3.06853	3.24994	3.11088	3.15653	3.17049	3.18358	3.13719	3.11525	3.06612	3.1517	3.11354	2.99264	2.31854	3.08146	2.60846	2.8284	2.82756	2.90284	2.89862	2.93832	2.8824	2.89782	2.93206	2.98287	2.98983	2.92614	2.95939	2.87257	2.86173	2.88788	2.87691	2.98924	2.97279	2.79832	2.78824	2.76876	2.98655	2.92958	2.97066	2.6826	2.95696	2.95848	3.24962	3.1781	2.88935	3.19948	2.92604	3.07041	2.80331	2.73246	2.88671	2.89367	3.07338	2.98605	3.02676	2.33302	2.98543	3.19429	2.90903	2.79593	2.98885	2.95611	2.87022	2.82838	2.91271	2.88181	2.70464	2.86375	2.99819	2.74056	2.99889	2.93088	2.74222	2.64287	3.14526
M3_133_M01_nEpE_028_1_4010069824_M3	M3_133_M01_nEpE_028_1_4010069824_M3	sample	Heparin	PH	PH III Lung			3	133	243	4	4921	82.0167	16.0333	2.55538	2.68734	3.23364	2.63884	2.51612	2.54969	2.47323	2.5361	2.17579	2.73781	3.00727	3.16227	3.03176	1.87076	3.05814	2.46185	2.68619	3.25586	2.93787	2.71621	2.93347	3.1198	2.53704	2.86758	3.14896	3.06433	2.45367	2.94912	3.04949	2.97017	2.58659	2.43742	3.13964	2.75082	2.81764	3.00406	3.05679	2.63488	2.83451	2.94536	2.9646	3.01215	2.49562	2.89114	2.69679	2.70721	2.69598	2.61291	2.66769	2.58726	2.66848	2.93726	2.74199	2.54965	2.62924	2.51571	2.70418	2.83664	2.79519	2.53915	2.45512	2.51791	2.62267	2.57546	2.55662	2.65096	2.50937	2.75576	2.61517	2.90363	2.68742	2.52545	2.7806	2.86629	2.63034	2.57042	2.93715	2.75808	2.56132	2.6886	2.53577	2.52001	2.6367	2.61122	2.68852	2.64559	2.49643	2.93873	2.55222	2.51791	2.81256	2.68769	2.77398	2.65181	2.76271	2.72732	2.69631	2.54448	2.57224	2.75512	2.60249	2.41695	2.57739	2.88102	2.84203	2.7502	2.76627	2.7517	2.69439	2.55251	2.60081	2.76063	2.66465	2.88616	2.80564	2.75078	2.7605	2.57611	2.60861	2.5423	2.17478	2.17323	2.81287	2.58949	2.59737	2.61707	2.62942	2.80972	2.32462	3.10279	3.06983	2.97192	2.92974	2.75474	2.94208	2.86801	2.57656	2.56719	2.50855	3.14362	2.33529	2.58408	2.67583	2.78765	2.37447	2.69121	2.38743	2.33469	2.87673	2.84254	2.86982	3.0434	2.91792	3.18996	2.88424	2.64102	3.21959	2.95202	2.78135	3.09145	3.04058	2.92557	2.81087	2.90723
M3_134_M01_nEpE_035_1_4010076440_M3	M3_134_M01_nEpE_035_1_4010076440_M3	sample	Heparin	PH	PH III Lung			3	134	244	4	4958	82.6333	16.65	2.82496	2.39824	2.69036	2.84827	2.78734	2.8907	2.75219	2.81734	2.69093	2.91301	2.43316	3.13967	2.964	3.12842	3.14232	2.74537	2.77517	2.89486	2.72995	3.1208	3.0922	3.16472	3.07637	3.02938	2.90086	3.27185	2.51329	2.94248	3.14829	3.01855	1.77522	2.77149	3.25208	2.86963	3.07006	2.74991	3.37474	2.77238	2.85166	2.93531	3.02743	2.99395	2.11913	2.45105	2.54151	2.5652	2.52839	2.68351	2.60677	2.63603	2.62684	2.95436	2.64034	2.65858	2.57937	2.41734	2.70944	2.60412	2.67457	2.46103	2.40678	2.53014	2.54877	2.56583	2.56393	2.47707	2.9828	2.89998	2.9301	3.12024	2.82425	2.74465	2.6724	2.55068	2.70476	2.81771	3.20114	2.85432	2.78292	2.76023	2.66431	2.49121	2.68222	2.48171	2.65713	2.73635	2.54606	2.85365	2.49429	2.44877	2.67764	2.71279	2.71094	2.69549	2.55662	2.38077	2.67253	2.47812	2.47878	2.4828	2.60125	2.73289	2.47029	3.57012	3.06201	2.8945	2.45909	2.58232	2.41329	2.3933	2.61228	2.74802	2.94247	3.10159	3.05132	2.66037	2.83307	2.70589	2.79346	2.74469	2.28391	2.19868	2.9009	2.74702	2.71119	2.82156	2.8709	3.17638	2.29765	3.17805	3.11085	3.12747	3.03239	3.44903	3.35152	3.26003	2.73955	2.64825	2.62202	3.35617	2.40617	2.39873	2.59771	2.46945	2.36281	2.69313	2.51469	2.54882	3.04315	2.64448	3.18609	3.04084	2.98821	3.07175	2.91611	2.94264	3.04431	3.1001	2.9352	3.15519	3.13646	2.84022	3.18447	2.97406
M3_135_M01_nEpE_111_1_4007773415_M3_M5	M3_135_M01_nEpE_111_1_4007773415_M3_M5	sample	EDTA	HC_DC	CTRL BioPersMed			3	135	245	4	4995	83.25	17.2667	2.62969	1.16322		2.06566	2.31123	2.22125	1.61631	1.75446	2.2375	1.89889	1.59602	2.9541	2.79727	2.265	2.83989	2.8514	2.73381	2.77753	2.79831	3.00563	3.05398	2.96038	2.40732	3.05251	2.75012	2.81859	2.64487	2.58558	2.95567	2.93184	3.40491	2.91435	3.03647	2.73558	2.85716	2.80911	2.93596	2.53982	3.0497	3.11566	2.93869	3.17322	2.38264	2.08298	2.32954	2.15595	2.31324	2.37378	2.29106	2.45235	2.36069	2.90331	2.17568	2.43653	2.42887	2.29483	2.67647	2.44097	2.35709	2.21337	2.34523	2.48498	2.39028	1.78789	2.39156	2.08217	1.9413	1.94296	1.95515	2.21938	1.61572	1.80042	2.47047	2.38483	2.40737	2.58908	2.93196	2.37257	2.61959	2.44653	2.33688	2.40763	2.43066	2.39432	2.50043	2.91911	2.28631	2.72608	2.42597	2.37104	2.35342	2.49478	2.46516	2.56775	2.35147	2.33234	2.55617	2.46971	2.37236	2.25308	2.48002	3.06334	2.44608	2.36944	2.31328	2.29692	2.19361	2.30291	2.37987	2.45076	2.50821	2.42773	2.84865	2.71038	2.53783	2.36112	2.18547	2.15592	2.21744	2.17061	3.01481	2.84246	2.42854	2.31293	2.15968	2.70014	2.417	2.41961	2.17908	2.88377	3.0654	3.06353	3.14904	2.75921	3.17851	2.69037	2.27031	2.10725	2.13802	2.58975	2.44377	2.42576	2.55091	2.36631	3.75631	2.48495	3.1626	2.8185	2.32218	2.49358	1.28758	2.81492	3.04414	2.44558	3.0397	2.29948	2.76951	2.87595	3.11608	2.92437	2.96079	3.09174	2.44793	2.94272
M3_136_M01_nEpE_BL		blank	MeOH-H2O					3	136	246	4	5032	83.8667	17.8833
M3_137_M01_nEpE_QC		QC	plasma					3	137	247	4	5069	84.4833	18.5	3.00052	3.01419	3.0286	3.0032	3.0031	2.99182	3.00828	2.98916	3.01775	3.00598	3.07603	3.0177	2.87703	3.01763	3.00071	3.01495	3.02847	3.02071	3.04009	3.01182	3.02201	3.00586	3.01574	3.01601	3.02679	2.99425	3.01851	3.03618	3.03012	3.02776	2.98961	3.0171	3.02248	3.01095	3.00148	3.00436	3.02598	3.0393	3.0354	3.02565	3.00928	3.00649	3.01559	3.00278	3.01777	3.00198	2.99049	3.00697	3.0025	3.00309	2.99187	2.99759	3.00162	3.0039	2.99557	3.00247	2.96091	3.0443	3.01525	3.00202	2.98541	2.98987	3.00415	3.01286	3.00843	3.01705	3.01446	3.01546	3.00826	2.88309	3.01477	3.00881	3.01173	3.01468	3.01142	3.01186	2.98854	3.01321	3.01317	3.01295	3.00417	3.01119	3.00854	3.01363	2.99221	3.05324	3.00807	2.99378	3.01253	2.97022	3.02942	3.01974	3.03089	3.02165	3.01838	3.00544	3.02695	3.01677	3.02427	3.01902	3.01316	3.00413	2.99837	3.00759	3.00009	2.99914	3.00037	3.00127	2.99944	3.00295	3.00165	3.01975	3.01249	3.00398	3.0103	3.00285	3.00407	3.00052	3.00795	3.00368	3.0104	2.99906	3.00388	3.00082	3.0092	3.00902	3.00256	3.01074	3.00177	3.00885	3.00879	2.98515	2.99354	3.01359	3.01229	3.01062	3.0104	2.9979	2.99906	2.9951	3.02052	3.045	3.01156	3.00957	3.01431	3.01108	3.02154	2.99788	3.02351	3.0117	3.04086	3.00995	3.01855	3.06166	3.00086	3.00471	2.99972	2.99993	3.01332	3.00845	3.01444	3.00864	3.00562	2.99903
M3_138_M01_nEpE_006_1_4012744372_M3	M3_138_M01_nEpE_006_1_4012744372_M3	sample	Heparin	PH	PAH			3	138	248	4	5106	85.1	19.1167	3.54109	2.44368	3.19586	2.87846	3.02114	2.03019	3.01047	2.83784	1.85748	2.90174	3.28606	2.84525	3.24773	2.1979	2.86308	3.68846	3.17496		3.15573	2.94942	2.94904	3.08861	2.92343	2.82097	3.02317	2.85624	2.73098	3.27228	2.863	3.02074	2.3998	3.25168	2.81331	3.42812	2.91969	2.98471	3.04423		2.79931	3.18138	3.00286	3.24879	2.56579	2.59097	2.17751	2.59592	2.52292	2.42418	2.43401	2.51616	2.39115	3.33507	2.36631	2.47642	2.53693	2.38964	2.56211	2.53802	2.55345	2.3906	2.5956	2.01138	2.51758	2.91304	2.55469	2.47766	2.50753	2.39283	2.68449	2.66319	2.68308	2.65403	2.38879	2.46498	2.40678	2.24918	2.79455	2.39861	2.47273	2.52522	2.46634	2.58991	2.76086	2.68556	2.85235	2.73535	2.60974	2.77545	2.38249	2.49763	2.72628	2.56275	2.58728	2.61164	2.64316	2.70087	2.55758	2.58037	2.63867	2.71573	2.68676	2.98431	2.89884	2.54113	2.79351	2.72388	2.55792	2.59343	2.37844	2.37191	2.54613	2.71427	3.25353	3.33199	3.16959	3.30696	3.07065	2.99388	2.98708	3.01579	3.11855	3.16899	3.14632	2.98544	2.95759	3.39672	2.97744	3.04716	2.7414	2.95796	2.93551	3.03197	2.98817	2.60044	3.02579	2.85566	2.66515	3.01816	2.973	2.46477	1.88764	2.69604	2.2961	2.14586	2.44422	2.25345	2.98964	3.17025	3.02064	2.04683		3.16951	3.1108	2.96658	3.0612	2.91869	3.06666	3.21618	2.71737	2.94568	2.85436	3.07118	3.04357	2.97409
M3_139_M01_nEpE_084_1_4015259736_M3_M5	M3_139_M01_nEpE_084_1_4015259736_M3_M5	sample	Heparin	HC_DC	CTRL			3	139	249	4	5143	85.7167	19.7333	3.21654	2.05228	3.19538	2.86503	2.91596	2.59811	2.75367	2.81608	2.75478	2.94548	2.7656	3.00891	2.97353	3.16641	3.09076	2.95543	2.92894	3.11365	2.91343	3.05469	3.13373	3.15242	3.23414	3.07601	3.02619	2.98558	2.77398	2.939	3.02114	3.02092	2.76889	2.62927	3.09229	2.83828	3.02103	2.9231	2.91331	2.55731	3.09057	3.23651	3.0209	3.36733	2.82666	3.05417	2.95912	2.96351	2.92376	2.87673	2.96533	2.96164	3.09241	2.93371	3.13553	2.99555	2.95152	2.93261	3.06047	2.93168	2.94788	2.99107	2.83814	2.94712	2.9112	3.05699	2.8219	2.75478	2.52403	2.45363	2.59284	2.79372	2.53796	2.5549	2.85851	2.79833	2.70962	2.57353	3.16486	2.80923	2.72451	2.61644	2.64437	2.93485	2.95927	2.99494	2.9942	2.39495	2.92171	3.29539	2.93836	2.9049	3.0438	2.9369	3.03581	3.0461	3.044	2.97456	3.02345	2.88699	2.9869	3.17917	3.09258	2.47878	3.00317	2.76491	2.87862	2.91264	2.93767	2.9797	3.02872	3.03788	3.06717	2.959	3.2283	3.04058	2.93418	2.82926	2.86401	2.79675	2.91873	2.74772	3.20804	3.08507	2.89653	2.75019	2.80919	3.131	2.81084	2.89922	3.03972	3.06906	3.07181	3.08983	3.21926	2.74863	3.12087	3.04575	2.71012	2.90629	2.89737	3.22461	2.72986	2.96679	2.83294	2.84894	2.65033	2.90556	3.3925	3.216	2.89991	2.97072	2.74079	2.94753	3.21084	2.72431	3.00252	2.95335	3.05774	3.1525	3.27258	3.0727	3.00414	3.00837	2.89264	2.80995
M3_140_M01_nEpE_099_1_4003207037_M3_M5	M3_140_M01_nEpE_099_1_4003207037_M3_M5	sample	EDTA	HC_DC	CTRL BioPersMed			3	140	250	4	5180	86.3333	20.35	1.94203	2.16197	0.807694	2.49997	2.6201	2.46796	2.38301	2.53779	2.31253	2.39069	1.62768	2.96038	2.66172	3.15943	3.01029	3.1198	2.95843	2.89766	2.77924	3.11923	3.05886	3.00554	2.1642	3.00954	2.93852	2.72929	2.90266	2.7111	2.97301	2.99567	3.3683	2.87156	2.81475	2.80998	2.74418	2.92285	2.93091	2.85806	3.03719	3.2763	3.03059	3.38703	2.21639	2.56423	2.54694	2.45318	2.62698	2.34678	2.44615	2.67166	2.73718	2.90085	2.50109	2.67258	2.66529	2.52086	2.93465	2.6466	2.5515	2.43011	2.60455	2.78313	2.40128	2.69122	2.25364	2.27664	2.0735	1.92133	2.28811	2.32129	2.19892	2.20387	2.6081	2.7047	2.46183	2.31293	2.92787	2.58845	2.76368	2.59251	2.53945	2.35685	2.40803	2.46404	2.48278	2.96244	2.24033	3.00512	2.40377	2.38299	2.59424	2.47183	2.62447	2.80311	2.78466	2.65371	2.78733	2.75122	2.65235	2.73206	2.72106	2.70908	2.74737	2.39832	2.55939	2.43408	2.61483	2.56953	2.69014	2.56245	2.38938	2.48192	2.97992	2.83922	2.68519	2.73809	2.56539	2.55195	2.50153	2.54599	3.14136	2.95282	2.74272	2.59995	2.51184	3.05558	2.69122	2.86915	2.58458	3.0322	3.05526	3.19046	3.24902	2.62549	3.02833	2.73921	2.54932	2.56323	2.56124	2.76082	2.6088	2.60081	2.53412	2.46648	3.53493	2.5692	3.00902	2.89223	2.6969	2.69178	2.24578	2.89745	3.12075	3.0622	2.92009	2.68324	2.77951	2.99264	3.15265	2.85133	2.96863	3.04181	2.87285	2.69497
M3_141_M01_nEpE_014_1_4010044854_M3_180626105024	M3_141_M01_nEpE_014_1_4010044854_M3_180626105024	sample	Heparin	PH	PH II LV	exclude?	strong PCA outlier	3	141	251	4	5217	86.95	20.9667	3.8591	2.03371	3.08131	2.31517	2.32155	2.7873	2.22186		2.57772	2.29048	1.88277			2.7465	2.69415	2.63934		2.11698		2.61854			2.50136			3.00462	2.46615	2.48547			2.64971		3.33867		2.94916	2.82301		2.23866		2.57953	2.92131	2.70194	2.74189	3.05996	3.14602	2.96262	3.05928	2.92074	2.98558	2.9097	2.89502		2.90256	2.86763	2.93985	2.92903	3.00613	2.92412	2.8886	2.85197	2.93771	2.93746	3.10199	3.06183	3.01799	2.49802	2.5734	2.62991	2.51147	2.48974	2.53724	2.55594	2.71114	2.74321	2.68262	2.78377		2.77728	2.59917	2.65274	2.72491	2.96513	3.16939	2.86842	3.11393	3.15171	3.03469	3.16568	2.94117	2.88267	2.85678	2.90441	2.89869	2.72416	2.01247	2.07879	2.07508	2.03719	2.0609	2.09921	2.01102	2.61094	2.10909	2.18206	2.21461	2.27881	1.98037	2.16949	2.03338	2.31012	2.33511	2.74196	2.13349	2.27328	2.35666	2.06115	2.14395	2.03493	2.21521	2.1079	2.08043	2.07552	2.3093	2.23811	2.13898	2.24606	2.32645	2.65083	2.12659					2.43834	2.61799	2.4756	2.22205	2.17391	2.27443	3.02583	2.77481	2.22314	2.80548	2.66252		2.74779	2.05166	2.19202	2.38326	2.74569	1.68581	2.89808		2.00886	3.17661	2.43143	3.32022	2.99625		2.96668			2.67207	3.25136
M3_142_M01_nEpE_001_1_1001872664_M3	M3_142_M01_nEpE_001_1_1001872664_M3	sample	Heparin	PH	IPAH			3	142	252	4	5254	87.5667	21.5833	2.64557	2.54872	2.96342	2.72571	2.91594	3.14482	2.65219	2.53284	2.99401	2.95356	3.10041	2.99962	2.56222	2.72092	2.99032	2.92283	2.82021	2.64895	2.91204	2.8357	3.00926	2.99326	3.10465	3.16269	3.09473	3.17631	2.77613	3.11332	3.02827	3.03975	2.6279	2.98694	3.32699	3.00719	3.22426	2.80615	2.92747	3.01358	3.0075	2.76988	2.99331	2.73825	2.68076	2.52712	2.41455	2.63484	2.56298	2.55062	2.42171	2.63904	2.4851	3.12712	2.32846	2.64517	2.65438	2.72701	2.61638	2.72057	2.71169	2.71544	2.67913	2.60176	2.60198	2.48533	2.623	2.71065	2.71687	2.76858	2.90935	2.73226	2.7971	2.9118	2.75602	2.72896	2.76137	2.74173	3.15202	2.52804	2.83573	2.88785	2.97498	2.72379	2.66047	2.70912	2.68637	2.89935	2.56484	2.93722	2.66072	2.73252	2.64296	2.58453	2.45079	2.62378	2.76117	2.71443	2.7822	2.76065	2.61322	2.7261	2.7954	3.51988	2.77627	3.27745	3.22641	3.20133	2.82738	2.9338	2.76571	2.87883	2.86025	2.79445	3.22754	3.3204	3.26276	2.89197	2.99929	2.8206	2.97472	2.79527	3.00952	2.82797	3.13025	2.85488	2.66799	3.08723	3.10234	3.23152	2.81459	3.03943	2.98463	3.17049	3.07956	3.61561	3.5883	3.49243	2.82054	2.7757	2.87784	3.15175	2.67121	2.72364	2.79428	2.68537	2.43241	2.69598	3.02514	3.03711	3.14531	2.61805	3.321	3.12085	2.92203	3.36002	3.02657	2.98674	3.00521	2.98751	2.93026	3.14994	3.02424	2.78201	3.35714	3.09227
M3_143_M01_nEpE_UM		QC	plasma				not enough UM of same work-up, replaced by QC	3	143	253	5	5291	88.1833	0.616667
M3_144_M01_nEpE_QC		QC	plasma					3	144	254	5	5328	88.8	1.23333	3.01183	2.99044	2.9966	2.99975	2.99854	2.99713	3.0319	2.99614	2.99208	2.98814	2.9468	2.99664	2.9119	2.97583	2.99604	2.99294	2.97819	2.99244	2.97929	2.99398	2.98862	2.99614	2.9938	2.99043	2.99345	2.97768	2.98705	2.99841	2.99472	2.98738	2.99932	3.00025	2.99644	2.9683	2.99085	2.99632	3.00518	2.98911	2.98358	2.98484	2.98825	3.03379	3.01369	2.9989	2.98206	2.98623	2.98842	2.99273	3.00098	3.00477	3.01684	2.98629	2.99996	3.00238	3.00139	3.00407	3.04377	3.00342	3.01042	3.00443	3.00611	3.02119	3.0022	3.0006	3.00539	2.97399	2.98227	2.98545	2.98931	3.04569	2.98308	2.988	2.99431	3.00241	2.99634	3.00025	2.97241	3.00381	3.00089	3.00355	3.01463	2.98753	2.98459	2.99908	2.9987	2.96539	2.99769	2.15247	2.98798	3.00366	2.98136	2.99346	2.99566	2.99739	2.98754	2.97079	2.97622	2.97723	2.96748	2.97517	2.9817	2.99517	2.97166	2.99686	2.99315	2.99548	2.99509	2.99406	2.99643	2.99024	2.999	3.01679	2.99531	2.9974	2.99743	2.99724	2.99519	3.00504	3.00216	2.98737	2.99955	2.99534	2.99761	2.99683	2.99136	2.98912	2.99905	3.00598	2.9997	3.0087	2.99584	2.93545	2.99872	2.99347	2.99377	2.99842	2.98681	3.0002	3.00183	3.00176	2.97261	2.94579	3.0077	2.99372	2.98516	2.99536	2.97887	3.02778	3.0333	2.98608	2.97235	2.98925	2.99801	2.99219	3.00679	2.99331	2.99872	2.99897	2.99559	2.99543	2.99582	2.99543	2.96897	3.01748
M3_145_M01_nEpE_071_1_4008428371_M3	M3_145_M01_nEpE_071_1_4008428371_M3	sample	Heparin	HC_DC	non-PH ILD			3	145	255	5	5365	89.4167	1.85	3.01251	1.93129	3.60901	2.57038	2.55845	2.9206	2.29787	2.51459	3.01605	2.49328	2.76814	3.05833	2.97871	2.83176	3.18157	2.70302	2.812	3.14481	2.8078	3.02639	3.04088	3.10367	2.64285	3.21594	3.01356	3.13649	2.52178	3.11998	3.05975	3.00707		2.63004	3.02132	2.90212	3.13268	2.79603	3.03693	2.66651	2.97327	3.26607	2.92606	3.34747	2.62629	2.98109	2.80126	2.87885	2.84384	2.63827	2.69122	2.71329	2.77649	2.93677	2.78501	2.71726	2.71214	2.68582	2.87001	2.89362	2.81953	2.78353	2.72593	2.71416	2.59736	2.54744	2.56019	2.57314	2.629	2.36241	2.41546	2.60733	2.33467	2.38741	2.68166	2.87335	2.67105	2.47573	3.17536	2.603	2.56614	2.44726	2.49846	2.60965	2.67765	2.75878	2.74266	2.36155	2.61913	3.22701	2.62744	2.60827	2.97151	2.70098	2.75913	2.75108	2.98715	2.84404	3.03994	2.81454	2.87941	3.01412	2.87056	3.11227	2.88396	2.76702	2.68081	2.44675	2.72715	2.58194	2.69248	2.45468	2.51245	2.72967	3.10855	3.07226	2.69176	2.88097	2.63976	2.72125	2.54473	2.60316	3.06926	2.99114	2.82317	2.67941	2.59813	3.01624	2.80547	2.82649	2.57114	3.0846	3.14176	2.84514	2.88555	2.60201	3.08104	2.86051	2.51334	2.56799	2.49106	3.18605	2.9962	2.7385	2.57032	2.66168	2.38153	2.55675	2.80994	2.91669	2.67547	2.82309	1.75219	3.0177	3.00027	3.03495	2.89726	2.4893	2.55288	3.048	3.03474	3.05785	3.06363	2.81847	2.99022	3.05233
M3_146_M01_nEpE_057_1_1001847577_M3	M3_146_M01_nEpE_057_1_1001847577_M3	sample	Heparin	HC_DC	non-PH COPD			3	146	256	5	5402	90.0333	2.46667	2.83074	2.55573	2.59006	2.72617	2.71319	1.81857	2.90525	2.87492	1.76586	2.71706	1.60861	3.02248	2.98095	3.36321	2.94471	3.34279	3.31948	2.73959	3.08277	2.89932	2.99711	3.02784	3.53442	2.86377	3.09123	3.15365	2.67502	3.04537	3.00831	2.98604	2.05778	2.9748	2.85865	2.95737	2.92489	2.99438	2.92815	2.52541	2.87714	3.04659	2.92916	3.0673	2.47627	2.76694	2.77658	2.68753	2.75161	2.62629	2.71133	2.67746	2.63412	2.92452	2.62722	2.60804	2.64144	2.56053	2.78316	2.74666	2.64324	2.51884	2.65533	2.62058	2.60348	1.87264	2.62195	2.44939	2.4152	2.27804	2.24178	2.40352	2.20592	2.1074	2.7225	2.67225	2.54003	2.44261	2.81362	2.56787	2.48547	2.43055	2.38586	2.55179	2.70202	2.54772	2.71931	2.62354	2.50153	3.00845	2.47929	2.5232	2.79668	2.79527	2.81676	2.7552	2.81274	2.79805	2.75262	2.73701	2.72136	2.67577	2.60284	2.63286	2.6354	2.80165	2.56692	2.4689	2.38711	2.47428	2.35411	2.41873	2.65468	2.7926	3.20152	2.95757	2.75308	2.88132	2.8378	2.85217	2.88289	2.97957	3.17827	3.1586	2.78725	2.8161	2.89237	2.95173	2.77134	2.68076	2.51713	3.03697	3.08167	2.92847	3.07559	2.86755	3.21816	2.88247	2.66345	2.84971	2.68526	3.01818	1.7098	2.49738	2.61805	2.58298	2.4771	2.62694	3.09768	2.67521	2.74387	2.70198	3.31608	2.95147	3.06987	3.17867	2.87827	2.53256	3.10237	3.10087	3.02589	3.06376	3.02243	2.81937	3.00828	2.78404
M3_147_M01_nEpE_077_1_1001866910_M3_M5	M3_147_M01_nEpE_077_1_1001866910_M3_M5	sample	Heparin	HC_DC	CTRL			3	147	257	5	5439	90.65	3.08333	2.26618	2.78784	2.60297	2.44676	2.56369	2.6186	2.31884	2.42197	2.47844	2.36593	2.89523	3.17058	2.97649	2.53163	3.1458	3.05678	3.12621	2.90914	2.89362	3.15951	3.11168	3.08811	2.51745	3.04368	2.92293	2.84451	2.43292	3.19573	3.17592	3.0165	2.80249	2.72834	2.84854	2.96355	2.97812	2.89665	3.10597	2.49845	3.14216	3.38644	2.98281	3.41381	2.3834	2.42568	2.64002	2.41003	2.47915	2.77205	2.58836	2.65391	2.43472	2.85427	2.79667	2.73031	2.50088	2.57097	2.69833	2.90658	2.70051	2.66906	2.47825	2.5196	2.68598	2.6321	2.53904	2.41478	2.39045	2.28578	2.23858	2.44142	2.14296	2.2056	2.64222	2.38658	2.33015	2.554	3.19425	2.58251	2.51185	2.27616	2.40139	2.45477	2.50793	2.66915	2.63765	2.66791	2.53613	3.41854	2.6418	2.58496	2.53529	2.75395	2.69758	2.73419	2.88592	2.8646	2.94788	2.87606	2.75373	2.82885	2.94249	3.0891	2.73649	2.40242	2.27079	2.31114	2.4195	2.44733	2.63744	2.58381	2.61186	2.71266	2.72272	2.39742	2.30688	2.10855	2.19761	2.30646	2.39315	2.37174	3.11785	2.7661	2.33188	2.43206	2.44895	2.60594	2.43337	2.31969	2.60797	3.00972	3.14446	2.74386	3.17941	2.74457	3.01462	2.80681	2.56439	2.49654	2.42695	3.06694	2.78866	2.67754	2.55788	2.19525	2.53834	2.71428	3.15007	2.82182	2.09464	2.65671	2.02421	2.94731	3.13862	3.05734	3.047	2.35503	2.76705	2.94933	3.24456	3.05946	3.18258	2.82569	2.47975	2.86123
M3_148_M01_nEpE_110_1_4004623905_M3_M5	M3_148_M01_nEpE_110_1_4004623905_M3_M5	sample	EDTA	HC_DC	CTRL BioPersMed			3	148	258	5	5476	91.2667	3.7	3.23956	2.34468	0.397389	2.03817	2.25302	1.90147	1.16371	1.25123	2.25862	1.95487	2.81957	2.94783	2.63629	2.70881	3.02932	2.77252	2.9858	2.99027	2.87609	3.14721	3.08921	3.1093	2.31199	3.15072	2.71163	2.79517	2.7487	2.42685	2.94678	3.01916	3.35107	2.70486	3.03847	2.82444	2.88241	2.73357	2.87579	2.9003	3.04339	3.18018	2.84541	3.23377	2.17497	2.10438	2.37408	2.16765	2.19276	2.2617	2.21074	2.37514	2.4397	2.89532	2.15634	2.29046	2.2901	2.37446	2.67351	2.23313	2.19269	2.22573	2.30362	2.34814	2.32459	2.11254	2.3154	2.06884	1.73725	1.69104	1.78831	2.02389	1.56943	1.85087	2.35328	2.20618	2.10893	2.15971	3.16617	2.10708	2.20997	1.81957	2.1467	2.34299	2.40669	2.37858	2.54228	2.82426	2.33571	2.74473	2.3447	2.0796	2.35249	2.47537	2.39259	2.5247	2.42644	2.36368	2.52472	2.46996	2.30091	2.19717	2.34203	2.89722	2.29541	2.45966	2.42185	2.29259	2.22872	2.23792	2.32318	2.2381	2.2713	2.44077	2.9381	2.79437	2.55678	2.43455	2.21538	2.11204	2.10586	2.01041	3.18326	2.81329	2.47306	2.285	2.03962	2.72145	2.3367	2.44227	2.31043	2.9823	3.03855	2.88656	3.0721	2.69521	3.09569	2.75132	1.58205	2.06671	2.13729	2.81309	2.0771	2.06714	2.41308	2.05129	3.5894	2.31415	3.21618	2.92635	2.34121	2.3798	2.39893	2.90168	3.08149	3.06378	2.94482	2.46781	2.78159	2.58502	3.15643	2.81279	2.95049	3.19929	2.82127	2.84793
M3_149_M01_nEpE_020_1_4012759025_M3	M3_149_M01_nEpE_020_1_4012759025_M3	sample	Heparin	PH	PH II LV			3	149	259	5	5513	91.8833	4.31667	3.91255	4.3013	1.41157	3.04364	2.8973	3.27085	3.15091	3.16352	2.5147	3.15532	3.30701	3.13629	2.97766	2.45635	3.03061	2.91003	3.06158	3.055	3.40728	3.02106	2.8834	3.03948	3.09102	3.0705	3.37064	3.43837	2.88957	3.03455	3.15105	3.10707	2.38518	3.11951	3.17035	3.11125	3.13421	2.80508	3.20825	3.1846	3.08187	3.01699	3.13248	2.91971	3.19653	2.99325	2.73663	2.99732	2.78077	2.85699	2.83499	2.62109	2.60274	3.26292	2.87683	2.64964	2.65325	2.63909	2.62521	2.96807	2.8665	2.75898	2.73279	2.56059	2.87354	2.79912	2.81764	2.89069	2.86342	3.04713	2.89069	3.11731	2.86778	2.9297	2.82144	2.91129	2.88853	2.79574	2.93223	2.88429	2.68382	2.80988	2.83566	2.75377	2.66965	2.84277	2.6887	3.04567	2.56674	3.23193	2.68648	3.03183	3.06193	2.92757	2.90732	2.70061	3.11566	2.88708	3.16152	2.94013	3.0187	2.98658	2.93141	3.44397	2.95406	3.34649	3.17878	3.18729	2.98431	3.08544	2.98636	3.18125	3.27834	3.06275	3.12083	3.11705	3.16607	2.97616	3.10004	3.00973	3.16109	3.1713	3.05899	2.96828	3.11042	2.92271	3.06084	3.14651	2.97795	2.88116	3.00098	3.11548	3.03641	3.37232	3.04139	3.54141	3.47113	3.38084	3.18073	3.07948	3.06834	3.18427	2.77424	3.40273	2.71685	2.92699	2.62619	2.70362	3.16613	3.23714	3.05799	2.85194	3.13344	3.06698	2.98921	2.48929	3.16628	2.8766	3.29874	3.24563	2.84666	3.13289	3.13792	2.90811	3.31765	3.04362
M3_150_M01_nEpE_BL		blank	MeOH-H2O					3	150	260	5	5550	92.5	4.93333
M3_151_M01_nEpE_QC		QC	plasma					3	151	261	5	5587	93.1167	5.55	2.97026	3.02676	3.02976	3.0123	3.01202	2.9674	3.00266	3.03263	3.00445	3.01086	3.03345	3.0118	2.96556	3.01673	3.00467	3.00988	3.02009	3.01575	3.03413	3.00904	3.02356	3.00909	3.01379	3.01808	3.04515	3.00199	3.01701	3.01442	3.02635	3.02397	2.99425	3.0042	2.99992	3.01422	3.00319	3.0012	3.01675	2.99302	3.02801	3.02145	2.997	2.94866	2.99695	2.99934	3.00294	3.00208	3.02342	3.00764	3.00199	3.00299	2.98369	3.00165	3.00214	3.00111	3.00052	2.99753	2.95082	2.99634	2.99741	2.99713	2.98579	2.96728	3.00037	3.0055	2.99626	3.01757	3.01907	3.0245	3.01927	2.90226	3.01944	3.01488	3.0142	3.00553	3.01028	3.01304	3.03208	2.99774	3.02056	3.01378	2.99019	3.01134	3.01618	3.00742	3.00473	3.02863	3.01175	3.1539	3.01559	3.00966	3.02488	3.01329	3.014	3.02236	3.03232	3.03722	3.02162	3.03363	3.02952	3.03426	3.03133	3.0035	3.02826	3.0091	3.006	3.00537	3.00395	3.00736	3.00582	3.00796	3.0199	2.9912	3.00372	3.01297	3.00918	3.00888	3.00507	2.99591	3.01418	3.01021	3.00343	2.99987	3.00849	3.00785	3.01485	3.00397	3.00768	3.00426	3.00931	3.02878	3.03842	3.02461	3.00152	3.01075	3.01961	3.00937	3.00029	3.01289	3.01022	3.00542	3.04727	3.02517	3.02386	3.00643	3.00007	3.00885	3.01695	2.95868	2.99123	3.01559	3.04019	3.01036	3.01503	2.99926	3.01055	3.01493	3.01444	2.99529	3.00767	3.00588	3.01395	2.99605	3.0212	2.96394
M3_152_M01_nEpE_037_1_1001871187_M3	M3_152_M01_nEpE_037_1_1001871187_M3	sample	Heparin	PH	PH III Lung			3	152	262	5	5624	93.7333	6.16667	2.79342	2.50036	2.86347	2.95927	3.1693	2.24623	3.17325	2.99404	3.23113	2.72327	2.78368	3.13152	3.18291	2.11187	3.0216	3.77884	3.58153	2.95576	3.13337	3.17772	3.08938	2.91762	2.49197	2.81825	2.99445	3.12601	2.58734	3.09354	3.12989	3.11435	2.50125	2.96388	2.94094	2.85894	2.83713	2.98009	3.27008	2.51544	2.79565	3.13151	2.72314	3.21347	2.81556	2.45354	2.25819	2.58649	2.31064	2.58827	2.53612	2.86736	2.43122	3.06266	2.70507	2.92416	2.63291	2.66587	2.80767	2.92273	2.81756	2.7856	2.57802	2.31851	2.3469	2.57317	2.43134	2.32949	2.32612	2.3441	2.86609	2.54576	2.95195	3.02399	2.52955	2.31876	2.21624	2.16634	2.90778	2.54127	2.72312	2.62886	2.7002	2.74078	2.77415	2.93829	2.92175	2.01818	2.80224	3.03792	2.73612	2.8294	2.65805	2.6878	2.58923	2.87988	2.52059	2.71083	2.51976	2.7076	2.42645	2.72917	2.88782	2.16469	2.54988	3.2335	2.87542	2.50528	2.75346	2.58257	2.78295	2.58067	2.52392	2.85905	3.74855	3.973	2.92652	2.96281	2.68313	2.79148	2.76552	2.87176	3.19971		3.86136	3.02199	3.02565	3.47001	2.84107	2.67759	2.78675	3.08105	3.15985	3.08409	3.09181	3.17561	3.28778	3.21713	2.68303	3.20206	3.04707	2.85572	2.09803	2.91257	2.29829		2.45536	2.48323	3.33901	2.86211	2.6943	2.20471	2.89526	2.7768	3.20574	2.48412	2.83999	2.78187	2.80113	2.86992	3.20219	3.05645	3.12602	2.7043	3.10107	2.6751
M3_153_M01_nEpE_080_1_1001865885_M3_M5	M3_153_M01_nEpE_080_1_1001865885_M3_M5	sample	Heparin	HC_DC	CTRL			3	153	263	5	5661	94.35	6.78333	2.90538	2.73664	1.33561	2.41312	2.61847	2.47671	2.02946	2.15032	2.24774	2.31153	2.56977	3.00349	3.1287	3.13933	3.10808	2.85529	2.65729	3.18473	2.85678	3.08371	3.17153	3.14969	2.5749	3.13337	2.98193	2.98669	2.40908	3.01976	3.01949	3.00682	2.9215	2.79346	3.08583	2.88431	3.00525	2.96833	3.01279	3.34891	3.10911	3.01826	3.03373	2.95109	2.7772	2.77292	3.02698	2.77625	2.91807	2.97856	2.80386	2.93844	3.10113	2.87918	2.86267	2.99035	2.98896	2.76428	3.13033	3.04416	2.97184	2.77971	2.73563	3.00851	2.94753	2.84846	2.90861	2.71627	2.70256	2.64142	2.54874	2.85195	2.65015	2.32148	2.89745	2.84467	2.77874	2.91482	3.16042	2.81188	2.91003	2.85851	2.65156	2.78605	2.78011	2.84566	2.79423	2.65507	2.73292	3.09508	2.84647	2.83771	2.8596	2.914	2.87304	2.97333	2.85236	2.84669	2.87858	2.83763	2.70681	2.82278	2.82449	3.19566	2.82193	2.31824	2.24722	2.41439	2.37698	2.53334	2.6287	2.66494	2.71657	2.8798	2.66699	2.26087	2.39541	1.89354	2.22487	2.13382	2.37072	2.15165	2.9765	2.63848	2.2791	2.24592	2.39612	2.54261	2.37207	2.49955	2.46422	3.06839	3.00604	2.90495	3.20258	2.8333	3.00549	2.75892	2.1947	2.41258	2.42662	3.20905	3.10958	2.59503	2.92544	2.9273	2.42165	2.98058	2.906	2.93937	2.22624	3.09763	2.78037	3.06352	3.08881	2.71913	3.05657	2.57257	2.85598	3.00793	3.26783	3.02036	2.99992	2.79617	2.60384	2.98589
M3_154_M01_nEpE_050_1_1001872461_M3	M3_154_M01_nEpE_050_1_1001872461_M3	sample	Heparin	PH	PH IV CTEPH			3	154	264	5	5698	94.9667	7.4	2.89855	2.80232	2.51957	2.62571	2.62529	2.27881	2.35111	2.53649	1.40399	2.5795	2.55365	2.92786	3.11669	3.01323	3.05502	3.71423	2.83093	2.99878	2.86318	2.70329	3.03654	3.13785	2.53938	3.08189	3.10656	3.12628	2.42623	3.47229	2.93529	2.91773	1.79324	3.21021	2.93611	2.83737	3.11791	2.95735	2.87294	2.59106	2.80954	3.20261	3.05419	3.27125	2.42504	2.32644	2.41153	2.43674	2.39232	2.43987	2.34611	2.3495	2.45687	3.08941	2.35482	2.31903	2.37279	2.51282	2.65899	2.35016	2.43835	2.51371	2.46349	2.3384	2.4715	2.07287	2.48293	2.23005	2.17414	2.26948	2.36	2.54412	2.13142	2.45286	2.42922	2.41401	2.37671	2.45163	2.87218	2.48635	2.38308	2.42778	2.70281	2.38306	2.41565	2.52599	2.50379	2.51779	2.32832	3.0766	2.33608	2.42681	2.6112	2.60219	2.51296	2.4726	2.39986	2.33375	2.52566	2.49166	2.34318	2.40068	2.63513	2.80195	2.48552	2.63112	2.508	2.4731	2.30902	2.41955	2.30231	2.32514	2.51861	2.65782	3.17041	2.91184	2.80705	2.76379	2.70451	2.699	2.69612	2.79145	3.17303	3.15205	3.02884	2.77142	2.69332	3.08694	2.81335	3.01595	2.67475	2.99749	3.0764	2.84214	3.06265	2.62636	3.03888	2.90703	2.713	2.55837	2.61709	3.1996	1.82132	2.58297	2.47815	2.1981	2.37441	2.39179	3.13088	3.1268	2.76054	2.33788	1.97268	3.05594	3.02126	2.55125	3.18788	2.87806	2.92142	3.14871	2.98469	3.09496	2.94353	3.10946	2.97175	3.11633
M3_155_M01_nEpE_009_1_4006500161_M3	M3_155_M01_nEpE_009_1_4006500161_M3	sample	Heparin	PH	IPAH			3	155	265	5	5735	95.5833	8.01667	2.95265	3.69964	2.57494	3.14274	3.02958	3.27388	3.21336	3.28859	1.76603	3.25004	3.00619	2.91174	2.78314	2.08008	2.994	3.03729	2.8546	2.79525	3.00351	2.60711	2.88052	2.99173	2.53069	2.94971	3.04313	3.19164	2.4945	3.118	2.93595	2.92818	2.43338	3.07351	3.03683	2.9766	3.18616	2.94956	2.83782	3.27379	2.89938	2.93713	3.08864	2.93201	2.74922	2.90764	2.81006	2.78943	2.85273	2.73442	2.75245	2.73178	2.85478	3.0627	2.74232	2.75596	2.85309	2.47649	2.91743	2.90038	2.85429	2.56929	2.72694	2.74743	2.69865	2.62244	2.72597	2.7468	2.94961	3.01485	3.07203	3.16834	3.13111	2.7454	2.75347	2.99134	2.86603	2.84608	2.87727	2.90391	2.88403	3.03141	2.71048	2.71727	2.69331	2.67224	2.608	2.82293	2.62917	3.07763	2.70022	2.74081	2.8505	2.65544	2.77432	2.75546	3.12355	3.02352	3.131	2.98633	3.05369	2.96098	2.752	3.05289	3.08025	3.62101	3.19582	3.19702	2.74506	3.00144	2.75764	3.0102	3.00943	2.8113	3.32267	3.37097	3.38781	3.05387	3.15812	2.88748	3.13751	2.90802	2.89253	3.03459	3.16712	2.86843	2.91799	3.17717	3.10287	3.44078	2.64218	2.9614	3.01545	2.91778	2.99907	3.75424	3.61869	3.4932	2.95054	2.91971	3.02485	3.26156	2.82494	2.76362	2.81885	2.95601	2.25147	2.71904	2.99786	3.19565	3.28159	2.83612	2.96027	3.09603	2.90462	3.2969	2.95727	3.28598	2.95041	2.85705	2.69534	3.07311	2.93284	2.87448	3.15522	3.16416
M3_156_M01_nEpE_117_1_1001812790_M3_M5	M3_156_M01_nEpE_117_1_1001812790_M3_M5	sample	EDTA	HC_DC	CTRL BioPersMed			3	156	266	5	5772	96.2	8.63333	2.29635	1.47498	0.713729	2.39288	2.43087	2.5726	2.511	2.3216	2.40761	2.14665	2.56702	2.93787	2.60049	2.95416	2.88118	2.81942	2.99503	2.89478	2.89726	3.03285	3.18295	3.0488	2.30235	3.16877	2.71835	2.81926	2.81354	2.35501	2.96817	3.18235	3.63728	2.68008	2.99038	2.83165	2.88417	3.13407	2.92398	2.28137	3.11076	3.19686	2.96596	3.21863	2.61352	2.26019	2.72745	2.42392	2.6175	2.67898	2.61065	2.58769	2.61027	2.90146	2.57229	2.51289	2.53206	2.62799	2.68064	2.24045	2.59949	2.58755	2.58318	2.70742	2.71042	2.42839	2.68245	2.4547	2.26982	2.43277	2.24459	2.53946	2.06482	2.24655	2.75476	2.47438	2.43559	2.61718	3.00202	2.51368	2.46759	2.38277	2.45415	2.56313	2.5872	2.64596	2.58827	2.8089	2.34355	3.08871	2.57157	2.53937	2.52457	2.77944	2.69314	2.64634	2.75028	2.92983	3.01549	3.0625	2.94024	2.69763	2.83982	2.2925	2.81521	2.34555	2.4977	2.46311	2.55557	2.54793	2.67045	2.57692	2.6024	2.75207	2.81956	2.56928	2.56467	2.35821	2.36122	2.4325	2.4175	2.40492	3.21865	2.98857	2.62529	2.6296	2.47955	2.86718	2.70003	2.56949	2.54423	3.05439	3.10069	3.05072	3.1814	2.50791	2.90605	2.68675	2.2356	2.34798	2.40569	2.82022	2.91705	2.60236	2.76379	2.37629	3.55087	2.75447	3.06009	2.97355	2.39754	2.67311	3.03912	2.90933	3.06557	2.48047	3.05019	2.47523	2.8452	3.23659	3.1722	2.89327	2.96112	3.17523	2.75048	2.74522
M3_157_M01_nEpE_UM		QC	plasma				not enough UM of same work-up, replaced by QC	3	157	267	5	5809	96.8167	9.25
M3_158_M01_nEpE_QC		QC	plasma					3	158	268	5	5846	97.4333	9.86667	3.00832	2.99867	2.98636	2.99375	2.99428	2.99172	2.67196	2.97272	3.00938	2.97732	2.96986	2.99932	3.05537	3.00208	2.99691	2.99351	2.98565	2.99788	2.99208	3.0092	2.99443	3.00378	3.00064	2.99247	3.00986	2.99857	3.00482	3.0021	2.99747	2.99394	3.01292	3.00512	2.96351	3.01875	2.99755	2.99859	2.99716	2.98703	2.99475	2.99209	3.00065	3.02629	2.99137	2.99544	3.0157	2.99255	2.9932	2.99583	2.99616	2.99423	3.00157	2.99927	2.99404	3.00343	2.99572	3.00228	3.05375	3.01302	3.00858	2.99958	3.00339	3.02142	2.99866	2.99662	2.99815	2.98247	2.98809	2.98771	2.98829	3.02685	2.99079	2.98861	2.99369	2.99869	2.991	2.99224	2.97225	2.98999	3.0012	2.99852	3.00097	2.98909	3.00316	2.99867	3.0138	2.99969	2.99723	2.9054	2.9843	3.00316	3.01402	3.00452	3.00326	3.02171	2.97146	2.97617	2.99273	2.9814	2.96889	2.97908	2.98697	3.01009	3.00452	2.99859	2.99318	2.99841	2.99645	2.99085	2.99729	3.00165	2.97914	2.99899	3.0054	2.99941	3.00181	2.99421	2.99451	2.98993	2.99026	2.99332	3.02437	2.98633	2.99852	2.99555	2.99298	3.00027	2.99913	2.99842	2.99293	2.98388	3.03173	2.93307	2.98503	3.00026	2.98437	2.98402	2.98018	2.99305	2.9924	3.01237	2.99544	3.0035	2.99444	2.98575	2.98941	2.99491	2.99434	3.03383	2.97409	2.99339	2.98743	2.98901	2.9981	2.99765	3.01364	2.9928	3.00982	3.00555	3.00084	3.00344	2.99832	2.99582	3.00428	3.00804
M3_159_M01_nEpE_075_1_1001872584_M3_M5	M3_159_M01_nEpE_075_1_1001872584_M3_M5	sample	Heparin	HC_DC	CTRL			3	159	269	5	5883	98.05	10.4833	2.38126	2.1654	3.07035	2.01258	2.16554	2.25034	1.65106	1.29015	2.60513	1.38993	2.36337	2.96199		3.0367	3.09267	2.60229	2.81404	3.13159	2.87319	2.83365	2.99557	3.01673	2.24109	2.95799	2.7551	2.90409	2.61985	2.86208	2.97712	2.89681	2.9491	2.80463	2.95731	2.98949	2.99646	2.99179	2.94739	2.92007	3.08182	3.15685	2.99898	3.18048	2.42477	2.33327	2.46932	2.48224	2.4425	2.58902	2.52268	2.49585	2.45828	2.82174	2.46512	2.42733	2.42431	2.26688	2.66384	2.536	2.38125	2.20431	2.34779	2.49492	2.49648	2.41505	2.47419	2.34826	2.4082	2.32673	2.20347	2.46806		1.82694	2.63065	2.5714	2.67229	2.77791	3.08455	2.7039	2.68482	2.54284	2.42561	2.44772	2.43828	2.36056	2.48044	2.64559	2.22731		2.23338	2.19842	2.59899	2.59924	2.65661	2.59388	2.7886	2.51683	2.96533	2.6969	2.66008	2.49832	2.62361	2.75519	2.50939	2.97667	1.98634	1.72437	1.83575	1.9622	2.26141	2.23824	2.4815	2.5284	2.20795	1.60857	1.79893	1.33378	1.57041	1.58386	1.73473	1.75038	2.57841	1.92693	1.68544	1.70541	1.85876	2.05575	1.58409	1.76503	1.99101	3.08983	2.98161	2.81101	3.06166	3.07361	2.92931	2.59718	1.64601	1.84562	1.89513	3.06363	3.02702	2.35022	2.61559	2.55903	2.41903	2.65895	2.64205	2.54097	1.14371	2.64939	3.72179	2.96897	2.97072	2.59269	3.04074	2.007	3.02734	2.7915	2.98993	3.08474	2.97949	2.97118	2.32414	3.03963
M3_160_M01_nEpE_026_1_4012786096_M3	M3_160_M01_nEpE_026_1_4012786096_M3	sample	Heparin	PH	PH III Lung			3	160	270	5	5920	98.6667	11.1	3.20547	2.83798	3.53231	3.01151	2.86207	3.01064	3.31053	3.16954	3.17651	2.94313	1.83557	3.09603	3.2258	2.44434	2.92439	3.04703	3.16863	2.8639	2.90711	3.36893	3.0054	3.06221	2.46245	2.9482	2.98849	3.11156	2.99149	3.23829	3.10157	3.0593	2.98943	2.69597	3.07393	2.90644	2.87642	2.87745	3.16819	2.41808	3.00535	3.03954	2.90347	3.05585	2.6178	2.81396	2.86687	2.78664	2.76643	2.66934	2.77858	2.77933	2.86751	2.90417	2.49087	2.51326	2.65913	2.43462	2.70284	2.71319	2.54529	2.21327	2.39769	2.60934	2.72423	2.91096	2.61231	2.85358	3.15335	3.14512	3.07621	3.23861	2.97703	2.79491	2.85291	2.85102	2.89836	2.98116	3.16722	2.90603	2.82501	2.8285	2.59834	2.69096	2.84793	2.64952	2.74661	2.60694	2.56876	3.02869	2.5389	2.51261	2.7488	2.89057	2.82505	2.81128	2.78656	2.68554	2.7799	2.78161	2.77522	2.68018	2.7161	3.51053	2.66723	3.44948	2.90016	2.65478	2.45722	2.43349	2.4174	2.3015	2.6311	2.77448	2.77425	2.88695	2.90544	2.78408	2.83096	2.83493	2.83858	3.04199	2.50102	2.72323	2.99723	2.86427	3.05846	2.90651	2.92179	2.72358	2.56981	3.10206	3.02672	3.11496	3.02106	3.24148	3.16017	3.04909	3.0712	2.90966	2.8183	3.04581	2.36683	2.72139	2.63706	2.77091	2.56349	2.63346	2.58037	2.60992	2.99393	2.89262	3.3021	3.14108	3.09186	3.03611	2.92696	3.03647	2.69114	3.11935	2.97493	2.9052	3.10067	2.65773	3.29074	2.69544
M3_161_M01_nEpE_056_1_4010045685_M3	M3_161_M01_nEpE_056_1_4010045685_M3	sample	Heparin	HC_DC	non-PH COPD			3	161	271	5	5957	99.2833	11.7167	3.04554	2.46266	2.30407	2.76648	2.7612	2.79036	2.38516	2.50115	2.5207	2.95907	2.57778	2.95879	3.10191	3.20003	3.08057	2.82326	3.21183	2.96532	2.89163	3.12332	2.88189	2.84114	3.86186	3.08492	2.87614	2.97973	2.80941	3.18292	2.95695	2.94478	2.52557	2.80753	3.10019	3.00873	3.15027	2.98182	2.90668	2.93473	3.0349	3.00065	2.94228	3.09382	3.09495	3.16428	3.38792	3.13054	3.25677	3.24065	3.23321	3.06056	2.97491	2.93755	3.17346	2.96681	3.05477	3.07836	2.9609	2.96052	3.05797	3.06263	3.09965	3.13686	3.3583	3.1817	3.32583	3.10627	3.09166	3.20315	2.88885	3.22014	2.87882	2.81454	3.04895	3.01594	3.04034	3.11538	3.15894	2.96266	2.81287	2.94904	2.87681	3.13976	3.18346	3.10965	3.13978	2.81422	3.18089		3.09299	2.87057	3.0883	3.28905	3.26034	3.08993	3.07835	3.09159	2.97379	2.98186	3.07113	3.02252	2.93159	2.9578	3.03425	2.97128	3.05613	3.13479	3.0066	3.10119	3.12052	3.17436	3.31039	3.04698	3.00696	2.97815	3.03333	2.82689	2.95158	2.90241	2.99163	2.76997	2.91906	2.86596	2.846	2.84985	2.76764	2.78073	2.84352	2.68361	2.85929	2.91778	2.98428	3.03439	3.08154	3.04786	3.23633	3.23365	2.55614	2.68223	2.81182	3.06248	2.68336	2.86924	3.15391	3.1317	2.16387	3.15138	3.14077	3.13492	2.84946	3.22447	3.27334	3.01417	3.10776	2.87535	2.96535	2.59748	3.04867	2.7418	3.10463	3.10973	2.95215	3.13414	2.76651	2.99414
M3_162_M01_nEpE_120_1_1001812778_M3_M5	M3_162_M01_nEpE_120_1_1001812778_M3_M5	sample	EDTA	HC_DC	CTRL BioPersMed			3	162	272	5	5994	99.9	12.3333	1.92419	1.9864	0.354461	2.48056	2.72579	2.23148	2.2825	2.3885	2.76598	2.3609	2.00646	2.9778	2.89766	2.78484	2.82745	3.42272	3.05261	2.97204	2.88109	3.11719	3.03655	2.99307	2.14609	2.97714	2.72012	2.79974	2.70396	2.29596	2.96926	3.02212	3.41074	3.12108	2.80375	2.79722	2.69179	2.78699	2.91629	2.61088	2.94019	3.19379	3.07113	3.28019	2.56367	2.40991	2.4777	2.49518	2.48439	2.4238	2.4292	2.74075	2.58973	2.94378	2.24571	2.59757	2.57867	2.60175	2.93852	2.59906	2.40484	2.39349	2.51043	2.6886	2.44097	2.53652	2.457	2.38916	2.12396	2.08778	2.23452	2.31327	1.90894	2.14929	2.67373	2.6394	2.53763	2.57736	2.80533	2.42279	2.75033	2.42078	2.50868	2.48661	2.58182	2.57193	2.42827	2.73933	2.45078		2.49961	2.44002	2.61136	2.64283	2.53431	2.82178	2.47802	2.48893	2.54446	2.59188	2.37815	2.51945	2.70351	2.40597	2.43768	2.38622	2.53951	2.46096	2.65425	2.53866	2.67579	2.51395	2.49723	2.63633	3.10736	2.79452	2.60016	2.76258	2.5645	2.62441	2.52184	2.63831	3.28177	3.20455	2.71027	2.74272	2.61189	3.01433	2.74315	2.70269	2.59531	3.02113	3.1206	3.06083	3.21958	2.65317	3.14315	2.80772	2.5448	2.61335	2.53246	2.70624	2.66649	2.51016	2.59302	2.42401	3.56264	2.58264	3.35371	2.88229	2.67129	2.52592	3.04551	2.7913	3.05139	2.59921	3.03797	2.64282	2.87445	2.954	3.07612	2.83697	2.98095	3.04073	2.61502	2.82007
M3_163_M01_nEpE_096_1_4012783122_M3	M3_163_M01_nEpE_096_1_4012783122_M3	sample	Heparin	HC_DC	non-PH ILD			3	163	273	5	6031	100.517	12.95	2.85191	2.7944	3.26028	2.60087	2.68293	2.53589	2.47087	2.56105	2.4575	2.62872	2.50218	2.93391	3.11804	3.19798	3.04005	2.58139	2.53833	2.64604	2.92456	3.04859	2.86545	3.08338	2.34665	2.91508	2.95784	3.15344	2.32549	2.61723	2.91818	2.86629	3.02474	2.76248	2.99636	2.95019	3.04333	2.90977	2.93943	2.4637	2.88584	3.03954	2.75348	3.08013	3.06037	2.94025	3.09983	3.02121	2.92915	3.09268	3.03858	2.93972	2.881	3.02109	3.22076	3.13608	3.06169	2.83924	2.93128	3.05609	3.1258	3.07138	3.08846	3.06598	3.05695	2.86788	3.10921	2.9994	2.897	2.75684	2.67578	2.95779	2.6392	2.50167	2.96025	2.88615	2.97899	2.78543	3.10298	2.8384	2.84054	2.85292	2.63616	3.02748	3.11214	3.06739	3.11932	2.61217	3.21807	1.69046	3.11098	3.07217	3.08209	2.90472	3.09264	2.97118	3.03677	2.80534	3.06848	2.88748	2.89559	2.89506	2.93901	2.55958	3.08837	2.92607	2.80856	2.84742	2.73502	2.85576	2.84383	2.82003	2.90651	3.02471	3.01563	2.93749	2.83652	2.66137	2.73557	2.70704	2.74821	2.50207	2.72729	2.94456	2.75752	2.66362	2.54114	2.89864	2.79519	2.66826	2.58126	2.98984	3.08574	3.23321	3.10257	3.06262	3.2975	3.08223	2.51857	2.545	2.5763	3.12264	3.39503	2.85174	3.17968	3.02337	2.20445	3.15015	3.04678	2.95367	2.6223	3.08218	3.16203	2.79005	2.94455	2.86847	2.93468	2.53602	3.1564	2.76219	2.95921	3.09544	2.94303	2.63698	2.69675	3.02277
M3_164_M01_nEpE_BL		blank	MeOH-H2O					3	164	274	5	6068	101.133	13.5667
M3_165_M01_nEpE_QC		QC	plasma					3	165	275	5	6105	101.75	14.1833	3.03494	3.03941	2.98978	3.00269	3.00367	3.00034	3.0875	3.03135	3.00208	3.02502	3.00629	3.00632	2.44372	2.99221	2.99981	3.0169	3.0196	3.01683	3.01554	3.00056	3.00679	3.00129	3.00525	2.99351	3.01361	2.99576	3.00712	3.02329	3.00294	3.00813	2.9653	3.00501	3.00298	3.01341	2.9993	3.00121	3.0122	2.98297	3.01637	3.02762	3.00815	2.95056	2.98809	2.99139	2.98314	2.98743	2.98002	2.9934	2.9902	2.98687	2.97199	2.97996	2.99189	2.98562	2.98471	2.98454	2.88339	2.9568	2.99791	2.98561	2.97215	2.95304	2.9934	2.97973	2.99241	2.99618	2.99657	2.99088	2.99455	2.86491	2.99461	2.99735	2.98566	2.98806	2.98429	2.98974	3.00449	2.99728	2.97797	2.94977	2.9922	2.99801	2.99674	2.99657	3.00549	3.04921	2.99228	3.09737	2.99874	2.99322	2.99634	2.99046	2.99649	3.01137	3.01955	3.01769	3.0186	3.01917	3.02274	3.02729	3.02024	2.98966	3.01383	3.01109	3.00541	3.0006	2.99983	2.99873	2.99913	2.99952	3.01756	2.99225	3.01097	3.00827	3.00888	3.00517	2.99977	2.99655	2.98642	2.99648	3.0026	3.03515	2.99604	3.0002	2.99598	3.00164	3.00275	3.01212	3.00303	3.0225	2.95801	2.90932	3.0104	3.0108	3.02067	3.01695	3.01134	2.99269	3.00321	2.99484	2.98473	3.01397	2.97859	2.99686	3.03014	2.98687	3.00471	3.00004	3.01466	2.98426	3.03853	2.9986	3.00146	3.02801	2.98428	3.00294	3.01836	2.99655	3.00482	2.99568	3.00882	2.99674	2.99809	3.02436
M3_166_M01_nEpE_113_1_4006612406_M3_M5	M3_166_M01_nEpE_113_1_4006612406_M3_M5	sample	EDTA	HC_DC	CTRL BioPersMed			3	166	276	5	6142	102.367	14.8	1.58114		0.397898	2.10878	2.21935	2.04555	1.57431	1.71107	2.66285	1.79198	2.50528	3.01563	2.74877	2.66283	2.89645	2.7908	2.74539	2.72924	2.904	3.11436	2.97393	3.07374	2.43719	3.10908	3.01896	2.80412	2.87998	2.48458	3.03184	2.9832	3.30023	2.73645	3.01963	2.81731	2.74705	2.939	3.01569	3.29837	3.13292	3.12062	3.10159	3.16122	2.36119	2.44073	2.53534	2.41986	2.54091	2.41407	2.39681	2.41191	2.67179	2.93462	2.36905	2.35121	2.4128	2.48022	2.79466	2.35065	2.3252	2.39725	2.4447	2.49333	2.38526	2.29593	2.34788	2.25853	1.97248	2.0582	1.99434	2.45793	1.59506	2.04813	2.52191	2.49813	2.35069	2.33742	2.98596	2.33226	2.32446	2.11627	2.30695	2.33549	2.41164	2.36786	2.45946	2.95569	2.12012	2.36962	2.32533	2.24128	2.58002	2.53237	2.54003	2.54081	2.48192	2.43374	2.49543	2.5126	2.45276	2.44946	2.56322	2.49555	2.45013	2.37243	2.22377	2.16554	2.23887	2.24843	2.41897	2.28852	2.34416	2.56464	2.87772	2.58787	2.4034	2.38909	2.1502	2.19321	2.14552	2.18705	3.13929	2.96072	2.44998	2.29197	2.16244	2.73404	2.46468	2.49939	2.39469	2.86714	3.04361	3.27541	3.26303	2.93054	3.38582	2.88791	2.13703	2.01361	2.16878	2.91554	2.41575	2.35336	2.41394	2.31364	3.53137	2.46579	3.06371	2.82378	2.28198	2.49353	3.40089	2.9421	3.02393	2.59335	3.03418	2.58924	2.82642	2.77581	3.03227	2.9173	3.02213	3.14993	2.60091	2.73954
M3_167_M01_nEpE_081_1_1001865998_M3_M5	M3_167_M01_nEpE_081_1_1001865998_M3_M5	sample	Heparin	HC_DC	CTRL			3	167	277	5	6179	102.983	15.4167	2.99079	2.76315	3.06181	1.8861	2.17204	2.41876	1.20955	1.52466	1.57993	1.49923	2.29865	2.88732	2.78794	2.76757	3.08332	2.55845	3.04995	2.95015	2.94959	2.70305	2.98796	3.02479	2.41107	3.11192	2.67731	3.12372	2.28763	2.98824	2.89903	3.02361	2.96632	2.81788	3.00475	3.03199	2.93295	2.80116	2.90281	2.64354	3.08351	2.97729	2.95073	2.87594	2.59922	2.57612	2.98266	2.52664	2.69441	2.62445	2.54173	2.68444	2.92398	3.00754	2.46291	2.60567	2.67101	2.78693	2.94619	2.31636	2.55127	2.71067	2.67289	2.76928	2.58354	2.36717	2.52243	2.73244	2.65031	2.68815	2.54982	2.95202	2.2069	2.63905	2.84449	2.60004	2.76039	2.80634	3.11409	2.64418	2.83123	2.68866	2.85222	2.56992	2.72832	2.38725	2.59765	2.77952	2.40063	2.71542	2.48556	2.41169	2.62149	2.694	2.69014	2.78289	2.45004	2.46349	2.5174	2.44316	2.32581	2.52669	2.48925	2.87056	2.44958	2.33946	1.92927	2.00728	1.94274	1.96825	2.08586	1.94237	2.34707	2.83007	2.10911	1.69482	1.96695	1.55912	1.66508	1.77488	1.75122	1.75765	2.82394	2.07305	1.93312	2.03041	1.81074	2.25854	2.3368	2.4461	2.31187	3.05888	3.08059	2.87744	3.13605	2.48821	2.97964	2.76221	2.05878	1.91542	1.97915	3.20821	3.10953	2.47794	2.79839	2.53337	2.23744	2.90227	2.54473	2.54239	1.68447	3.07493	3.04081	2.91042	2.84777	2.15167	3.05516	2.51818	2.68619	2.47307	2.93987	3.08788	2.90903	2.81122	2.18957	3.11882
M3_168_M01_nEpE_018_1_4012782565_M3	M3_168_M01_nEpE_018_1_4012782565_M3	sample	Heparin	PH	PH II LV			3	168	278	5	6216	103.6	16.0333	3.16282	3.46962	2.17748	2.8196	2.78995	3.08329	2.50051	2.74144	2.60749	2.59123	2.67504	2.86066		3.99731	2.82668	2.5562	2.93391		3.30819	2.99813	2.83703	2.83346	3.5145	2.89632	3.34915	3.0273	2.87149	3.6627	2.87334	2.92375	2.8044	3.24458	3.32959	3.07276	3.00506			3.72644	2.77161	2.74232	2.58455	2.615	2.86474	2.62526	2.58343	2.758	2.77803	2.87138	2.80268	2.688	2.63066		2.79353	2.73897	2.75271	2.54675	2.79026	2.91039	2.83495	2.64304	2.70893	2.71151	2.76657	2.79372	2.85026	2.70794	3.03397	2.86195	2.70812	2.91312	2.7264	2.5818	2.77295	2.86609	2.99958	3.06588	3.07757	2.9775	2.93012	3.01155	2.80157	2.68322	2.77486	2.55263	2.55811	3.53929	2.46747	2.73956	2.67802	2.63165	2.84226	2.81142	2.86588	2.72377	2.82016	2.71188	2.78246	2.74892	2.83057	2.62857	2.61085	3.40544	2.77379	2.74358	2.81046	2.7864	2.85954	2.8332	2.87335	2.81082	2.87661	2.83681	2.52123	2.68897	2.83358	2.59844	2.6773	2.75493	2.70785	2.66893	2.46889	2.50684	2.77422	2.70533	2.58681	2.90375	2.83416	3.14156	2.41911	2.90278	3.02819	3.19362	2.91007	2.98473	3.19893	2.99748	2.6557	2.60277	2.58536	3.06996	2.97147	2.80472	2.86935	2.87959	2.67713	2.80439	2.46621	2.53708	2.74208	2.76783	2.20399	2.52152	2.66114	2.68635		2.80702		3.2898	2.79057	3.0077	2.87894	2.78666	2.9359	3.25079
M3_169_M01_nEpE_059_1_1001867157_M3	M3_169_M01_nEpE_059_1_1001867157_M3	sample	Heparin	HC_DC	non-PH COPD			3	169	279	5	6253	104.217	16.65	3.2074	2.40134	2.65759	2.67218	2.85003	2.63668	2.67217	2.54613	1.81782	2.84688	2.35086	2.95688	3.31672	2.86431	3.02123	3.40952	3.45486	2.38541	2.78065	2.806	3.07322	3.00448	2.44434	3.02027	2.72804	3.07904	2.45376	3.39942	2.95305	3.02394	2.87304	2.99766	2.85381	2.80847	3.01427	3.1103	2.95052	2.54305	3.03928	3.18952	2.88613	3.17784	2.90817	2.55842	2.70444	2.71129	2.72543	2.7737	2.73815	2.81721	2.736	2.82832	2.61599	2.75748	2.75895	2.83517	2.84215	2.7922	2.71898	2.73188	2.82947	2.78686	2.88232	2.90058	2.85801	2.71804	2.65708	2.60605	2.58892	2.67983	2.15588	2.53296	2.77537	2.66432	2.73391	2.82539	2.76837	2.61252	2.72937	2.59081	2.72696	2.86582	2.85208	2.90438	2.87667	2.59106	2.89072	3.07452	2.91273	2.91533	2.75182	2.89171	2.78655	2.88741	2.88429	2.78576	2.85194	2.86327	2.86744	2.85139	2.98824	2.89676	2.93566	2.84376	2.9897	2.9762	2.88152	2.93193	2.86553	3.05283	3.06005	3.00696	3.19082	3.14178	3.08896	3.05905	2.93069	2.93718	2.94421	2.99889	3.24371	3.12726	3.01548	2.99489	2.80373	3.09069	3.08908	2.92929	2.81873	2.96243	3.00761	3.05776	3.19792	3.10603	3.41572	3.23661	3.13461	2.76891	2.76021	3.02622	3.01581	3.05263	2.89141	2.48474	2.16254	2.72678	3.24413	3.14368	2.98232	2.65721	2.99732	2.89851	3.04184	3.31281	2.9697	2.92482	2.81129	2.79518	3.15057	3.03295	2.97754	2.99968	3.08052	2.81695
M3_170_M01_nEpE_045_1_1001864916_M3	M3_170_M01_nEpE_045_1_1001864916_M3	sample	Heparin	PH	PH IV CTEPH	exclude?	moderate PCA outlier of its group, near outliers 009_, 086_	3	170	280	5	6290	104.833	17.2667	2.60571	2.71811	1.16174	3.41499	3.42688	2.27816	3.22027	3.35432	1.96795	3.47384	2.28254	2.91466	2.97629	2.93568	3.09965	3.1795	3.07722	2.31917	2.83079	2.61019	2.95194	3.19009	2.90732	3.02949	3.00084	3.00712	2.66673	2.76454	2.93246	2.95075	2.38001	3.24623	2.99838	2.89626	3.34961	2.92633	2.83391	2.78807	2.86093	2.71539	2.90159	2.69416	2.99885	3.12861	3.00083	3.02245	3.0404	2.9644	3.06778	3.2094	2.91077	2.97817	3.00903	3.18028	3.13227	3.25438	3.1654	2.7226	3.05522	3.19626	3.1986	3.05925	3.04143	3.04047	3.08619	3.08533	3.12934	3.07553	3.44785	3.03347	3.43736	3.61656	3.08972	3.2124	3.0598	3.04494	2.94282	3.13761	3.2623	3.28182	3.38524	3.032	3.30185	3.19398	3.44262	2.63661	3.36983	3.25603	3.24335	3.15806	2.91832	2.98057	2.98777	3.20086	2.76556	2.75875	2.40071	2.68714	2.67908	2.88438	2.91705	3.34006	2.84399	3.558	3.33855	3.33146	3.25389	3.21479	3.06226	2.96289	2.9416	2.88695	3.2402	3.47399	3.42729	3.54895	3.44951	3.32562	3.29439	3.21619	2.85065	3.0421	3.33218	3.3121	3.30212	3.2299	3.27936	3.41922	3.27454	2.89798	2.80842	3.10681	2.94898	3.26537	3.23198	3.26868	2.76898	3.4758	3.46121	3.33536	2.93889	2.72432	3.15315	3.1031	2.44876	2.97829	2.99457	2.9047	3.45552	2.85487	2.55301	2.9591	2.91574	2.72699	2.97907	3.1962	2.95291	2.89516	2.84269	3.09999	2.93476	2.64322	3.14933	3.3004
M3_171_M01_nEpE_UM		QC	plasma				not enough UM of same work-up, replaced by QC	3	171	281	5	6327	105.45	17.8833
M3_172_M01_nEpE_QC		QC	plasma					3	172	282	5	6364	106.067	18.5	3.01845	2.95158	2.90989	2.96946	2.97474	2.89264	2.97316	2.98143	2.99638	2.9817	2.95487	2.98047	3.01767	2.93317	2.99353	2.9913	3.02326	2.99145	2.99337	2.97551	2.99949	3.00547	2.97753	2.96167	2.99621	2.99366	3.00457	2.94929	3.00117	3.00378	2.98439	2.98459	2.98099	2.94353	2.995	2.96929	2.99698	2.9709	2.99865	2.97308	2.97115	2.88012	2.92649	3.00383	2.99239	3.00314	2.99353	3.00706	3.00606	3.00592	3.00629	2.96697	3.00776	2.99384	2.99869	3.00947	3.05811	2.9781	3.00103	3.00555	3.00868	3.01629	3.00171	2.97996	3.00707	2.94125	2.95411	2.94992	2.97179	3.01926	2.98492	2.98386	2.99031	2.99183	2.99141	2.99487	3.00363	2.97593	2.99616	2.96025	2.98478	2.97591	2.99589	2.98072	3.0019	3.01658	2.98668	2.90259	2.99003	2.95537	3.00451	2.96932	2.98332	2.99366	2.88481	2.9061	2.83563	2.90328	2.90152	2.89319	2.8866	2.98218	2.89619	3.01529	2.99604	2.99006	2.98488	2.97719	2.96891	2.96261	2.97966	2.95691	3.00793	3.00151	2.99621	2.98813	2.97687	2.96492	2.97672	2.95225	2.99648	3.00087	2.99439	2.98261	2.96275	2.9893	2.98423	2.98963	2.96729	2.98458	3.00993	2.94296	2.94888	3.02349	2.97621	3.00414	2.94507	2.96137	2.96502	2.98813	2.90325	3.05609	2.98735	2.97681	2.98242	2.97269	2.98855	2.99976	2.99636	2.97911	3.02856	3.01109	3.00832	2.75809	2.9876	2.97672	2.946	2.97996	3.00216	3.00689	2.98272	2.96195	2.99403	3.0038
M3_174_M01_nEpE_BL		blank	MeOH-H2O					3	174	283	5	6401	106.683	19.1167
M5_001_M01_nEpE_BL		blank	MeOH-H2O					4	1	284	1	37	0.616667	0.616667
M5_002_M01_nEpE_QC		QC	plasma					4	2	285	1	74	1.23333	1.23333	3.06436	3.05187	3.09626	3.05028	3.05517	3.11055	3.09798	3.07358	3.01431	3.06954	3.09507	3.03344	3.08257	3.07561	3.01539	3.0232	2.77137	3.01502	3.03003	3.03018	3.02848	2.97842	3.03447	3.05225	3.02538	3.03278	3.02268	3.06988	3.00867	3.02418	3.04482	3.03157	3.08039	3.05224	2.98922	3.0487	3.04853	3.02735	3.02511	3.03625	3.03943	3.08288	3.0391	2.99027	3.01418	3.00995	3.0069	2.99668	2.99191	2.99183	3.00879	3.05658	2.99985	3.01663	3.01533	2.99954	2.96387	3.03435	3.01372	2.99839	2.99707	2.98638	3.03871	3.06051	2.99318	3.08435	3.084	3.08074	3.06231	2.95634	3.06361	3.05268	3.03246	3.03447	3.02844	3.02917	3.00417	3.02564	3.02083	3.02555	3.00712	3.05507	3.03286	3.04521	3.04658	2.91874	3.04735	3.12583	3.0137	3.06669	3.03697	3.05394	3.04988	3.05787	3.10902	3.09521	3.11623	3.1027	3.11344	3.09521	3.11029	3.03239	3.11269	2.93939	3.0064	3.02996	3.04131	3.04776	3.06395	3.0627	3.07811	3.06817	2.96685	2.98919	3.01701	3.03828	3.04522	3.05978	3.0691	3.07298	2.97315	2.98817	3.00873	3.0499	3.06754	3.01508	3.04131	3.01391	3.06113	3.02326	2.99563	3.04232	3.01934	2.91393	2.98926	2.99608	3.0924	3.06396	3.05951	3.01768	3.12233	3.10911	3.04554	3.02862	3.05949	3.04005	3.01814	3.01001	3.04882	3.04526	2.95044	2.98751	2.96822	3.12424	3.02677	3.04388	3.07686	3.02873	2.99115	2.96877	3.03439	3.05917	3.01641	3.0172
M5_003_M01_nEpE_QC		QC	plasma					4	3	286	1	111	1.85	1.85	2.94793	2.99713	2.99952	2.97984	2.98141	3.01847	3.01533	2.96961	3.02296	2.97798	2.93821	3.01096	3.01917	3.04043	3.01148	3.0013	2.82296	2.9998	2.96281	3.01207	2.99211	2.99147	3.01231	3.01067	3.04175	3.01197	3.02773	3.02757	3.01397	2.9848	3.03272	3.03697	3.02657	3.02878	3.01958	3.01882	2.97338	3.00251	2.97988	2.99653	3.01883	3.01634	3.0043	2.95554	2.98039	2.97102	2.98062	2.96988	2.96879	2.97133	2.98202	2.99281	2.9649	2.97461	2.97751	2.9754	3.01521	3.00198	2.98004	2.96448	2.97375	2.98705	2.97996	2.99587	2.95142	2.98487	2.97255	2.96087	2.96897	3.03739	2.96186	2.96907	2.98703	2.98972	2.98176	2.97873	3.01494	2.98822	2.98699	2.97811	2.9823	2.98525	2.98541	2.99791	2.96956	2.93215	2.9716	3.01698	2.99602	2.9873	2.98763	2.98733	2.98793	2.99138	2.99978	2.97802	3.01669	2.99008	2.9757	2.98956	2.99289	3.01328	2.98418	2.96125	2.96508	2.97022	2.97277	2.98042	2.98159	2.98227	2.99073	3.00103	2.98365	2.97733	2.97246	2.97821	2.98015	2.98346	2.98343	2.99137	2.97635	2.96143	2.98452	2.97865	2.98305	2.98691	2.97942	2.97303	2.98144	2.99966	3.01866	3.01542	3.02524	2.97294	3.00774	2.96547	2.99526	2.98162	2.97838	3.00732	2.98739	2.99053	2.99015	2.99834	3.02376	2.98855	2.98653	3.02225	2.95218	2.97962	3.00117	2.99048	2.98767	3.00869	3.01401	2.98131	3.03652	3.00989	3.00139	3.0041	3.00293	3.03517	3.00705	2.99521
M5_004_M01_nEpE_UM		UM	UM					4	4	287	1	148	2.46667	2.46667	3.47026	3.66896	0.746962	2.96739	3.30818	2.74548	2.58225	2.67867	3.32204	2.71768	3.273	2.97357	3.73505	3.42541	3.13216	3.01806	3.21125	2.93	2.95677	3.57528	3.19531	3.14922	2.78627	3.20598	2.64056	3.23952	3.45793	3.40845	2.94541	3.1482	3.72964	2.91646	2.95077	3.66298	3.32114	3.47213	2.99999	2.91182	3.00527	3.76502	3.03456	3.38254	2.53385	2.30772	2.33555	2.31736	2.43071	2.5446	2.38622	2.45432	2.33153	3.03845	2.52813	2.6042	2.43389	2.24873	2.49952	2.84727	2.71692	2.36276	2.34797	2.31218	2.55542	2.71085	2.45426	2.45072	2.30732	2.13792	2.14685	2.35481	2.12866	1.91463	2.82447	2.7432	2.68552	2.63007	3.10889	2.69052	2.79523	2.89478	2.62067	2.44966	2.38304	2.41729	2.42083	4.23989	2.2012	2.54818	2.31886	2.39118	2.49109	2.53007	2.52893	2.55113	2.32346	2.57191	2.40893	2.6098	2.6009	2.40985	2.4487	3.25185	2.39365	2.46904	2.45123	2.59915	2.60257	2.63556	2.62201	2.78298	2.44612	2.01543	2.76882	2.64832	2.72261	2.62573	2.56214	2.37983	2.42152	2.39298	3.03291	3.00933	2.85687	2.7585	2.58459	2.9357	2.78212	2.86641	2.97138	2.9925	3.05264	3.16666	3.16272	2.57564	2.82069	2.81655	2.47541	2.72468	2.8921	3.36927	2.68191	2.39803	2.94554	2.82167	3.87658	3.04332	2.94555	3.24622	2.99143	2.60272	2.9401	2.86779	2.94369	3.1474	2.97292	3.14874	3.32767	3.87358	3.03112	2.72601	2.95856	3.28727	3.14675	3.14451
M5_005_M01_nEpE_081_2_1001865998_M3_M5	M3_167_M01_nEpE_081_1_1001865998_M3_M5	sample	Heparin	HC_DC	CTRL			4	5	288	1	185	3.08333	3.08333	3.17212	2.64464	2.86414	1.80339	2.13944	2.35371	1.66561	1.1157	2.53094	1.31285	2.60225	2.93231	3.08672	2.71951	3.08042	2.62784	2.93525	3.00921	2.99436	2.70949	2.97756	2.99192	2.49995	3.06676	2.78194	3.08475	2.36782	2.97831	2.93498	3.01803	2.77179	2.64698	3.05941	3.11956	2.93518	2.81687	2.98428	2.60469	3.04863	2.89756	3.03143	2.97555	2.6758	2.57139	2.88624	2.58088	2.62055	2.66783	2.50622	2.6432	2.83972	3.04886	2.49661	2.61242	2.6332	2.73723	2.83945	2.46138	2.55903	2.73308	2.6194	2.75604	2.57332	2.44306	2.514	2.51235	2.43056	2.4926	2.45983	2.85676	2.18174	2.60675	2.6825	2.48232	2.63207	2.68946	3.04317	2.57127	2.7188	2.60162	2.78875	2.63993	2.59155	2.50665	2.56426	2.96633	2.51969	2.65079	2.60924	2.6686	2.68034	2.64896	2.60642	2.7159	2.47545	2.41476	2.54762	2.46997	2.372	2.48681	2.49631	2.90476	2.41949	2.48282	1.92391	2.02496	1.93112	2.07766	2.07952	1.97062	2.1823	2.7855	2.15771	1.73633	2.15465	1.48213	1.63981	1.63471	1.58199	1.55999	2.95012	2.28864	1.94922	1.92172	1.66457	2.26631	2.28318	2.48849	2.19942	2.99619	3.01585	2.7037	3.11144	2.64062	3.03304	2.83951	1.96044	1.72457	1.85986	3.20926	2.90684	2.42141	2.57676	2.48272	2.1726	2.73386	2.50343	2.52782	1.7782	2.93208	3.27948	2.88896	2.86445	2.25903	3.11348	2.49951	2.80268	2.56846	2.92664	3.10295	2.92983	2.89797	2.38234	3.05636
M5_006_M01_nEpE_105_2_4004624569_M3_M5	M3_006_M01_nEpE_105_1_4004624569_M3_M5	sample	EDTA	HC_DC	CTRL BioPersMed			4	6	289	1	222	3.7	3.7	2.19598	1.97416	-0.0623473	2.26435	2.39463	2.69412	2.33048	2.18385	2.26185	2.08737		2.95295		2.60067	2.87774	2.71134	2.99324	2.34985	2.70003	3.02272	2.92019	2.99095	2.19326	3.00343	2.65837	2.99405	2.89353	2.87206	2.94712	2.94665	3.07748	2.83057	2.79336	2.85937	2.79691	2.90181	2.90992	2.485	3.00166	3.12497	2.87866	3.1135	2.5216	2.25342	2.55294	2.52417	2.54033	2.78331	2.73219	2.69319	2.51348	3.00855	2.69726	2.73048	2.63699	2.42571	2.76458	2.74633	2.59856	2.42166	2.54066	2.64435	2.60578	2.47792	2.69042	2.23334	2.24713	2.21328	2.19145	2.45266	1.98373	1.86809	2.6279	2.39637	2.67857	2.75463	2.91545	2.66337	2.65544	2.54729	2.3213	2.61797	2.67283	2.42816	2.58701	2.93637	2.58543	2.47478	2.64451	2.50522	2.59003	2.72105	2.78815	2.74239	2.41354	2.4225	2.54113	2.60908	2.68562	2.36674	2.50912	2.40482	2.45934	2.45647	2.38674	2.51521	2.3973	2.40479	2.51027	2.46352	2.46331	2.71434	2.66975	2.58222	2.60917	2.38339	2.23201	2.37934	2.19847	2.38759	3.06415	2.76603	2.56685	2.57155	2.37494	2.82494	2.39977	2.42304	2.11542	3.00186	3.01106	3.11319	3.00022	2.98769	3.4476	3.15536	2.25577	2.32485	2.16188	2.93593	2.8538	2.47974	2.63139	2.54355	3.54633	2.77163	2.87536	2.9046	2.39273	2.38994	1.47458	2.94461	2.92752	2.97982	2.90223	2.23051	2.86962	3.07855	2.9241	2.87835	2.94811	3.16395	2.60789	3.02451
M5_007_M01_nEpE_161_1_16_M5	M5_007_M01_nEpE_161_1_16_M5	sample	Heparin	PH	PAH			4	7	290	1	259	4.31667	4.31667	3.19655	2.12799	2.90765	2.32344	2.46268	2.58758	2.34397	2.33108	2.43562	2.3405	2.75717	2.96902	2.8104	3.20371	3.12235	2.90705	3.05754	2.9227	3.13599	2.99872	3.10625	3.1411	3.11047	3.06295	2.97098	3.36603	2.48994	3.12582	2.96914	3.02923	2.79129	2.82508	2.80659	3.06104	3.13121	2.99964	2.88121	3.50725	3.00464	3.11473	3.13636	3.17464	2.70789	2.51679	2.52228	2.65148	2.66116	2.72322	2.68942	2.71052	2.77292	3.06878	2.81458	2.7949	2.7419	2.60279	2.87486	2.749	2.79456	2.67036	2.64706	2.72487	2.74197	2.93708	2.7076	2.43293	2.42756	2.18381	2.34522	2.6002	2.19539	2.19283	2.68182	2.65173	2.66663	2.54837	3.05951	2.62895	2.67675	2.56806	2.44605	2.65098	2.69086	2.79917	2.7527	2.89971	2.73556	2.88013	2.75278	2.78379	2.68131	2.6343	2.70946	2.72384	2.69103	2.47743	2.86044	2.60443	2.50632	2.4372	2.60317	2.90194	2.53147	2.45249	2.44788	2.80313	2.4349	2.66871	2.56195	2.55775	2.49716	2.84474	2.6597	2.62518	3.01231	2.44726	2.5219	2.37631	2.42432	2.34324	2.77756	2.62332	2.51909	2.32827	2.27025	2.81148	2.55836	2.52587	2.28433	3.08385	2.97123	2.94169	3.06864	2.79782	3.09185	3.22898	2.3192	2.36249	2.30252	3.13456	2.56161	2.69101	2.69115	2.70959	2.55821	2.74864	2.61816	2.70077	2.3062	2.58199	3.44376	3.08698	3.01398	2.75483	3.15484	2.49707	3.27582	3.25438	3.00008	3.07206	2.96062	2.84372	2.68666	2.95128
M5_008_M01_nEpE_137_1_294_M5	M5_008_M01_nEpE_137_1_294_M5	sample	serum	PH	PAH			4	8	291	1	296	4.93333	4.93333	3.16949	2.95336	3.26179	2.23775	2.35419	2.56524	1.89192	1.91417	2.63311	2.35119	3.67373	2.91945	2.72831	3.11616	3.08603	2.64779		2.89071	2.77822	2.8747	2.97511	3.08787	2.52599	3.12264	2.77819	3.01141	2.56572	2.88914	2.91543	2.977	2.92857	3.36989	3.23358	2.80534	3.3407	2.75739	2.79756	2.96166	2.94872	2.92443	2.85773	2.89814	2.77388	2.55493	2.50739	2.63566	2.59138	2.80895	2.70706	2.69862	2.5121	2.87657	2.62071	2.73448	2.68577	2.53968	2.79742	2.70138	2.69887	2.52727	2.61042	2.72702	2.68695	2.62727	2.83187	2.4142	2.47396	2.4398	2.33807	2.73195	2.15321	1.99953	2.66035	2.63226	2.67048	2.7703	3.09193	2.59125	2.63023	2.61903	2.38909	2.76489	2.78195	2.7396	2.83816	3.05423	2.74999	2.54644	2.72955	2.67305	2.65069	2.78591	2.73256	2.72254	2.52248	2.47647	2.60439	2.59079	2.63258	2.49276	2.65683	2.81679	2.65254	2.83994	2.66586	2.72416	2.50877	2.60483	2.58504	2.55027	2.46364	2.72881	3.12456	2.87236	2.74019	2.51438	2.45203	2.35684	2.42905	2.16327	3.10431	2.94317	2.52857	2.47385	2.24375	2.62161	2.55339	2.30434	2.18749	2.98307	2.95624	2.93272	3.12008	3.33924	3.41209	3.12665	2.19016	2.16349	2.22987	3.20747	2.61356	2.37896	2.72054	2.60515	2.11112	2.73434	3.00802	2.858	2.42428	2.4119	3.18355	2.89511	2.96528	3.02152	3.03107	2.17334	3.02589	2.56915	3.01056	3.12683	2.93848	2.79005	2.98571	3.33912
M5_009_M01_nEpE_176_1_4006487220_M5	M3_015_M01_nEpE_010_1_4006487279_M3	sample	Heparin	PH	IPAH			4	9	292	1	333	5.55	5.55	3.35761	0.96075	2.04751	2.88354	2.95771	2.47871	2.78474	2.78166	2.48519	2.84419	3.2302		3.05918	2.89287	2.99926	3.12405	2.77977	3.29462	3.07329	2.96342	3.01958	3.09833	2.90892	2.72773	3.20268	2.99325	2.71764	3.44615		2.92743	2.48646	2.9011	2.82183	2.86458	2.7986	2.91071	3.35013	3.49922	2.74632	3.05322	3.28406	3.06616	2.58444	2.71983	2.88355	2.66488	2.79061	2.63286	2.72176	2.94009	2.83402	3.06472	2.51213	2.72168	2.71661	2.875	3.00772	2.60698	2.52785	2.68938	2.79691	2.77882	2.79701	2.95383	2.71865	2.44032	2.41283	2.50821	2.87161	2.84601	2.65981	3.00974	2.70279	2.56225	2.40344	2.38099	3.14116	2.41572	2.59182	2.35192	2.56912	2.56104	2.79442	2.61135	2.78319	3.30271	2.63326	2.56534	2.64498	2.55568	2.68159	2.86672	2.73614	2.95647	2.3066	2.46748	2.36882	2.46697	2.35578	2.56242	2.65419	3.94078	2.42092	3.04108	3.05823	2.95747	2.87747	2.79564	2.6333	2.53759	2.50352	2.77733	2.91806	3.10139	3.05775	3.0203	2.92939	2.85931	2.78441	2.72099	2.7465	2.83109	3.11201	2.9503	2.85373	3.16854	3.01344	3.2266	2.84576	3.25769	3.22914	2.91673	3.06425	3.08459	3.26521	3.23858	2.47605	2.98425	2.87377	3.03739	2.59088	2.47222	2.55667	2.26529	2.325	2.5068	2.73853	2.82391	2.98156	2.67446	1.84508	3.12519	3.04839	3.00771	3.2914	2.93379	3.62172	3.15063	2.90478	2.75254		2.80359	3.34192	2.76468
M5_010_M01_nEpE_BL		blank	MeOH-H2O					4	10	293	1	370	6.16667	6.16667
M5_011_M01_nEpE_QC		QC	plasma					4	11	294	1	407	6.78333	6.78333	3.06505	3.00661	3.03033	3.00321	2.99344	2.99754	2.98874	2.98588	3.03997	2.99487	3.05364	2.99935		2.99873	3.00081	3.00948	3.01771	2.99882	3.04959	3.00193	3.0142	3.01322	3.00953	3.00332	3.00327	3.00443	3.03123	2.99948	3.00959	3.03093	3.0013	2.98871	2.98667	2.9963	2.97927	2.99141	3.01878	3.00438	3.03625	3.03681	3.03491	3.00976	2.96703	3.00762	3.00827	3.00236	2.99998	3.00001	3.00085	3.00302	2.9766	3.00567	2.99706	3.00333	3.00274	3.00065	2.95178	2.99604	2.99643	3.00518	2.99889	2.97183	3.0036	2.99997	3.01469	3.01357	3.02472	3.03271	3.02974	2.90872	3.00389	3.03128	3.01184	3.01225	3.00615	3.00784	3.00978	2.99537	3.00723	3.02286	3.01278	3.01598	3.01656	3.01226	3.00791	3.01549	2.99933	3.01226	3.01676	3.01019	2.98172	2.98912	2.98577	2.98774	3.00934	3.01088	2.99865	3.00343	3.0182	3.0048	3.01616	2.99486	3.01839	3.00378	3.00155	3.0056	2.99849	2.99696	2.99934	2.99966	2.9964	3.00376	3.02026	3.01246	3.00893	3.0034	2.99809	2.99865	2.99802	2.99862	3.02311	3.02971	3.00768	2.99912	2.99862	3.01055	3.00086	3.00937	2.99818	3.0138	3.02384	2.99376	3.01236	3.00726	3.00853	2.99451	2.99631	3.00348	2.99989	2.99503	2.99648	2.99077	3.01615	2.99789	2.99769	3.01281	3.00786	2.99454	3.02041	3.01798	3.01833	2.9885	3.02481	3.03713	3.00442	2.99674	2.97215	3.00704	3.0076	2.96593	3.00825	3.00191	3.01983	3.00564
M5_012_M01_nEpE_082_2_4002005520_M3_M5	M3_012_M01_nEpE_082_1_4002005520_M3_M5	sample	Heparin	HC_DC	CTRL			4	12	295	1	444	7.4	7.4	2.05635	2.91665	2.45256	2.31018	2.48233	2.68907	2.06104	2.06115	2.93689	2.28563	2.88572	3.18973	3.0546	3.10072	2.99198	2.80138	3.1751	2.83465	2.87494	3.02215	2.90999	2.79984	2.41545	2.78198	2.95109	2.79985	2.69603	2.95876	3.22558	2.95914	2.87019	3.27414	2.81485	2.99402	2.98184	2.96202	3.18543	2.86677	2.99272	3.0627	2.90011	3.09506	2.84449	2.76453	2.96982	2.73966	2.75935	2.87039	2.72435	2.6755	2.67575	2.90848	2.67281	2.62928	2.67443	2.91418	2.89736	2.59602	2.73506	2.9085	2.85097	2.75374	2.91117	2.39654	2.9407	2.70129	2.52806	2.79483	2.51193	2.93397	2.27946	2.62649	2.80306	2.72976	2.69408	2.84906	2.94838	2.64804	2.60117	2.66276	2.8919	2.72491	2.69635	2.74387	2.72243	2.77354	2.73191	2.77283	2.73402	2.71587	2.77564	2.89405	2.78232	2.71117	2.66436	2.72241	2.82931	2.79208	2.7249	2.59956	2.74518	2.1703	2.68308	3.1227	2.52916	2.5351	2.39076	2.53339	2.59685	2.66938	2.84254	2.76863	2.64148	2.52085	2.49849	2.11133	2.24585	2.20024	2.35497	2.14834	2.79518	2.53062	2.33504	2.24731	2.20922	2.33977	2.30415	2.21373	2.72168	3.15363	3.06075	3.01723	3.09101	3.15793	3.26306	3.01045	2.33074	2.16261	2.37203	3.10152	2.59008	2.61784	2.87606	2.7654	2.04864	2.77701	2.57418	2.81113	2.25999	2.87095	3.17948	2.78553	2.988	2.98929	2.96638	2.52129	2.98132	2.71216	3.07151	3.06631		2.84334	2.6838	3.19516
M5_013_M01_nEpE_169_1_Ges_005_M5	M5_013_M01_nEpE_169_1_Ges_005_M5	sample	Heparin	HC_DC	CTRL			4	13	296	1	481	8.01667	8.01667	2.87847	3.28839	4.10435	1.94213	2.0515	2.61726	1.64938	1.92325	2.69619	1.8315	2.53125	2.93563		3.189	3.06538	2.4624	3.53706	2.69386	2.9264	3.14383	3.02722	3.04107	2.58464	3.11202	2.81818	3.21906	2.46109	2.98988	2.9392	3.01303		2.71385	3.09755	3.20226	3.17621		3.33701	2.34317	2.98845	2.98611	2.99251	2.95145	2.64545	2.61303	2.59938	2.49854	2.52772	2.42475	2.46938	2.4972	2.55769	2.92851	2.42179	2.41789	2.45968	2.55581	2.77998	2.42558	2.39095	2.48888	2.60907	2.76549	2.53305	2.66834	2.54172	2.5149	2.46455	2.40635	2.27135	2.7523	1.80258	2.28011	2.72804	2.89498	2.70342	2.71813	3.18885	2.665	2.63233	2.52836	2.67132	2.42131	2.39036	2.41696	2.44756	3.16326	2.34705	2.64279	2.42239	2.44605	2.59702	2.52689	2.56963	2.55395	2.27571	2.21264	2.3538	2.24468	2.22738	2.12829	2.38162	2.36869	2.43808	2.29137	2.21873	2.35728	2.13259	2.26014	2.14807	2.15103	2.20096	2.39456	2.55036	2.41579	2.55477	2.13169	2.05768	1.9888	1.91116	1.896	2.95991	2.51086	2.26071	2.21574	1.84845	2.3868	2.32976	2.20073	2.16488	2.98618	2.94756	3.07068	3.10976	2.80424	3.25074	3.00357	2.22798	1.93325	1.93739	3.03849	2.3812	2.24818	2.79495	2.80899	3.5321	2.65219	2.6729	2.52203	2.15914	2.84763	3.56041	2.91561	2.90575	2.69357	2.94606	2.20608	2.99234	3.32974	2.95278	3.09641	2.93247	2.7853	2.68128	3.00124
M5_014_M01_nEpE_139_1_474_M5	M5_014_M01_nEpE_139_1_474_M5	sample	serum	PH	PAH			4	14	297	1	518	8.63333	8.63333	3.21067	2.24546	3.08465	2.04676	2.13487	1.71725	1.86918	2.08199	2.84298	2.1268	3.22697	3.14326	3.1863	3.67006	3.04281	2.72292	2.54564	3.46535	3.23717	3.2809	2.88632	3.00923	3.09851	2.80649	3.14252	3.00154	2.19506	3.15566	3.16813	2.85839	2.77035	2.77373	3.22422	3.05921	3.06608	2.67872	3.33092	3.63216	2.87461	2.77948	3.29152	2.85128	2.41445	2.66091	2.42821	2.70381	2.53462	2.49685	2.65282	2.64256	2.72628	3.14574	2.55892	2.5571	2.67999	2.63849	2.75195	2.55935	2.65343	2.59533	2.67757	2.63999	2.53551	2.59469	2.6442	2.43334	2.35722	2.2416	2.30398	2.49927	2.18553	2.14173	2.72838	2.72523	2.77032	2.59167	3.03389	2.71427	2.67549	2.66563	2.59219	2.43887	2.57824	2.4405	2.62825	3.25442	2.40823	2.24368	2.36829	2.34881	2.86855	2.69432	2.77933	2.75943	2.18239	2.01169	2.12409	2.00727	2.13081	2.2508	2.29419	3.10816	2.23817	1.99948	1.93796	2.09897	2.04745	2.21818	2.21604	2.28537	2.40916	2.75883	2.21571	2.04033	2.08303	1.81494	1.9988	1.98124	2.18002	1.93965	2.32772	2.05257	1.9168	1.83915	1.95324	2.1395	1.81553	1.8333	2.09407	3.17501	2.9843	2.8486	3.10518	2.72731	3.01533	2.75764	1.86625	1.98659	2.01217	3.08912	2.05528	2.07379	2.73969	2.86706	2.31223	2.60838	2.74783	2.25743	1.67381	2.63477	3.5446	3.00347	2.93787	2.58199	3.20313	2.17836	3.44799	3.0941	2.7488	3.04981	3.12532	2.80565	2.56116	2.89311
M5_015_M01_nEpE_186_1_4002018404_M5	M5_015_M01_nEpE_186_1_4002018404_M5	sample	Heparin	PH	IPAH			4	15	298	1	555	9.25	9.25	3.66795	3.43467	2.86552	2.92628	2.89718	2.75578	2.81397	2.94563	2.14318	3.05378	3.48456	3.02202	3.14401	2.65163	3.11838	3.33553	2.84512	3.16987	3.08479	2.93405	2.92355	3.15079		3.08067	3.32464	3.15967	3.3278	3.04955	3.04011	2.95923	2.8338	3.20792	3.00519	3.3184	3.16003	3.42824	3.07546	3.36522	2.82986	2.86652	3.20368	2.95735	2.60976	2.73306	2.37103	2.7785	2.4435	2.40722	2.4739	2.49514	2.4423	3.10727	2.37302	2.35579	2.49868	2.47577	2.479	2.59503	2.63963	2.46292	2.51936	1.87311	2.53421	2.71169	2.5172	2.15323	2.59697	2.57419	2.68136	2.72507	2.83343	2.73641	2.30792	2.45392	2.48362	2.40899	3.1922	2.51172	2.47053	2.82604	2.70249	2.47933	2.53486	2.43322	2.57553	2.97793	2.43395	2.18207	2.42882	2.60546	2.88842	2.64463	2.60359	2.56188	2.44822	2.22814	2.30699	2.27324	2.30521	2.44685	2.53811	3.07797	2.38993	3.78809	3.2221	3.0915	2.64655	2.78064	2.45601	2.6367	2.72037	2.28049	3.19815	3.29009	3.27753	3.09196	3.07493	3.03138	3.0169	2.97424	2.84312	3.02858	3.19776	2.88008	2.8439	3.27042	3.07967	3.18093	2.81393	2.95708	2.97756	3.15227	3.1061	3.54663	3.52607	3.52195	2.85685	2.9952	3.01313	2.89886	2.24192	2.70291	2.14246	2.21057	2.4266	1.98338	3.06363	3.21727	3.16643	2.2983	3.22621	3.35334	2.99618	3.81769	3.07988	2.91687	3.20257	3.16858	2.75139	3.18135	3.00715	2.8726	3.44755	3.12934
M5_016_M01_nEpE_101_2_1001820001_M3_M5	M3_016_M01_nEpE_101_1_1001820001_M3_M5	sample	EDTA	HC_DC	CTRL BioPersMed			4	16	299	1	592	9.86667	9.86667	3.39633	3.69213	0.67908	2.99248	3.3375	2.8004	2.51243	2.70322	3.29119	2.71879	3.23043	2.9505	3.67848	3.33983	3.08724	2.98617	3.2987	2.93762	2.95261	3.53946	3.194	3.17486	2.73261	3.17266	2.66636	3.20757	3.41027	3.33993	2.96356	3.13723	3.7201	2.75761	2.90507		3.30646	3.42267	2.90899	2.95014	3.01568		3.01299	3.34546	2.60463	2.38285	2.4099	2.3956	2.49352	2.61558	2.46342	2.52313	2.38854	2.92397	2.60252	2.68513	2.4966	2.31662	2.5342	2.8959	2.79226	2.4364	2.43281	2.42976	2.58497	2.74654	2.52907	2.43517	2.3312	2.16355	2.20222	2.36317	2.11898	1.97203	2.87783	2.79252	2.74276	2.67902	3.05771	2.7435	2.83615	2.95708	2.66975	2.50582	2.42553	2.47066	2.4465		2.2722	2.57602	2.37791	2.45423	2.51951	2.58298	2.56503	2.58411	2.38912	2.63289	2.48227	2.66482	2.62085	2.48427	2.50074	3.18152	2.48467	2.51632	2.50462	2.6318	2.64909	2.68095	2.67086	2.82119	2.47295	2.06448	2.76038	2.66864	2.78688	2.65557	2.59915	2.41198	2.45909	2.4281	3.01166	2.91087	2.89042	2.79264	2.62028	2.92205	2.8207	2.88658	3.00914	3.01512	2.95292	3.1078	2.96327	2.60042	2.96444	2.87968	2.55243	2.7658	2.92387	3.35775	2.69958	2.40082	2.99603	2.85099		3.09583	2.91103	3.20243	3.03879	2.66695	2.91784	2.86955	2.88951	3.12689	2.94945	3.17493	3.28237		2.97878	2.73457	2.95074	3.19773	3.09988	3.05377
M5_017_M01_nEpE_UM		UM	UM					4	17	300	1	629	10.4833	10.4833	3.4545	3.67315	0.876495	2.98942	3.33483	2.75384	2.60955	2.70953	3.27605	2.77796	3.23422	2.95457	3.67886	3.37013	3.10847	2.99173	3.28679	2.93862	2.91956	3.54191	3.18628	3.1681	2.7494	3.18512	2.72907	3.22669	3.43151	3.38229	2.94889	3.1178	3.67084	2.79974	2.90559	3.60619	3.30723	3.42313	2.94418	2.93996	2.99085	3.71209	2.99996	3.33455	2.57771	2.36815	2.36751	2.37057	2.46355	2.59654	2.4395	2.50659	2.36949	2.99193	2.58611	2.65019	2.47645	2.29337	2.57231	2.86946	2.75683	2.42547	2.4185	2.43567	2.55545	2.68097	2.50775	2.51113	2.31846	2.17934	2.17192	2.41263	2.21563	1.94497	2.84621	2.75368	2.71237	2.65067	3.07882	2.7229	2.80937	2.91544	2.64392	2.4663	2.39325	2.45328	2.47657	4.20681	2.24958	2.55367	2.35171	2.41496	2.49068	2.57085	2.55605	2.56565	2.40543	2.60823	2.48785	2.6397	2.54027	2.45933	2.45799	3.21258	2.4385	2.52664	2.51264	2.65549	2.64527	2.66615	2.65186	2.79557	2.4703	2.0499	2.76615	2.67648	2.81965	2.66108	2.60164	2.40872	2.44836	2.42998	3.03668	2.92325	2.8935	2.79922	2.60956	2.92305	2.83782	2.9211	3.00485	3.01467	2.84312	3.16576	3.12875	2.61626	2.95156	2.8615	2.54598	2.74467	2.91623	3.37453	2.6584	2.39645	2.95893	2.78548	3.84365	3.05359	2.90846	3.18694	3.07043	2.6286	2.90783	2.87937	2.9132	3.11011	2.93921	3.18708	3.28372	3.85188	2.99212	2.75077	2.9535	3.19436	3.13038	3.08211
M5_018_M01_nEpE_QC		QC	plasma					4	18	301	1	666	11.1	11.1	2.98892	2.98553	2.97303	3.01023	3.00039	2.99747	3.01385	2.99717	3.03769	2.97375	2.93694	2.99646	3.08648	2.97232	2.99933	2.9862	2.97799	2.98722	2.9594	2.99482	2.98789	2.99491	2.99463	2.99456	2.99285	3.00382	3.01096	2.97081	2.99751	2.97449	3.01757	2.96635	2.98442	2.98425	2.99437	2.99734	2.99085	3.0041	2.97037	2.9658	3.00182	2.99288	3.02841	3.02155	3.02116	3.01886	3.01988	3.01684	3.01866	3.01687	3.02786	2.97919	3.02565	3.02406	3.02258	3.0223	3.07237	3.00419	3.02116	3.02509	3.02956	3.03768	3.00892	3.01013	3.02104	2.99194	2.98728	2.98747	2.99417	3.1205	2.9745	2.97213	2.99709	2.99526	3.00124	2.99974	2.99468	3.01138	3.00563	3.00052	3.00787	3.01146	3.00806	3.00291	3.01616	2.9748	3.00943	3.00693	3.0187	3.00732	2.98845	2.99179	2.99138	2.99383	2.99107	2.98681	3.00238	2.98554	2.98386	2.99145	2.98009	2.99748	2.97563	2.99754	3.00766	3.00199	3.00241	3.00758	3.00274	2.99884	2.99881	3.00367	2.99755	2.9961	3.00227	3.00107	3.00216	3.00163	3.00172	3.00504	2.99326	3.00186	2.99934	3.00185	2.99786	2.99722	2.99959	3.01874	3.00449	2.99594	3.0088	2.98978	3.04494	3.00106	3.03043	2.99591	3.01004	2.99837	3.00067	3.0023	3.00669	3.0111	3.0056	2.99511	3.004	3.00401	2.98754	2.97415	3.0236	3.00333	2.97609	2.98831	2.98873	2.95006	3.00121	3.00489	2.97512	3.00203	2.99078	3.00749	2.99694	2.98484	3.02701	2.9834
M5_019_M01_nEpE_131_1_131_M5	M5_019_M01_nEpE_131_1_131_M5	sample	serum	PH	PAH			4	19	302	1	703	11.7167	11.7167	2.97197	2.59503	1.91739	2.1179	2.04614	2.06206	2.20343	2.24003	2.60416	1.77471	3.01384	2.99187	2.93777	2.91523	3.01343	2.55163	2.79358	2.71784	3.08778	2.8503	2.83316	3.06802	3.53774	2.90013	3.23857	3.01597	2.83455	3.17852	3.07921	2.86822	2.47493	2.90157	2.88464	2.9554	3.04395	3.02338	3.06343	2.89767	3.12623	2.99582	2.98371	3.02207	2.58596	2.88998	2.51154	2.74281	2.62243	2.51957	2.50029	2.33486	2.32163	3.05494	2.50914	2.28134	2.28284	2.01494	2.38235	2.48314	2.36966	2.05355	2.10466	2.10825	2.56541	2.80848	2.29928	2.27116	2.12377	2.28652	2.09521	2.46515	1.79687	1.70127	2.48117	2.74929	2.46958	2.26063	3.01393	2.33005	2.20409	2.10387	1.84506	2.43551	2.39215	2.40995	2.40847	2.9755	2.27611	2.27016	2.36209	2.46863	2.84933	2.57383	2.61295	2.42499	2.72762	2.55424	2.59784	2.49437	2.60119	2.49991	2.38673	2.74111	2.42816	2.70353	2.24894	2.15203	2.26374	2.08518	2.33934	2.08619	1.99202	2.48664	2.76646	2.65695	2.32169	2.46474	2.19397	2.2316	2.10091	2.18231	2.59015	2.62341	2.34749	2.09393	2.14882	2.62322	2.24114	2.35572	1.87222	2.9451	3.02385	2.96024	3.06641	2.90707	3.09529	2.71316	2.25669	2.05717	1.98039	3.01244	2.16878	2.61017	2.14795	2.35705	2.53095	2.30263	2.55497	2.59414	1.95557	2.54828	3.26535	3.13112	2.88233	2.94854	3.02166	2.07534	3.25675	3.36391	2.84368	3.07951	2.97917	2.93761	2.7143	3.08609
M5_020_M01_nEpE_100_2_4012854190_M3_M5	M3_020_M01_nEpE_100_1_4012854190_M3_M5	sample	EDTA	HC_DC	CTRL BioPersMed			4	20	303	1	740	12.3333	12.3333	2.12199	2.57035	1.32161	2.28249	2.37209	3.26898	2.02702	2.24058	2.50952	2.29035	2.77673	2.96039	2.75962	2.81219	2.90739	2.79507	3.21938	3.34604	2.93233	3.0934	3.03069	2.9255	2.52144	2.89422	2.98511	3.12449	2.81392	2.86362	2.9803	2.90849	3.33489	2.579	2.78754	3.0732	2.78981	3.2737	3.21451	3.48716	2.94148	2.95256	2.91315	3.05939	2.65741	2.65456	2.79297	2.62838	2.54475	2.6353	2.60315	2.63004	2.6378	2.99824	2.52559	2.51505	2.53946	2.65898	2.72732	2.52202	2.5076	2.5917	2.60498	2.62097	2.55332	2.66945	2.59029	2.38377	2.39694	2.3744	2.27307	2.54777	1.97449	2.25877	2.73587	2.72017	2.71359	2.74621	2.85991	2.6316	2.64403	2.54963	2.68672	2.53415	2.66139	2.493	2.58936	3.15113	2.53172	2.57067	2.65824	2.49057	2.75008	2.77306	2.68311	2.67889	2.6006	2.53468	2.57722	2.53332	2.5964	2.60004	2.60987	2.70325	2.57285	3.20108	2.71704	2.57619	2.56919	2.46141	2.60615	2.41358	2.64343	2.72535	3.02595	2.98122	2.74812	2.66661	2.42701	2.49077	2.29996	2.36236	2.92675	2.79379	2.57669	2.55528	2.26296	2.69646	2.43645	2.71393	2.52733	2.98024	2.93215	3.04511	3.22127	3.02915	3.18455	3.04684	2.26471	2.2088	2.2668	2.59515	2.42397	2.52751	2.6139	2.62598	3.75976	2.69855	2.99031	2.87062	2.53677	2.93255	2.68371	2.94544	3.01461	2.60277	2.95348	2.50185	2.96942	3.16444	2.98703	2.86508	2.95515	3.13106	2.84211	2.82362
M5_021_M01_nEpE_155_1_3_M5	M5_021_M01_nEpE_155_1_3_M5	sample	Heparin	PH	PAH			4	21	304	1	777	12.95	12.95	3.32064	3.53763	3.21487	2.38372	2.48277	2.44752	2.28266	2.42561	2.61008	2.19557	2.64073	2.94702	2.47285	3.11244	2.90659	2.97242	3.07683	2.94803	2.90007	3.00059	3.06613	2.8822	2.92649	3.03457	2.882	3.12529	2.56471	3.10615	2.94305	2.90678	2.7811	2.76336	3.05668	3.10031	3.10864	2.89916	2.86753	3.12613	2.91068	3.03654	3.02704	3.10505	2.28852	2.25588	2.34783	2.42236	2.39069	2.60962	2.56125	2.54076	2.31	3.10462	2.40369	2.49502	2.37902	2.36655	2.61315	2.40387	2.33791	2.32482	2.465	2.46581	2.37175	2.14716	2.4102	1.95962	2.12355	2.01623	1.972	2.18974	1.62285	1.76126	2.51467	2.36152	2.50619	2.53732	3.00378	2.42242	2.44346	2.17498	2.2697	2.43785	2.50815	2.3483	2.46937	2.6951	2.36892	2.27655	2.30705	2.20516	2.53071	2.70011	2.67871	2.62349	2.04896	2.0742	2.18934	2.20185	2.21687	2.07669	2.21562	2.67671	2.02676	2.83007	2.56915	2.40094	2.53176	2.43394	2.61145	2.35925	2.35365	2.55692	2.76698	2.64517	2.5963	2.65559	2.49505	2.67083	2.41597	2.57982	3.02831	2.91845	2.66833	2.66928	2.44689	2.97082	2.66502	2.5346	2.28647	3.01232	3.00532	2.98377	3.08872	2.76171	3.17585	2.82405	2.27231	2.44083	2.2642	2.85819	2.56622	2.41362	2.3485	2.22062	2.62188	2.59181	2.59516	2.56816	2.56308	2.31285	2.85417	3.05455	2.99684	2.69425	2.97069	2.26067	2.88397	3.35429	3.02144	3.12001	2.94646	2.81613	2.85639	2.81515
M5_022_M01_nEpE_138_1_441_M5	M5_022_M01_nEpE_138_1_441_M5	sample	serum	PH	PAH			4	22	305	1	814	13.5667	13.5667	3.14798	2.06582	2.69595	2.54688	2.47964	2.32131	2.01903	2.25966	2.59756	2.18347	2.77358	2.97017	2.751	2.51406	2.98565	2.92293	2.28913	2.37601	2.72492	2.74708	3.02168	3.15319	2.15848	2.96191	2.85383	2.94973	2.51884	3.17615	2.93471	2.81162	2.90754	2.7888	3.13845	2.94266	3.25728	2.94679	2.78582	2.91944	2.76593	2.88332	2.95763	2.92507	2.68871	2.55592	2.36635	2.71602	2.52692	2.638	2.84951	2.75601	2.5298	2.96298	2.88204	2.74162	2.63023	2.54175	2.78717	2.66245	2.57743	2.4774	2.60186	2.54501	2.64764	2.83678	2.64855	2.21991	1.97324	1.94903	2.10069	2.21385	1.77115	1.97944	2.47813	2.39625	2.3487	2.30784	3.09434	2.56595	2.39828	2.12241	2.15843	2.69453	2.69471	2.86167	2.84821	2.64149	2.86735	2.64247	2.77088	2.80818	2.77124	2.73745	2.88971	2.78141	2.65862	2.53026	2.64507	2.52671	2.63187	2.57184	2.58949	2.56461	2.54946	2.38954	2.44692	2.42807	2.56826	2.42938	2.47017	2.3388	2.15261	2.74001	2.70572	2.65231	2.47358	2.66896	2.47905	2.48963	2.32928	2.29619	2.75191	2.75682	2.44364	2.42431	2.37808	2.73414	2.58235	2.37705	2.27345	2.95061	2.92607	2.83155	3.05669	2.88205	3.12725	2.72459	2.09519	2.33411	2.28889	3.04617	2.05988	2.43914	2.33284	2.17308	1.94012	2.28449	2.80517	2.57603	2.2879	2.34121	2.90986	2.95358	2.85198	3.17879	2.83644	2.2417	2.79653	2.74328	2.76396	2.92801	2.95615	2.9146	3.06729	3.07442
M5_023_M01_nEpE_091_2_KSSPlasma_M3_M5	M3_023_M01_nEpE_091_1_KSSPlasma_M3_M5	sample	Heparin	HC_DC	CTRL			4	23	306	1	851	14.1833	14.1833	1.75675	1.79171	2.11147	2.6154	2.67332	2.41257	2.57483	2.47791	2.32781	2.73242	2.31865		2.55463	1.93819	2.90685	3.06801	3.26925	2.04673	2.47961	2.74448	2.77327	2.96155	2.38716	2.82007	2.74777	3.0151	1.98911	2.86745	2.72968	2.74273		3.24138	2.87414	2.9928	3.10195	2.85269	2.57002	2.30951	2.8107	2.83776	2.66849	2.8048	2.52073	2.59084	2.74001	2.63083	2.74336	2.71747	2.74008	2.7042	2.74501	2.76056	2.63998	2.64718	2.68791	2.87747	2.99567	2.55719	2.57976	2.81972	2.91524	2.85855	2.7221	2.56529	2.81514	2.66406	2.5825	2.43934	2.43382	2.74431	2.13045	2.5336	2.83892	2.70056	2.7802	2.76532	2.76765	2.74805	2.67305	2.58894	2.83765	2.72671	2.83897	2.55403	2.80055	2.55155	2.69128	2.40377	2.67392	2.57933	2.77814	2.88863	2.87539	2.81892	2.49958	2.53334	2.50594	2.51672	2.53583	2.4868	2.41718	2.3756	2.55549	2.71814	2.76034	2.7725	2.74212	2.77555	2.65003	2.66814	2.65188	2.81829	3.2636	2.98311	2.86722	2.76961	2.7585	2.78522	2.71489	2.70305	3.21425	3.2193	2.73944	2.79983	2.66029	2.84985	2.82844	2.71533	2.91381	2.90694	2.74619	2.88292	3.13286	2.99045	3.19919	2.91969	2.56377	2.55468	2.6854	2.81566	2.8588	2.44361	2.90353	2.70678	2.14882	2.88018	3.0333	2.89375	2.84923	2.70731	2.90064	2.7523	2.77054	2.81889	2.67472	2.71403	2.68667	2.65218	2.81298	2.96487		3.02531	2.66659	3.01147
M5_024_M01_nEpE_BL		blank	MeOH-H2O					4	24	307	1	888	14.8	14.8
M5_025_M01_nEpE_QC		QC	plasma					4	25	308	1	925	15.4167	15.4167	2.91401	3.02824	3.01984	3.00433	3.00928	3.02547	3.01448	3.02544	2.94012	3.03081	3.06394	3.01415	2.91025	3.03868	3.009	3.01057	3.0167	3.02021	3.04101	3.00281	3.02042	3.00628	3.01936	3.0243	3.02631	3.00577	2.96604	3.03562	3.00675	3.02592	2.96673	3.02488	3.0285	3.0036	3.01403	3.02863	3.02642	3.04412	3.03219	3.04921	2.9977	3.01833	2.98876	2.97668	2.97382	2.98066	2.97764	2.98404	2.97687	2.97915	2.95881	3.02945	2.97539	2.96591	2.9613	2.97122	2.90591	2.9828	2.96202	2.97073	2.95923	2.94399	3.0031	2.98658	2.95987	3.03171	3.03676	3.03962	3.02896	2.85383	3.02771	3.02524	3.00433	2.9991	3.00042	3.00086	3.01679	2.97404	2.98078	2.99645	2.98677	2.99604	2.99274	3.00003	2.98625	3.05666	2.98442	2.99034	2.99222	3.00019	3.01409	3.01988	3.01774	3.02175	3.02902	3.03948	3.00935	3.03832	3.03264	3.04049	3.03105	3.01088	3.03576	3.00803	3.01133	3.00403	3.00851	2.99971	3.0088	3.01268	3.01727	3.00043	3.00492	3.00451	3.00076	3.00831	3.00789	3.00894	3.01399	3.01127	3.00909	3.00305	2.99412	3.00694	3.01687	3.00362	3.00402	2.98673	3.01187	3.00374	3.04493	3.02709	2.92106	2.99584	2.9501	3.01306	3.01046	3.01754	3.01479	3.00222	3.01779	3.02553	2.98974	2.99856	2.99134	3.00081	3.02542	3.04095	2.99563	2.99765	3.0392	3.03058	3.01044	3.04156	2.99947	3.01156	3.01016	2.9952	3.00678	3.01312	3.01036	3.00891	2.97799	3.02004
M5_026_M01_nEpE_102_2_4004627065_M3_M5	M3_026_M01_nEpE_102_1_4004627065_M3_M5	sample	EDTA	HC_DC	CTRL BioPersMed			4	26	309	1	962	16.0333	16.0333	2.30506	2.58583	-0.128899	2.31868	2.52957	2.43218	2.29993	2.2968	2.2167	2.2677	2.50563	2.97039	2.47253	2.66462	2.92632	2.64311	2.78107	2.85871	2.84098	2.9957	2.91237	3.11148	2.63976	3.02263	3.105	2.9104	2.8481	2.555	2.98122	2.98648	3.08869	2.90265	2.7283	3.06523	2.95366	2.84771	2.99402	2.8581	3.03717	3.1263	2.96124	3.19789	2.82214	2.63394	2.73717	2.68054	2.68214	2.75706	2.71438	2.83129	2.81721	3.02111	2.68347	2.88681	2.82662	2.60427	2.94301	2.7855	2.7332	2.57459	2.68477	2.92668	2.69553	2.80426	2.72766	2.45737	2.37509	2.21098	2.44823	2.50452	2.30244	2.26345	2.78465	2.74775	2.84743	2.74375	2.89544	2.67258	2.86217	2.70815	2.47056	2.59789	2.64979	2.67707	2.75314	3.25521	2.68921	2.52963	2.65228	2.61765	2.80268	2.73887	2.7843	2.88233	2.72698	2.53645	2.85523	2.71141	2.68218	2.61516	2.75103	2.4243	2.67244	2.50488	2.51733	2.54619	2.55969	2.57313	2.59032	2.57739	2.74699	2.76408	2.77653	2.61459	2.5695	2.52386	2.4616	2.46135	2.36157	2.29592	3.02867	2.75336	2.51386	2.51091	2.31957	2.69567	2.52607	2.5934	2.21088	3.10139	2.95062	2.90615	3.28138	2.88966	3.28406	2.87789	2.30679	2.42108	2.31097	2.7552	2.64456	2.62058	2.80831	2.84055	3.75011	2.85908	3.14372	2.73344	2.51812	2.85567	2.62247	2.8809	2.90009	2.90505	2.96979	2.46926	3.04568	2.70127	2.94914	2.90792	2.96323	3.29854	2.85893	3.1112
M5_027_M01_nEpE_157_1_6_M5	M5_027_M01_nEpE_157_1_6_M5	sample	Heparin	PH	PAH			4	27	310	1	999	16.65	16.65	2.91653	2.23856	3.07282	2.48131	2.6617	2.38672	2.71586	2.617	2.45301	2.54746	3.03637	2.88786	2.66353	1.86577	3.11019	3.54068	3.06579	2.85898	2.84809	2.99515	3.01434	3.11982	3.04126	2.96519	3.2517	3.16702	2.78596	3.54357	2.84913	2.92904	2.66978	3.80114	2.87572	3.40745	3.16257	3.08589	2.822	3.52024	2.88746	3.26941	3.18198	3.08832	2.55805	2.77314	2.65893	2.6213	2.70855	2.59738	2.7214	2.93384	2.55702	3.29428	2.54493	2.90445	2.82506	2.53174	2.82116	2.88473	2.67819	2.4318	2.58769	2.69746	2.65394	2.77694	2.62736	2.65491	2.3744	2.31918	2.49791	2.55455	2.40648	2.15368	2.92999	2.91632	2.80251	2.6776	2.69026	2.65752	2.88488	2.65423	2.39913	2.50582	2.73981	2.46345	2.65425	2.63276	2.54833	2.41456	2.62754	2.4369	2.67993	2.77046	2.78327	2.98317	2.26407	2.38146	2.25671	2.49321	2.3222	2.36703	2.47212	3.07192	2.36732	2.53841	2.63294	2.59775	2.69128	2.63277	2.57118	2.48572	2.56728	2.78591	2.68253	2.79814	2.69957	2.91301	2.70895	2.75024	2.61786	2.6258	2.98379	2.66948	2.74963	2.88262	2.78934	2.92388	2.44201	2.17983	2.19615	2.94632	2.99312	2.94149	3.08749	2.77809	3.20443	2.78353	2.39665	2.71716	2.39608	3.01645	2.28402	2.52199	2.80688	2.71398	2.5427	2.84668	2.34084	2.17947	2.6031	2.70471	3.00174	3.15192	2.95445	2.90166	3.15798	2.1381	3.43938	3.01064	2.98541	3.13961	2.87563	2.8769	2.66	3.51955
M5_028_M01_nEpE_183_1_4008461097_M5	M5_028_M01_nEpE_183_1_4008461097_M5	sample	Heparin	PH	PAH			4	28	311	1	1036	17.2667	17.2667	4.10479	2.46564	1.69801	2.48308	2.55559	1.81196	2.48721	2.46958	2.71784	2.4489	2.85555	2.84296	2.75604	3.90988	2.93744	3.43732	3.05402	3.19509	2.9089	3.02568	2.74362	2.86709	2.96072	2.63266	3.04568	3.14332	3.41169	3.35481		2.9152		3.14973	2.71722	3.10582	3.07283	2.96493	2.97441	3.05302	2.68435	3.13587	3.26895	2.54894	2.3228	2.40375	2.04543	2.46281	2.19312	2.29845	2.27303	2.27072	2.17789	3.18069	2.20332	2.22995	2.17772	2.14683	2.29965	2.36375	2.19093	2.18953	2.36757	1.85056	2.4232	2.73853	2.3667	1.90087	1.91363	1.94469	2.15548	2.21801	2.07725	2.27228	2.12699	2.20053	2.16132	2.00569	2.76894	2.10557	2.1234	1.88373	2.18175	2.19737	2.40467	2.15851	2.40421	3.11706	2.34107	1.62913	2.28704	2.18947	2.64404	2.48492	2.50556	2.43365	1.72597	2.00963	1.89631	2.01994	2.03522	2.14154	2.23806	3.47694	2.22122	3.41288	2.76246	2.56613	2.25163	2.3607	2.15079	2.39198	2.45392	2.26966	3.12833	3.08017	2.84836	2.94545	2.73547	2.74727	2.69474	2.68379	2.71594	3.00903	2.91561	2.7263	2.52922	3.01967	2.62257	2.60231	2.45918	2.95125	2.96284	2.80508	3.04039	3.03205	3.29841	3.00692	2.4759	2.54562	2.48491	2.75323	1.91664	2.37154	2.08614	1.77857	2.44094	1.9429	2.87873	2.95118	2.73348	2.05379	4.01059	3.05888	2.72534	3.06194	3.23684	2.46894	3.4747	3.05524	2.62327	2.98055	2.82729	3.1214	3.27316
M5_029_M01_nEpE_076_2_1001866898_M3_M5	M3_029_M01_nEpE_076_1_1001866898_M3_M5	sample	Heparin	HC_DC	CTRL			4	29	312	1	1073	17.8833	17.8833		3.16068	3.02113	2.04041	2.33543	2.29084	1.85875	2.01031	2.32051	1.72072	2.54821	3.01053	2.63313	2.43469	3.00737	2.41981	3.09177	2.97067	2.80737	2.72886	2.71648	2.80138	2.33431	2.71829	2.87593	2.63759	2.43294	2.96096	3.01884	2.79622	2.49531	2.74657	2.86449	2.7299	2.85579	2.89631	3.01536	2.55467	2.87937	2.92898	2.7078	3.00449	2.54677	2.40327	2.56966	2.45088	2.59613	2.67422	2.67094	2.79636	2.50889	2.82554	2.63179	2.80285	2.69148	2.57547	2.78138	2.79576	2.6819	2.54822	2.64716	2.66266	2.57866	2.41112	2.5476	2.3809	2.57029	2.52381	2.44541	2.66238	2.22475	2.08638	2.71875	2.58129	2.60292	2.80838	2.76822	2.64668	2.77477	2.6173	2.53361	2.51204	2.62653	2.34579	2.59005	2.72821	2.55218	2.37802	2.57963	2.45216	2.52125	2.73265	2.72207	2.82163	2.23738	2.48216	2.2692	2.48498	2.4746	2.44711	2.40648	2.70073	2.43819	3.11836	2.36734	2.20788	2.16213	2.11167	2.28241	2.2697	2.38421	2.68969	2.29641	1.99243	2.17846	1.62189	1.8067	1.87919	1.89841	1.82325	2.89216	2.34285	1.961	2.0107	1.92842	2.23447	2.11824	1.98138	2.05009	3.08099	2.95154	2.72376	3.04323	3.11085	3.16681	2.91521	2.15069	2.09538	1.97799	2.96689	2.79867	2.30668	2.57337	2.4647	1.9922	2.7164	2.42698	2.40449	1.98264	2.64825	2.85631	2.76849	2.69916	2.85766	2.81955	2.0419	2.80838	2.62184	2.79442	2.93733	3.01171	2.72557	2.46625	2.76734
M5_030_M01_nEpE_133_1_155_M5	M5_030_M01_nEpE_133_1_155_M5	sample	serum	PH	PAH			4	30	313	1	1110	18.5	18.5	3.33121	2.85378	2.46319	2.62583	2.74173	2.58701	2.91931	2.85475	2.59311	2.78619	3.36551	2.9464	2.55727	2.50984	2.97915	3.04453	2.68179	2.05575	2.96358	3.00056	2.98911	2.82487	3.03043	3.01784	2.66296	3.04341	2.76513	2.9139	2.92411	3.03098	2.41659	2.81327	3.06906	2.95305	3.14546	2.72445	2.81118	2.50971	2.84019	2.9452	3.03004	2.9159	2.90548	2.82131	2.41577	2.88807	2.60712	2.83006	2.7972	2.8973	2.7239	2.8846	2.84632	3.01018	2.84423	2.80072	2.82002	2.98303	2.89666	2.9541	2.90291	2.68345	2.69741	2.83765	2.85198	2.4149	2.41413	2.08196	2.36335	2.28624	2.26642	2.46875	2.48234	2.45955	2.52587	2.30132	2.90088	2.39696	2.55315	2.36769	2.46404	2.83209	2.88457	2.7796	2.87278	2.2192	2.89632	2.42305	2.94206	2.86913	2.9199	2.76337	2.80136	2.90035	2.74743	2.71024	2.59404	2.70537	2.73673	2.7438	2.76233	2.46739	2.81508	2.46045	2.76378	2.81472	2.87996	2.86431	2.87257	2.87992	2.69776	2.83811	2.86243	2.88594	2.80555	2.93502	2.8683	2.88678	2.9178	2.95006	2.66687	2.98008	2.68229	2.64012	2.76157	2.92006	2.60607	2.5737	2.86101	2.91476	2.98986	2.82532	2.85545	2.96295	3.24756	3.07766	2.92535	2.86526	2.77761	2.93538	2.27799	2.94686	2.52431	2.47509	1.69238	2.42637	3.19518	3.03622	2.61188	2.38385	3.1759	2.63313	2.88158	2.23984	2.96678	2.57279	2.84025	2.79089	2.82923	2.97474	2.94063	2.83016	2.86278	2.95166
M5_031_M01_nEpE_UM		UM	UM					4	31	314	1	1147	19.1167	19.1167	3.3035	3.67673	0.758714	2.99983	3.33376	2.75783	2.58526	2.71678	3.23828	2.75717	3.23504	2.94651	3.66623	3.30095	3.06554	2.94465	3.30237	2.92406	2.9285	3.49668	3.17552	3.13178	2.72713	3.15252	2.65844	3.20416	3.33888	3.30802	2.93913	3.11416	3.72206	2.41063	2.933	3.53292	3.24389	3.37851	2.93567	2.96723	3.00131	3.64468	2.96499	3.31928	2.58923	2.37468	2.39543	2.39426	2.5019	2.62146	2.45714	2.51993	2.38187	2.97926	2.61261	2.67817	2.49447	2.30402	2.60506	2.9285	2.78452	2.4409	2.44761	2.36259	2.61469	2.69618	2.53141	2.45338	2.33784	2.18321	2.17232	2.35587	2.21229	1.90806	2.84643	2.74773	2.7212	2.65501	3.06452	2.74744	2.81452	2.92365	2.65508	2.49074	2.40091	2.46759	2.48895	4.16436	2.32246	2.58903	2.43438	2.43315	2.50019	2.55629	2.55316	2.55521	2.41303	2.63716	2.46722	2.67832	2.60709	2.50572	2.50675	3.1981	2.52576	2.5313	2.5235	2.62177	2.65011	2.66981	2.65971	2.82233	2.47439	2.08947	2.74464	2.65859	2.77795	2.65563	2.59597	2.4146	2.46954	2.44112	2.98429	2.93544	2.87655	2.801	2.60816	2.92726	2.83474	2.90188	3.00655	2.93145	2.78237	3.13091	3.11551	2.59563	2.97992	2.84442	2.50114	2.76985	2.92418	3.34633	2.66571	2.40594	2.97145	2.79273	3.84939	3.06461	2.88604	3.20254	3.07659	2.63471	2.84581	2.84572	2.88137	3.14152	2.9157	3.18318	3.26523	3.84359	2.99046	2.68501	2.94757	3.18219	3.08657	2.9913
M5_032_M01_nEpE_QC		QC	plasma					4	32	315	1	1184	19.7333	19.7333	3.01658	2.99215	2.98508	3.0065	3.01188	3.00916	3.0135	3.00877	3.02386	3.01464	2.97953	2.99403	3.03574	2.99546	3.0037	2.98785	3.00274	2.99169	2.96803	2.9907	2.98923	2.98909	2.99423	2.97869	3.02248	2.99604	3.00242	2.97437	2.99276	2.98302	3.03544	2.94392	2.97708	2.98635	2.99834	2.98711	2.9966	3.00904	2.97322	2.96366	2.99148	2.99292	3.01259	3.01657	3.02294	3.01895	3.02069	3.01572	3.01991	3.01815	3.03601	3.03618	3.02745	3.02813	3.03329	3.02996	3.06771	3.01124	3.03684	3.02514	3.03986	3.04284	2.99568	3.02405	3.02223	3.00315	3.0041	2.99522	3.00802	3.091	3.02672	3.00641	3.00064	3.00071	3.00123	3.00326	2.99693	3.02376	3.021	3.00382	3.01631	3.01878	3.01399	3.01837	3.02003	3.02211	3.02514	3.01333	3.00147	3.0239	3.01921	3.01136	3.00592	3.01112	2.99282	3.00296	3.01355	2.99794	3.00646	2.99732	2.99214	2.99819	2.98599	3.01363	3.01758	3.01564	3.01235	3.01368	3.01158	3.01834	3.01643	3.02478	3.00401	3.01232	3.01831	3.01219	3.01085	3.00919	3.00783	3.00937	3.01348	3.0286	3.02674	3.0113	3.01696	3.01748	3.01534	3.01388	3.01366	3.02863	2.92857	3.02508	3.02535	3.02427	3.01179	3.02753	3.01852	3.00922	3.00664	3.00466	3.00993	3.00652	3.01015	3.01144	2.98362	3.00569	3.01268	3.01765	2.96614	3.0039	2.97658	2.99414	2.99393	2.96272	3.00419	3.00545	2.97299	2.9769	2.99798	3.00313	2.99762	2.97408	3.01426	2.9799
M5_033_M01_nEpE_106_2_4007768796_M3_M5	M3_033_M01_nEpE_106_1_4007768796_M3_M5	sample	EDTA	HC_DC	CTRL BioPersMed			4	33	316	2	1221	20.35	0.616667	2.97225	2.06516	0.414431	2.3172	2.46853	2.3347	2.31205	2.24953	2.49455	2.26144	2.09984	2.93151		3.34762	2.90401	2.66703	3.06222	2.75793	2.88029	3.05001	2.92282	3.12622	2.40203	3.07629	2.89151	2.94241	2.75429	2.76465	2.95348	2.96925	3.23818	2.7332	2.96756	2.71378	2.81562	3.108	2.81969	2.81025	3.02916	3.11462	2.97034	3.15471	2.62891	2.64607	2.853	2.60015	2.73108	2.67086	2.60624	2.70343	2.70274	2.91225	2.48576	2.68476	2.67968	2.76456	2.88047	2.59486	2.63197	2.69045	2.75094	2.75113	2.73827	2.52073	2.75962	2.54506	2.2095	2.19205	2.3386	2.48513	2.15257	2.37784	2.80839	2.75322	2.68633	2.62089	2.93082	2.51948	2.65433	2.53709	2.61139	2.68948	2.72787	2.52986	2.63274	3.18271	2.66781	2.43407	2.75333	2.58052	2.69484	2.76747	2.68788	2.74646	2.52931	2.52816	2.54617	2.54345	2.51096	2.58439	2.62096	3.26682	2.61164	2.59543	2.50882	2.54272	2.50593	2.54893	2.52095	2.51445	2.38693	2.65971	2.91541	2.71684	2.5791	2.49034	2.40626	2.40466	2.39709	2.32603	3.21573	2.84468	2.505	2.4944	2.4188	2.72118	2.57921	2.61068	2.48898	3.00289	2.98722	2.87285	3.08228	2.97545	3.38827	3.03301	2.18332	2.38605	2.3798	2.95112	2.77633	2.5152	2.87355	2.71356	3.51278	2.83672	3.01949	2.82346	2.45421	2.86459	1.82609	2.93859	3.02736	3.10338	2.8888	2.4748	2.98476	2.78214	2.9976	2.89192	2.94566	3.12393	2.59436	3.00148
M5_034_M01_nEpE_149_1_600_M5	M5_034_M01_nEpE_149_1_600_M5	sample	serum	PH	PAH			4	34	317	2	1258	20.9667	1.23333	2.29532	1.52328	2.65636	2.59192	2.62177	2.08305	2.47075	2.66976	2.3082	2.44778	2.56678	2.97927	2.73103	2.34131	2.95672	2.90142	3.12023	2.55763	2.87909	2.77617	2.96694	2.9989	2.35612	2.91785	2.83747	3.00122	2.28258	2.93175	2.98688	2.89855	2.65542	2.89647	2.86706	2.67712	2.95389	2.71795	2.95332	2.81791	2.96538	2.97309	3.10442	2.98125	2.69082	3.10756	2.81903	2.81433	2.82789	2.58679	2.68889	2.76817	2.84767	2.95736	2.69852	2.72946	2.70875	2.51325	2.83603	2.76779	2.63498	2.48336	2.57509	2.64358	2.43948	2.42492	2.37312	2.4714	2.36885	2.32079	2.42832	2.63938	2.3058	2.22341	2.70661	2.93963	2.7405	2.50948	2.9656	2.67631	2.70149	2.50917	2.36476	2.683	2.64891	2.57792	2.63674	2.66616	2.57264	2.53554	2.71099	2.75805	2.89793	2.64026	2.74365	2.79908	2.63977	2.55155	2.44073	2.36845	2.44541	2.63291	2.39964	2.5614	2.51352	2.35394	2.51998	2.29892	2.63057	2.40922	2.54111	2.32516	2.20334	2.63739	2.80195	2.832	2.52988	2.87045	2.59257	2.65053	2.49288	2.61006	2.80866	2.91559	2.67368	2.57488	2.60218	2.94111	2.63274	2.74745	2.42991	2.99771	3.09592	2.76484	3.07133	2.78634	2.94833	2.59318	2.50326	2.6558	2.51794	2.93163	2.46623	2.62883	2.42878	2.63068	2.43099	2.64063	2.96834	2.81133	2.51264	2.75575	3.45902	2.96244	2.99605	2.87836	3.03998	2.64136	2.94686	3.02465	2.99848	3.00288	2.98896	2.88845	2.93128	2.80927
M5_035_M01_nEpE_085_2_4015264326_M3_M5	M3_035_M01_nEpE_085_1_4015264326_M3_M5	sample	Heparin	HC_DC	CTRL			4	35	318	2	1295	21.5833	1.85	2.40332	1.24395	2.0044	3.02526	3.1416	2.64564	2.78797	2.9504	3.07463	2.97169	3.22924	2.96802	2.56459	2.69008	3.04864	3.01805	2.66496	2.70627	2.79859	2.97611	2.94766	2.97875	2.36705	3.01021	2.77337	2.89241	2.47001	3.13321	2.96829	2.93402	2.78602	2.77203	2.84526	2.85876	2.99243	2.81691	2.84038	2.72438	2.92185	3.05874	2.89786	3.10534	2.89968	2.98486	3.01636	2.92849	3.04635	2.91073	2.89334	3.01613	3.17546	2.96992	2.97048	3.04845	3.07923	2.97956	3.10657	3.05443	3.07879	3.00186	2.90456	2.99456	2.84383	2.76947	2.80103	2.72275	2.6129	2.58257	2.72878	2.82721	2.81121	2.66525	2.90284	2.86319	2.82351	2.78325	3.16817	2.90026	2.93675	3.04152	2.9028	2.87683	2.97452	2.96421	3.02156	2.77489	3.04609	2.87235	3.01103	2.89671	2.95778	2.92129	2.90576	3.03034	2.74249	2.83536	2.7453	2.8022	2.81742	2.95656	2.95787	2.55757	2.8504	3.08973	3.0633	2.98689	3.01152	2.91397	2.95673	2.8734	2.80865	2.96351	3.57755	3.27941	3.00183	3.05807	2.97124	3.0206	2.92666	2.92377	3.4602	3.51155	3.07119	2.97375	2.94179	3.27681	3.1474	3.37472	3.15651	2.97747	3.09589	3.079	3.0088	3.10942	3.29781	3.18672	2.85354	3.14553	3.17482	3.11365	2.80357	2.82364	2.79625	2.76091	2.10085	2.94821	3.32712	3.18745	3.07054	2.93266	3.22519	2.97678	3.06754	3.10694	2.89962	3.20859	2.96632	2.83973	3.05095	3.04493	2.9785	2.85105	3.12129	3.09799
M5_036_M01_nEpE_178_1_4005152675_M5	M5_036_M01_nEpE_178_1_4005152675_M5	sample	Heparin	PH	PAH			4	36	319	2	1332	22.2	2.46667	2.80631	3.08654	1.77312	3.2681	3.04085	3.13993	2.97319	3.15141	2.46289	3.06346	2.70699	3.01135	2.61179	2.81355	3.00824	2.58872	3.01703	2.97891	3.14847	2.67779	2.80998	2.95883	3.19508	2.79597	3.30185	3.04615	2.6626	3.66233	3.01505	2.96543	2.42078	2.8908	2.98544	2.94985	2.81804	2.87531	2.99746	2.74653	2.81706	2.77554	2.9815	2.83958	2.76428	2.68776	2.62938	2.67636	2.74877	2.68445	2.74216	2.76559	2.66419	3.05243	2.83482	2.80731	2.72991	2.56038	2.79086	2.86853	2.80815	2.62241	2.66623	2.65979	2.63207	2.79046	2.60544	2.61155	2.627	2.87774	3.11352	3.09371	3.18216	2.86506	2.7197	2.80246	2.68501	2.78806	2.93472	3.0259	2.88914	3.03391	2.8873	2.66572	2.6076	2.64106	2.5921	3.14521	2.60096	2.78089	2.71849	2.80576	2.73331	2.71891	2.77778	2.77303	2.5629	2.76857	2.46088	2.70897	2.81297	2.83903	2.81064	3.13823	2.72081	3.51782	3.11721	3.10075	2.75031	2.85041	2.65948	2.75727	2.60717	2.73884	3.03053	3.1985	3.24601	3.06094	3.05484	2.9382	2.93923	2.89066	2.7753	2.81415	3.41531	3.11253	3.07194	3.19597	3.22301	3.53681	2.64857	2.96792	3.07726	3.18408	3.1087	3.61181	3.50477	3.50476	2.8178	3.01931	3.096	3.11487	2.66853	2.70203	2.57413	2.5785	2.23763	2.67967	2.65262	2.84657	3.31265	2.59834	3.20583	2.96482	2.8822	2.79954	3.02044	3.20228	3.05735	2.9486	2.80799	3.11754	3.0127	2.68353	3.34784	2.96159
M5_037_M01_nEpE_145_1_595_M5	M5_037_M01_nEpE_145_1_595_M5	sample	serum	PH	PAH			4	37	320	2	1369	22.8167	3.08333	3.72764	3.39875	2.12756	1.6695	1.91267	2.01979	0.970943	0.635057	2.83644	1.32833	3.23514	2.87831	2.50426	3.4026	3.06763	2.60816	2.21284	2.7936	3.15753	2.98085	2.90021	3.02476	2.69155	3.02818	3.05553	3.16417	2.75154	3.04696	2.91728	3.00762	2.78247	2.81049	3.05583	2.97726	3.10746	3.00758	3.11273	2.86646	3.09572	2.57804	3.06959	2.62424	2.58855	2.47888	2.36316	2.47339	2.55147	2.60003	2.43867	2.44814	2.50857	3.00314	2.39559	2.4354	2.43245	2.42581	2.6993	2.4552	2.47639	2.45835	2.50096	2.50616	2.54733	2.55179	2.45181	2.34301	2.35298	2.405	2.25438	2.72133	2.02208	2.07285	2.53033	2.61526	2.49828	2.65431	3.08022	2.40349	2.47602	2.37698	2.44824	2.46763	2.53701	2.53843	2.59531	3.01605	2.57342	2.61009	2.70198	2.63787	2.6222	2.67471	2.57387	2.57106	2.3655	2.42927	2.47251	2.50277	2.45212	2.35449	2.42091	3.14442	2.36155	2.41852	1.96829	2.3106	1.81633	1.96435	2.04571	2.1991	2.10615	2.63053	2.38688	2.08989	2.06918	1.58086	1.65831	1.52938	1.73072	1.52464	2.72483	2.33804	1.83912	1.62948	1.55449	2.11661	1.87952	1.87508	1.96458	3.00459	2.91455	2.85062	2.92285	3.11132	3.25338	3.00693	2.32039	1.58024	1.7142	3.08897	2.20641	2.25948	2.40155	2.34745	1.94316	2.49901	2.63492	2.57406	1.80583	2.464	4.06374	3.08178	2.87876	2.66206	3.03327	2.03357	3.03164	2.58641	2.87902	3.14087	2.91048	2.78339	3.00958	2.98856
M5_038_M01_nEpE_BL		blank	MeOH-H2O					4	38	321	2	1406	23.4333	3.7
M5_039_M01_nEpE_QC		QC	plasma					4	39	322	2	1443	24.05	4.31667	3.03505	3.00476	3.02115	2.98394	2.98131	2.96899	2.97805	2.98418	3.00438	2.97726	3.02913	3.00176	2.95727	3.00455	2.99798	3.00511	3.0133	3.00627	3.03156	3.02126	3.01215	3.01236	3.0053	2.99539	2.92031	3.00801	3.00164	3.03285	3.01005	3.01482	2.98448	3.04397	3.0127	3.01119	2.99049	2.9949	2.98332	2.96179	3.02169	3.0149	3.01376	3.00578	2.99198	2.99477	2.99412	2.99639	2.9986	2.9942	2.99226	2.99203	2.97992	2.97991	2.98922	2.99641	2.98367	2.98989	2.92323	2.9968	2.98698	2.99053	2.98663	2.97622	3.01027	2.99192	2.99835	2.99991	2.9908	2.99602	2.98611	2.85632	3.00589	2.98871	2.996	2.99872	2.99743	2.99889	2.99481	2.98716	2.99659	2.99694	2.9928	2.99214	2.98733	2.99487	2.99277	2.96687	2.99697	2.99424	2.97429	2.98963	2.9927	3.00262	3.00445	3.00167	3.00566	2.99256	2.98701	3.00141	2.99989	2.99585	3.00433	2.99509	3.007	2.99226	2.98437	2.9858	2.98035	2.98187	2.9813	2.97771	2.97684	2.99199	2.99015	2.99344	2.98443	2.98419	2.98424	2.98363	2.98166	2.98142	2.98048	2.97655	2.98327	2.98357	2.97396	2.98912	2.98162	2.98262	2.98027	2.97453	3.06652	2.9868	2.97901	2.99068	3.01559	2.96889	2.97072	2.98155	2.98453	2.99464	2.97339	2.98059	3.00111	2.99104	3.03925	2.99588	2.9872	2.96328	3.0115	2.99251	3.02177	2.98558	2.97972	3.03236	3.00534	2.99163	3.05175	3.03541	2.99337	2.99913	3.00289	3.04139	2.99825	3.01981
M5_040_M01_nEpE_170_1_4005154680_M5	M5_040_M01_nEpE_170_1_4005154680_M5	sample	Heparin	PH	PAH			4	40	323	2	1480	24.6667	4.93333	2.52173	2.11357	2.44331	3.03634	2.88865	2.31399	3.23518	3.21724	2.63902	2.85282	2.2783	2.84497	2.64203	2.71475	3.0401	3.43918	2.97781	2.63475	2.77382	2.83937	2.78456	2.91901	2.25083	2.68441	3.11058	2.68518	2.5997	3.39831	3.18847	2.95329	2.45135	2.42075	2.69949	2.86987	3.00462	2.96636	2.86584	2.6795	2.83558	2.95641	2.96826	2.69627	2.71697	2.74709	2.43288	2.79871	2.51675	2.41841	2.54275	2.64561	2.3494	3.07916	2.40773	2.42277	2.34084	2.47039	2.49022	2.37806	2.37003	2.33568	2.41129	1.95342	2.60874	2.91019	2.5141	2.5298	2.62779	2.60482	2.84756	2.79581	2.74735	2.88247	2.62322	2.6367	2.55241	2.55706	2.77042	2.66297	2.60822	2.45364	2.74703	2.46551	2.39766	2.54171	2.53035	2.54782	2.57406	2.44985	2.51868	2.60962	2.86654	2.72948	2.64146	2.69939	2.69955	2.5807	2.65497	2.57212	2.45048	2.48673	2.53843	2.60411	2.27707	2.82836	2.8073	2.7142	2.654	2.58096	2.34154	2.3344	2.44033	2.3869	3.09377	3.16386	3.05803	3.28567	3.03188	3.02833	2.93926	3.25623	2.67851	2.95276	3.30686	2.98721	3.14915	3.04096	2.9584	2.78684	2.89885	2.89691	2.9255	2.99938	2.91762	2.88313	3.09636	2.82369	3.15005	2.97331	2.87818	2.97	2.28231	2.754	2.37558	2.40204	2.48135	2.23661	2.72133	2.98124	3.02469	2.36275	2.72004	2.78494	2.83804	2.84618	2.92945	2.72744	2.90549	3.04821	2.74776	2.92487	2.84269	3.0011	3.2188	2.68856
M5_041_M01_nEpE_132_1_135_M5	M5_041_M01_nEpE_132_1_135_M5	sample	serum	PH	PAH			4	41	324	2	1517	25.2833	5.55	3.0104	2.18087	2.19003	1.90167	1.99211	2.58965		1.37044	2.41033		2.63341	2.72674	2.97288	1.8442	2.74732	2.65305	2.8531	2.99037	2.84667	2.73367	2.7416	2.96822	2.78837	2.6533	3.5674	2.94656	2.73122	3.08416		2.75311	3.04313	3.32331	2.79505	3.10039	2.88814	2.83709	3.1859	2.94693	2.83892	2.86812	2.85028	2.69119	2.19029	2.22984	2.23474	2.34377	2.34879	2.38429	2.37331	2.28968	2.20984	3.1166	2.27436	2.1966	2.22407	2.13486	2.3225	2.16257	2.20795	2.07749	2.20479	1.8824	2.28347	2.36346	2.2407	2.13535	2.29448	1.96968	1.99011	2.32218	1.75601	1.90174	2.38319	2.30878	2.33923	2.32963	2.58842	2.22997	2.08092	1.58779	2.03089	2.26911	2.36049	2.14612	2.29645	2.68641	2.32001	2.00508	2.36312	2.24995	2.5497	2.54549	2.61609	2.47407	2.26322	2.1547	2.21443	2.31823	2.29967	2.16523	2.19413	3.91997	2.22768	2.43825	2.15746	2.06228	2.1827	2.16433	2.21834	2.04022	2.08071	2.34166	2.63885	2.43936	2.05171	2.32553	2.02682	2.21841	1.99457	2.21421	2.6459	2.59196	2.15342	2.1433	1.93307	2.23597	2.16735	1.95323	1.93924		2.89804	2.97368	2.74582	2.80963	3.15306	2.66495	2.35888	1.8694	1.87406	2.9899	2.24231	2.22256	2.18795	1.8449	2.07315	2.2739	2.52977	1.76626	1.88972	2.2568	2.03832	2.8647	2.75307	3.09575	3.03917	1.97801	3.23143	2.6607	2.7652	2.88557	2.74473	2.81713	2.58672	2.97812
M5_042_M01_nEpE_120_2_1001812778_M3_M5	M3_162_M01_nEpE_120_1_1001812778_M3_M5	sample	EDTA	HC_DC	CTRL BioPersMed			4	42	325	2	1554	25.9	6.16667	1.69523	1.90716	0.473302	2.77943	2.93151	2.7122	2.96135	2.88257	2.44687	2.70179	1.7922	2.88555	2.16048	2.48705	2.73543	3.27341	3.20048	2.88355	2.77321	2.88284	2.90328	2.91954	2.01286	2.86157	2.83214	2.80767	2.6718	2.53064	2.88313	2.90912	3.02086	2.98913	2.73982	2.66962	2.63691	2.63165	2.72997	2.72181	2.85533	2.94054	3.06639	2.99066	2.59795	2.46597	2.39325	2.51815	2.4257	2.42415	2.39853	2.7594	2.52434	2.95811	2.30222	2.53681	2.47143	2.51588	2.62656	2.36935	2.30868	2.35385	2.34143	2.36295	2.41968	2.58741	2.40815	2.88854	2.62199	2.56856	2.70053	2.76854	2.56019	2.65181	2.73971	2.49551	2.50146	2.48797	2.75524	2.31759	2.53786	2.20631	2.33498	2.71455	2.5967	2.735	2.68858	2.69458	2.60527	2.74076	2.56664	2.70966	2.89064	2.94826	2.76746	3.07447	2.61462	2.71887	2.54114	2.6949	2.53788	2.70209	2.8606	2.31192	2.62007	2.62789	2.80906	2.82246	3.03627	2.91253	3.02621	2.92064	2.81704	2.80825	3.0834	2.85071	2.73991	2.90859	2.82053	2.9365	2.86879	2.99316	3.20552	3.22785	2.77881	2.93551	2.98325	2.97664	2.83503	2.79225	2.83741	2.92817	3.01889	2.79166	2.99027	2.69627	3.12468	2.99068	2.92448	2.98498	2.86116	2.63139	2.89543	2.86372	2.52811	2.28848	3.39695	2.52308	3.24673	2.88398	2.7661	2.43123	2.77622	2.77154	2.95914	2.49899	2.92317	2.76739	2.76696	2.86639	2.95346	2.78176	2.88217	2.80347	2.5594	2.74984
M5_043_M01_nEpE_159_1_9_M5	M5_043_M01_nEpE_159_1_9_M5	sample	Heparin	PH	PAH			4	43	326	2	1591	26.5167	6.78333	2.7289	1.30626	3.12909	2.52603	2.6	2.31942	2.57187	2.51241	2.51083	2.77599	2.85213	2.96116	2.55525	3.03495	3.11256	3.51509	3.18164	2.52028	2.88622	2.86467	3.13537	3.01461	2.96192	3.05014	3.12076	3.18092	2.37532	3.21854	2.95531	3.01922	2.5275	3.32775	2.87565	3.05109	3.12509	2.84821	2.89296	2.76935	2.99987	3.02792	3.04028	3.07245	2.70997	2.75446	2.63717	2.83517	2.70638	2.8104	2.78459	2.74353	2.69349	3.11325	2.52315	2.62894	2.66431	2.80099	2.75199	2.59816	2.57825	2.69952	2.81116	2.64811	2.76122	2.56009	2.93933	2.82951	2.70966	2.68868	2.59291	2.80527	2.29027	2.62846	2.83817	2.75068	2.90475	2.82692	2.93125	2.63293	2.73911	2.62933	2.7327	2.62302	2.76932	2.59612	2.81549	2.7471	2.69102	2.51841	2.62589	2.5665	2.80202	2.86478	2.77634	2.71701	2.48133	2.40291	2.4821	2.45448	2.34029	2.34118	2.37406	2.82439	2.34201	2.78875	2.8335	2.83548	2.63161	2.73244	2.5389	2.7439	2.82873	2.8126	2.84321	3.03699	2.95824	3.03503	2.92074	2.89335	2.85045	2.8532	2.68721	2.77338	2.88066	2.78182	2.66391	2.79502	2.75538	2.5902	2.65821	2.97741	3.10107	3.09011	3.17859	3.02128	3.39317	3.17564	2.56455	2.5325	2.559	2.99163	2.77024	2.58849	2.92559	2.8804	2.40839	2.80394	2.75618	2.81187	2.88647	2.6141	2.4548	3.00483	3.05398	2.72659	2.9952	2.676	2.77388	3.08887	3.03855	3.09157	2.98034	2.81122	2.87556	3.19166
M5_044_M01_nEpE_103_2_4009407232_M3_M5	M3_044_M01_nEpE_103_1_4009407232_M3_M5	sample	EDTA	HC_DC	CTRL BioPersMed			4	44	327	2	1628	27.1333	7.4	3.37371	3.69613	0.616924	3.18997	3.49713	2.98446	2.79898	3.01316	3.25237	2.93152	3.22509	2.95196	3.63649	3.33442	3.08597	3.00229	3.33548	2.9366	2.94891	3.53908	3.18304	3.17524	2.72844	3.18439	2.65185	3.20192	3.34491	3.3605	2.93431	3.13299	3.69898	2.87656	2.97182		3.28928	3.43224	2.89996	3.0237	3.02599		2.98359	3.30039	2.82569	2.57938	2.59312	2.59917	2.70293	2.79751	2.66129	2.70255	2.57805	3.06134	2.82552	2.88103	2.69135	2.52962	2.72279	3.15131	3.01062	2.6663	2.62742	2.61865	2.79738	2.92129	2.73401	2.77942	2.61729	2.47303	2.46423	2.68428	2.51597	2.28249	3.02725	2.92729	2.91161	2.82306	3.06599	2.87873	2.99114	3.14421	2.83791	2.72302	2.60343	2.71187	2.67258		2.50898	2.8323	2.63862	2.67506	2.62642	2.66366	2.66698	2.67904	2.5635	2.83358	2.75289	2.85369	2.774	2.69701	2.68462	3.22259	2.66017	2.53221	2.61002	2.78836	2.83803	2.84228	2.87416	3.05717	2.67833	2.23557	2.77648	2.68553	2.81381	2.75335	2.75626	2.60578	2.6725	2.66802	3.0149	2.93993	2.89042	2.93028	2.84964	2.9615	2.90022	2.93771	3.18478	2.98653	3.10065	3.16271	3.15599	2.6525	3.03682	2.84833	2.78819	2.98534	3.1307	3.35967	2.91207	2.63935	3.17364	3.04726		3.25251	2.90787	3.16958	3.13206	2.78949	2.82481	2.91194	2.93192	3.15577	2.91658	3.27826	3.17151		3.01648	2.72127	2.96521	3.15469	3.109	3.06065
M5_045_M01_nEpE_UM		UM	UM					4	45	328	2	1665	27.75	8.01667	3.4244	3.6238	1.03107	3.11146	3.42672	2.92621	2.68404	2.90413	3.28845	2.86582	3.18921	2.918	3.61544	3.37855	3.08951	3.03587	3.30737	2.88319	2.89654	3.57878	3.15154	3.20836	2.6463	3.18362	2.70238	3.20024	3.36048	3.39416	2.95899	3.09681	3.72797	2.76367	2.9449	3.5978	3.28863	3.43709	2.84118	2.98436	2.99476	3.63197	2.99254	3.25522	2.72784	2.48916	2.49942	2.50569	2.61754	2.72806	2.57818	2.62702	2.50855	3.02293	2.72214	2.80221	2.61592	2.42802	2.67969	2.96772	2.903	2.56293	2.53788	2.49044	2.71071	2.79111	2.6136	2.63969	2.46025	2.28659	2.31247	2.58041	2.29193	2.12387	2.97598	2.83827	2.83257	2.7515	3.10127	2.82535	2.88313	3.02781	2.72782	2.61231	2.52051	2.60221	2.55349	4.15348	2.3797	2.72934	2.52762	2.55341	2.63048	2.67925	2.67543	2.68113	2.52477	2.75571	2.52097	2.8019	2.72956	2.64583	2.62818	3.21422	2.65673	2.45717	2.54686	2.73034	2.78751	2.80109	2.82484	2.96971	2.60561	2.18603	2.68637	2.6106	2.76653	2.7016	2.69185	2.55023	2.59475	2.59137	2.92423	2.82059	2.84774	2.8751	2.76114	2.87459	2.84231	2.86359	3.10212	2.99279	3.04849	3.02831	3.14411	2.60016	2.92866	2.79187	2.66002	2.88749	3.04063	3.37062	2.82613	2.56183	3.0854	2.89233	3.81722	3.20007	2.8171	3.10981	3.03922	2.69722	2.80391	2.9046	2.89868	3.1574	2.88518	3.19943	3.26491	3.81946	2.96841	2.71692	2.92812	3.21581	3.06852	3.05284
M5_046_M01_nEpE_QC		QC	plasma					4	46	329	2	1702	28.3667	8.63333	3.02377	2.9552	2.92399	2.98693	2.991	2.99645	3.01039	2.98382	3.01743	2.99904	2.82778	2.98592	3.04685	3.01006	2.99988	3.02389	2.99119	2.96941	2.93256	3.03246	2.9611	3.01468	2.9755	2.99751	2.97672	3.00148	2.99388	3.01514	2.98492	2.95787	3.00355	3.0593	2.98423	3.03146	3.01704	3.00796	2.99161	2.97334	2.95887	2.98267	2.98961	2.98659	2.9509	2.94567	2.94275	2.95181	2.95223	2.961	2.9539	2.96093	2.96401	2.9795	2.93821	2.9391	2.94693	2.9435	3.01417	2.93836	2.9321	2.93525	2.9291	2.96	2.9363	2.93042	2.96119	2.88127	2.87732	2.88069	2.88354	3.03287	2.89088	2.9031	2.97342	2.95663	2.96656	2.96794	2.99746	2.97149	2.96311	2.95284	2.96017	2.94109	2.94571	2.93971	2.93606	2.93963	2.92711	2.94878	2.96817	2.93864	2.97541	2.97384	2.97559	2.97353	2.96849	2.96567	2.98403	2.96397	2.97356	2.97572	2.9764	3.00644	2.97709	2.98089	2.98334	2.98672	2.99154	2.99417	2.99619	2.99274	3.0057	2.96442	2.98841	2.98263	2.98864	2.98739	2.9911	2.99582	2.99467	2.99754	2.98259	2.96391	2.97709	2.98929	2.99346	2.98514	2.9898	2.99188	2.98778	3.01326	2.90757	3.02904	3.0035	2.96811	2.94325	2.98297	3.01208	2.99565	2.98375	2.99809	2.99794	3.00113	2.95231	2.94719	3.00277	2.96067	2.97056	2.96142	2.97148	2.95603	2.99593	3.01753	2.98952	2.95505	2.97407	2.9753	3.01522	3.00361	2.98489	2.99757	2.9852	3.02583	2.99132	3.03296
M5_047_M01_nEpE_090_2_FM07_M3_M5	M3_047_M01_nEpE_090_1_FM07_M3_M5	sample	Heparin	HC_DC	CTRL			4	47	330	2	1739	28.9833	9.25	2.56914	2.52837	1.9137	1.99464	2.21999	1.75215	1.7871	1.58003	2.69756	1.08724	2.16241	2.95676	2.38885	2.94509	3.13515	2.40699	2.66846	3.08291	2.7617	2.84307	3.0604	2.98899	2.33044	3.0682	2.82427	2.99683	2.39884	2.98327	2.94287	3.03753	2.88082	2.19867	3.09918	2.89375	3.00154	2.76854	3.36302	2.81925	2.95198	3.16833	2.75772	2.68318	2.21954	2.15681	2.3027	2.17429	2.26235	2.4232	2.34477	2.65437	2.23471	2.87925	2.42931	2.64457	2.44662	2.2398	2.52751	2.57051	2.51237	2.27727	2.30329	2.46908	2.27547	2.51096	2.25839	2.22777	2.426	2.24607	2.46629	2.45698	2.44453	2.13076	2.56907	2.29271	2.39398	2.58814	3.07255	2.44293	2.64786	2.4038	2.28728	2.31907	2.40324	2.15815	2.38035	2.51161	2.29966	2.20104	2.32791	2.35412	2.29335	2.53887	2.54069	2.77808	2.21169	2.27063	2.361	2.25531	2.25263	2.39971	2.32565	2.80782	2.31119	2.83007	2.02186	2.01334	2.15609	2.12233	2.39152	1.96905	1.83154	2.32738	1.95868	1.55929	1.72055	1.70457	1.81933	2.10416	1.89746	2.25	2.25242	2.11408	1.83912	2.09756	2.12034	1.94381	2.1207	1.28425	1.89643	3.00906	3.08123	3.07909	2.97029	2.93581	3.24165	2.64463	3.21571	2.00417	1.92839	3.27939	2.4127	2.35192	2.40526	1.75274	2.52767	2.56163	1.88507	1.78421	1.56945	2.39854	3.12712	2.85873	2.77606	3.13782	2.75025	1.72591	2.82553	3.05465	2.91244	3.08417	2.98658	2.80262	2.51669	2.99561
M5_048_M01_nEpE_164_1_20_M5	M5_048_M01_nEpE_164_1_20_M5	sample	Heparin	PH	PAH			4	48	331	2	1776	29.6	9.86667	3.74881	2.53413	2.44649	2.43966	2.54246	2.18167	2.48556	2.49424	2.51762	2.6578	3.33667	2.93587	2.83484	2.02282	2.84209	3.68702	2.85711	2.72896	3.2843	2.79673	2.99276	2.82434	3.6111	2.71531	2.96238	3.28486	2.73757	3.08832	2.94439	2.96983	2.2894	3.40267	2.71827	2.92099	3.05726	2.54313	2.90957	3.02431	2.95048	3.09847	3.19313	3.10668	2.73584	2.55676	2.22613	2.74477	2.43622	2.68233	2.59715	2.59972	2.46088	3.28675	2.55229	2.6577	2.66134	2.43634	2.5864	2.6685	2.69944	2.46899	2.51989	2.49101	2.58198	2.70624	2.67547	2.48699	2.22717	2.20568	2.3732	2.47783	2.36421	2.18251	2.66593	2.59074	2.66326	2.40395	2.75509	2.43361	2.53491	2.51408	2.22299	2.65403	2.72099	2.59047	2.71658	2.86323	2.65304	2.3529	2.63712	2.55199	2.73265	2.58358	2.57529	2.56235	2.46106	2.36698	2.47529	2.44164	2.4263	2.49277	2.44713	3.22096	2.51593	2.99944	2.88776	2.92747	2.55874	2.73925	2.63587	2.62014	2.53425	2.57055	3.19167	3.20042	3.16208	3.02518	2.9023	2.80774	2.8354	2.75081	2.9569	3.0075	2.89815	2.66744	2.54132	2.96726	2.72123	2.57569	2.2717	2.93713	3.02227	3.00867	2.87822	3.09612	3.49351	3.38726	2.55766	2.50721	2.49747	2.8339	2.20123	2.67259	2.69345	2.66298	2.39481	2.7272	2.98083	2.76699	2.82356	2.40095	2.92167	2.92599	2.95734	3.23035	3.19528	2.46592	3.26411	3.18525	2.89036	2.91808	2.93789	2.86268	3.13558	3.0709
M5_049_M01_nEpE_179_1_4010062272_M5	M5_049_M01_nEpE_179_1_4010062272_M5	sample	Heparin	PH	IPAH			4	49	332	2	1813	30.2167	10.4833	3.11004	2.80777	2.65796	3.016	2.89085	2.95575	2.91877	2.89376	2.50077	3.01076	2.29833	3.08286	2.92697	2.5047	3.05949	2.80826	2.54626	3.11685	3.01545	2.71191	2.97848	2.99252	2.97979	2.97518	2.9	3.02835	2.62819	2.9991	3.09162	3.21365	2.40922	2.62425	3.01482	3.00812	3.17348	2.91992	3.06426	3.09661	2.95234	2.75353	2.93689	2.85343	3.01523	2.81248	2.92725	2.91224	2.97571	3.04764	2.96143	2.91124	2.94602	3.11925	2.96021	2.93676	2.94351	3.06364	3.00544	2.9433	2.97813	3.08093	3.07233	2.99426	3.03573	2.89689	3.05598	2.76622	2.8251	2.98423	3.01086	3.15705	3.0116	3.17193	2.8395	2.79357	2.76233	2.95847	3.08181	2.9138	2.82301	2.97747	3.08679	2.88764	2.93355	2.91654	2.93991	3.20585	2.89597	2.88352	2.91058	2.91334	2.78217	2.951	2.87109	2.82172	2.58927	2.7546	2.55264	2.83144	2.79385	2.72093	2.86337	3.02757	2.8064	3.66047	3.11686	3.1128	2.73918	2.89086	2.71883	2.86907	2.94825	2.87763	2.86128	3.04139	3.17248	2.82477	2.99599	2.84869	2.92666	2.87713	2.68323	2.65966	3.14385	2.98769	2.99495	2.95186	3.11709	3.2697	2.96841	3.01954	3.13077	3.13377	2.85754	3.60485	3.6391	3.43304	2.80758	2.86327	3.00656	3.15548	2.83953	2.68017	2.84954	2.75849	2.36214	2.86145	2.7458	2.99447	3.21851	2.79486	3.19129	3.03867	2.94711	2.88376	3.08731	3.08809	3.01173	3.07921	2.84294	3.07752	3.07411	2.80881	3.14712	2.87861
M5_050_M01_nEpE_116_2_4006580811_M3_M5	M3_050_M01_nEpE_116_1_4006580811_M3_M5	sample	EDTA	HC_DC	CTRL BioPersMed			4	50	333	2	1850	30.8333	11.1	2.6836	1.35903		2.73369	2.81117	2.94187	2.79974	2.63439	2.43943	2.66541	2.55094	2.97941	2.91367	2.9375	2.87832	2.76468	2.83751	3.16013	2.94156	2.93536	3.18566	3.0547	2.37791	3.12482	2.55795	2.86488	2.83301	2.41612	2.96605	3.19025	3.25579	2.77325	2.95898	2.80994	2.79822	2.7526	2.94768	2.77715	3.06782	3.03359	3.02989	3.08212	3.04636	2.63774	2.96751	2.87803	2.93591	3.03873	2.98483	2.94497	2.89792	3.00517	3.0272	2.89528	2.91984	2.99141	3.00476	2.96427	3.01958	2.98735	2.90744	3.00825	2.95104	2.69953	3.02921	2.84382	2.8257	2.87989	2.71198	3.12345	2.71552	2.7328	3.05899	2.79904	2.90328	3.05797	2.92105	3.01318	2.91763	2.98691	2.95825	2.93628	2.87377	3.07852	2.90998	3.19207	2.97897	3.29371	2.95446	3.06234	2.75938	3.05391	2.9666	2.92304	3.03024	3.11128	3.14106	3.19881	3.09222	2.89369	3.05174	2.70588	2.88428	2.71409	2.73319	2.76984	2.88907	2.82084	2.95097	2.88195	2.80522	3.12695	2.92122	2.67195	2.74062	2.51671	2.57626	2.69592	2.62259	2.64428	3.39789	3.1732	2.78437	2.88286	2.73582	3.00572	2.93709	2.8053	2.89447	2.93867	3.00206	3.14333	3.13746	2.88704	3.38302	3.05005	2.8547	2.69435	2.78912	2.85836	2.96881	2.95405	2.9882	2.87077	3.58397	3.05348	3.27776	3.2643	2.83689	2.96887	2.88935	3.00286	3.12583	2.41457	3.06632	2.78683	2.92372	3.01656	3.19404	2.91404	2.97473	3.13427	3.00091	2.82811
M5_051_M01_nEpE_125_1_78_M5	M5_051_M01_nEpE_125_1_78_M5	sample	serum	PH	PAH			4	51	334	2	1887	31.45	11.7167	3.03278	2.47216	2.94956	1.76512	2.09259	2.86688			2.52585	1.51124	3.10023	2.99154	2.80411	3.86785	3.10479	2.54539	3.54343	3.19551	2.94142	2.96758	3.08213	2.91943	3.03578	3.06429	2.98036	3.01831	2.7005	2.85841	3.01055	3.00548	3.09862	2.5544	3.15929	2.96763	3.10412	3.00041	3.01142	3.04397	3.00649	2.69199	3.00798	2.75516	2.47146	2.38144	2.37504	2.55865	2.40653	2.58245	2.45402	2.51922	2.68876	2.90819	2.33263	2.42798	2.53888	2.73273	2.79946	2.27444	2.44988	2.71116	2.71106	2.71622	2.5767	2.52717	2.532	2.42769	2.78195	2.21324	2.18039	2.52179	1.63885	2.2268	2.71419	2.64975	2.9517	2.96252	3.12592	2.89408	3.07317	3.08221	3.34336	2.41586	2.52842	2.28072	2.43011	3.05779	2.42037	2.35903	2.41669	2.46048	2.62488	2.5849	2.52207	2.56962	2.66094	2.34577	2.82597	2.60245	2.5324	2.51262	2.53532	3.5592	2.55901	2.68315	1.93441	2.13333	1.89176	1.98017	2.09741	1.99824	2.08628	2.54467	2.3473	1.88483	1.98844	1.41341	1.54702	1.75909	1.54105	1.60605	2.2446	1.91587	1.74025	1.68006	1.52775	1.915	1.6747	1.9523	2.22433	3.07389	2.93994	2.99798	2.98664	3.16119	3.33158	2.82106	1.78641	1.55086	1.73364	2.93112	2.93279	2.3466	2.68801	2.61548	2.63635	2.75217	2.17854	2.28219	1.50375	2.72322	3.7443	2.84416	2.80968	2.82632	3.0528	2.33511	3.25476	3.08926	2.89572	3.11056	2.9983	2.78158	2.93205	3.14058
M5_052_M01_nEpE_BL		blank	MeOH-H2O					4	52	335	2	1924	32.0667	12.3333
M5_053_M01_nEpE_QC		QC	plasma					4	53	336	2	1961	32.6833	12.95	2.89008	3.04583	3.04384	3.01569	3.01582	3.02565	2.99476	3.02027	2.91884	3.00748	3.06245	3.01787	2.95087	2.99677	3.00089	3.00872	3.03292	3.02287	3.04314	2.99071	3.02975	2.99541	3.02344	3.02003	3.05184	3.00084	3.00618	2.99087	3.01938	3.03184	2.97353	2.99122	3.02779	3.0196	2.99224	3.01722	3.02192	3.03237	3.03874	3.03808	2.99819	3.0178	3.01729	3.02001	3.02249	3.01969	3.01979	3.01549	3.01855	3.01609	3.0155	3.02305	3.01563	3.02449	3.02083	3.0179	2.97136	3.01451	3.02667	3.02141	3.01874	3.00875	3.01504	3.01903	3.00484	3.0521	3.05532	3.05475	3.04902	2.91674	3.01041	3.05712	3.01769	3.02599	3.01889	3.02007	2.99919	3.01658	3.01817	3.01957	3.01563	3.02363	3.02174	3.02332	3.02586	3.0231	3.01421	3.00904	3.05214	3.02347	3.0192	3.01388	3.00907	3.01026	3.0093	3.02695	3.02252	3.0237	3.01138	3.01892	3.02327	2.99481	3.03113	3.01996	3.01234	3.01614	3.01176	3.01078	3.00799	3.01214	3.00161	3.02813	3.01709	3.01375	3.01892	3.01118	3.01202	3.00968	3.01363	3.00702	3.02483	3.03473	3.00798	3.01237	3.01545	3.01038	3.01263	3.01047	3.01899	3.01709	3.04096	3.01414	3.04026	3.01435	3.03436	3.02658	3.00265	3.01077	3.0189	3.00559	3.00725	3.01251	3.02096	3.03751	2.9887	3.01425	3.00795	3.05249	3.00852	3.02083	2.99903	3.01413	3.01928	3.04006	3.00731	3.01552	2.97856	2.99256	3.02159	3.00164	3.02062	2.97994	3.01413	2.96584
M5_054_M01_nEpE_114_2_4011047237_M3_M5	M3_054_M01_nEpE_114_1_4011047237_M3_M5	sample	EDTA	HC_DC	CTRL BioPersMed			4	54	337	2	1998	33.3	13.5667	2.31985	3.14362	0.585754	3.04405	3.04062	2.82463	3.0601	3.03365	2.75537	3.16314	2.34436	2.92945	2.67357	2.54542	2.81286	3.39875	2.74606	3.06433	3.01009	2.85057	3.08419	2.92185	2.08299	2.88916	2.44579	2.87764	2.84282	2.5391	2.91085	2.94534	3.15093	3.31868	2.79993	2.72245	2.76107	2.74438	2.82353	2.98244	3.01367	3.07102	2.97103	3.07851	3.13774	2.8329	2.7884	3.00979	3.06103	3.04709	3.03928	2.99711	3.016	2.99504	3.09383	3.01886	3.02597	3.00852	3.01323	3.06189	3.02652	2.98273	2.95716	3.0509	3.03244	2.71282	3.17024	2.87812	2.73107	2.70156	2.75109	2.92842	2.75006	2.76839	2.97162	2.80931	2.88265	2.89244	2.59391	2.96193	2.9059	2.89753	2.85632	3.17605	3.13005	3.22511	3.15644	2.98153	3.14307	3.12808	3.09904	3.09152	2.98734	3.08406	3.04408	3.02327	2.92038	2.89871	2.89559	2.89223	2.88327	2.91599	2.9811	2.53098	2.9021	2.72437	3.06767	3.16959	3.19328	3.27036	3.24666	3.28824	3.33265	3.26685	3.06703	2.95327	2.98329	2.90743	3.07159	3.03092	3.19649	3.15151	3.18624	3.12265	2.88048	3.01415	3.12251	3.02974	3.11188	3.00196	3.06522	2.90285	3.02019	3.21366	3.22887	2.98467	3.42878	3.2434	2.97985	3.03794	3.06949	2.80967	3.0246	3.05995	3.06866	3.03546	3.607	2.99689	3.48085	3.01124	2.97768	2.85606	2.12088	2.87208	3.16834	2.72121	3.04434	3.08609	2.85808	3.10697	3.1931	2.83152	2.9143	3.19317	2.58015	3.056
M5_055_M01_nEpE_122_1_46_M5	M5_055_M01_nEpE_122_1_46_M5	sample	serum	PH	PAH			4	55	338	2	2035	33.9167	14.1833	3.33359	2.25685	2.14807	2.98013	2.85144	2.71516	2.79284	2.82385	3.36965	2.73426	2.56494	2.9856	2.70275	3.14672	2.94687	2.7697	2.90098	2.7021	2.90433	2.93341	2.96141	2.87226	3.27855	2.74367	2.92728	2.93229	2.65214	3.29502	2.98116	2.98069	2.34351	2.93381	2.85654	2.82326	2.85983	2.7518	3.01414	3.10416	2.95368	2.93096	2.94477	3.0058	2.92866	3.29958	3.23345	3.1331	3.24142	3.0719	3.19617	2.95766	2.96674	2.96242	3.2493	2.90714	2.86662	2.87498	3.00902	2.99207	2.87302	2.85719	2.87911	2.87649	3.23225	3.22293	3.0738	3.06361	2.9457	3.08156	2.80439	3.25375	2.72156	2.7195	2.98652	3.08473	2.92221	2.89326	3.03382	3.12252	2.74985	2.67341	2.68982	2.98499	3.04995	3.00795	3.01612	3.10771	2.95284	2.95791	2.92142	2.88863	3.13022	3.15695	3.21428	2.97004	3.18739	3.22263	3.08127	3.10863	3.18971	3.10794	3.01339	2.5905	2.88772	2.84337	3.01002	2.98883	3.03911	2.9547	2.91684	2.79433	2.65343	2.98157	2.85974	3.14757	3.01425	3.16914	3.03102	2.94656	2.87021	2.86376	2.72426	2.75781	2.9146	2.92766	2.84626	2.85307	2.83296	2.87293	2.73936	2.90015	2.96671	3.09961	3.04161	3.02792	3.43323	3.22688	2.85285	2.71617	2.66656	2.92151	2.59994	2.92768	2.93451	2.9937	2.36679	2.95356	2.97469	2.78513	2.89389	3.10777	2.59311	2.85618	3.0085	3.29172	2.93792	2.81616	3.10486	3.30719	2.87808	2.97386	2.97573	2.96573	3.26597	2.96143
M5_056_M01_nEpE_088_2_FL04_M3_M5	M3_056_M01_nEpE_088_1_FL04_M3_M5	sample	Heparin	HC_DC	CTRL			4	56	339	2	2072	34.5333	14.8	2.74996	2.34198	2.95133	2.32492	2.48212	2.43746	2.09011	2.37391	2.56685	1.983	2.50093	3.00854	2.80282	2.81709	3.10371	2.50268	2.4335	2.50438	2.97413	2.83048	3.17751	3.10305	2.66308	3.14143	2.73506	3.07067	2.42785	2.94997	3.00728	3.04599	2.83935	2.7132	3.08009	2.93448	3.01402	2.74623	3.03759	2.60164	3.08018	2.62993	2.8826	2.60056	2.75206	2.8568	2.63367	2.83985	2.72819	2.69494	2.75371	2.95057	2.5984	2.88879	2.86751	2.96844	2.77552	2.50079	2.83671	3.05359	2.83398	2.55359	2.57245	2.7262	2.71046	3.03323	2.5053	2.6152	2.80461	2.60706	2.8535	2.79412	2.82734	2.36277	2.79562	2.80382	2.76482	2.73834	3.08412	2.84151	2.96872	2.699	2.46268	2.66465	2.67013	2.64561	2.63822	2.58046	2.66733	2.71373	2.68199	2.7555	2.92477	2.7189	2.81426	2.98581	2.51925	2.48619	2.52993	2.46285	2.50114	2.67439	2.74853	2.98515	2.47057	2.53325	2.10161	2.14728	2.32008	2.25219	2.45941	2.27421	2.11853	2.78035	2.08143	1.85065	2.11004	2.00357	2.00928	2.13713	1.9857	2.11315	2.67699	2.30027	2.17577	2.19712	2.20522	2.41272	2.07064	2.06618	2.115	2.86367	2.95785	3.08784	3.17059	2.84268	3.23983	2.78197	2.17698	2.36847	2.21798	3.30301	2.75977	2.48039	2.54901	2.54143	2.28475	2.71123	2.33017	2.41175	2.06838	2.77889	3.3976	2.90035	2.94663	2.75045	2.97672	2.09667	2.85728	2.77465	3.13516	3.10028	3.01688	2.76627	2.51071	2.91296
M5_057_M01_nEpE_135_1_214_M5	M5_057_M01_nEpE_135_1_214_M5	sample	serum	PH	PAH			4	57	340	2	2109	35.15	15.4167	2.004	1.68415	2.27641	2.43606	2.55681	2.05292	2.32163	2.33347	2.55881	2.61374	2.49026	2.93758	2.73025	3.05999	3.03518	2.74656	2.74883	2.71176	2.80136	2.84093	2.88482	3.01165	2.35437	2.88399	2.96545	2.91551	2.51492	2.96569	2.9288	2.84611	2.81979	2.69594	2.97144	2.52205	3.02528	2.78801	2.872	2.67514	2.8956	2.89854	2.88403	2.94349	2.20554	2.43653	2.53055	2.49265	2.5458	2.7099	2.66052	2.66922	2.58791	3.04019	2.61986	2.65727	2.62741	2.43135	2.75228	2.57604	2.56212	2.39791	2.51796	2.61238	2.62631	2.66347	2.73282	2.27886	2.23583	2.18373	2.31755	2.44258	2.14083	2.10028	2.57804	2.46674	2.54722	2.52877	3.00089	2.52327	2.51384	2.40749	2.21817	2.46956	2.70575	2.40597	2.73085	2.27912	2.64611	2.30005	2.6609	2.37897	2.57772	2.69974	2.73982	2.73248	2.31608	2.26989	2.39769	2.37451	2.42308	2.26282	2.33697	2.54194	2.42875	2.89966	2.76903	2.71254	2.59647	2.61319	2.59718	2.43624	2.35634	2.66643	3.09546	2.99227	2.81179	2.70804	2.63665	2.58578	2.55548	2.38008	2.98479	3.00129	2.74388	2.55589	2.43889	2.94143	2.61362	2.77834	2.44012	2.94401	2.97708	3.01551	3.0821	3.11141	3.34895	3.13502	2.34655	2.43298	2.48592	3.15724	2.13792	2.33224	2.65554	2.56746	1.90941	2.69346	3.13673	2.91183	2.63222	2.48608	3.41756	2.76279	2.87459	2.91328	2.92096	2.54333	2.83627	2.54348	2.87574	3.04875	2.94632	2.49621	2.9052	3.04552
M5_058_M01_nEpE_152_1_K3_M5	M5_058_M01_nEpE_152_1_K3_M5	sample	serum	HC_DC	CTRL			4	58	341	2	2146	35.7667	16.0333	2.10813	3.09364	2.40313	1.44105	1.60647	2.15643	1.01216	0.60563	2.49653	0.562565	2.44122	2.90606	2.68484	2.88757	3.05141	2.56697	2.62892	2.99262	2.85853	2.83695	3.01889	2.89438	2.22394	2.99629	2.73664	2.95804	2.25372	2.82851	2.93226	2.93373	2.87691	2.8513	3.00559	2.93985	3.06912	2.74334	2.86621	2.74571	2.99036	2.89339	3.00216	2.90783	2.32189	2.06283	2.14097	2.31892	2.20206	2.43176	2.29111	2.256	2.37274	2.99772	2.15179	2.09735	2.21844	2.34155	2.4421	1.95478	2.16626	2.20416	2.2877	2.31537	2.42802	2.13378	2.43631	2.07823	2.13367	2.12636	1.92368	2.3782	1.20024	1.89441	2.39802	2.2515	2.40619	2.6663	2.99266	2.34167	2.39832	2.30312	2.50915	2.36828	2.39344	2.36342	2.42029	2.89389	2.32589	2.47624	2.43551	2.36137	2.48279	2.54977	2.47696	2.39145	2.23409	2.03025	2.37659	2.2054	2.16082	1.9689	2.11367	2.45408	2.06477	2.36301	1.93192	2.21705	1.78758	2.018	1.97928	1.98372	2.24639	2.40749	2.1823	1.92125	2.07912	1.37052	1.58396	1.47841	1.59693	1.37473	2.76578	1.93167	1.70174	1.59969	1.27114	1.79456	1.66147	1.44238	1.70711	3.07321	2.94597	2.99985	3.22361	3.02108	3.17679	2.90902	1.9156	1.3122	1.44994	3.16079	2.35351	2.05714	2.40941	2.26481	2.17708	2.36418	2.96968	2.49558	1.53226	2.37008	3.08459	2.91717	2.97161	2.44206	2.97118	1.92658	2.7891	2.76725	3.06855	3.06077	2.93036	2.64653	2.56674	2.87634
M5_059_M01_nEpE_UM		UM	UM					4	59	342	2	2183	36.3833	16.65	3.40704	3.65875	0.234538	3.15138	3.46321	2.98263	2.86962	2.95426	3.295	2.92652	3.17687	2.93972	3.5932	3.3136	3.07751	2.96746	3.24769	2.91615	2.92096	3.51906	3.15606	3.16542	2.71559	3.16341	2.65159	3.16708	3.34112	3.31278	2.91683	3.11823	3.72386	2.81159	2.94291	3.50551	3.26357	3.40634	2.92656	2.96839	3.00337	3.64285	2.97504	3.29791	2.74973	2.52061	2.51758	2.55124	2.66504	2.74975	2.6016	2.6386	2.49913	2.91274	2.76466	2.80661	2.63878	2.4548	2.62142	3.05941	2.92971	2.58889	2.52866	2.51814	2.74602	2.87778	2.68491	2.67768	2.54267	2.33545	2.37328	2.53242	2.47654	2.16322	2.97359	2.88519	2.85543	2.77714	3.05151	2.84689	2.93066	3.06187	2.77482	2.66181	2.5627	2.66478	2.58327	4.16308	2.41354	2.76598	2.53659	2.60496	2.60925	2.67287	2.66603	2.67243	2.58403	2.8071	2.68955	2.84059	2.79105	2.6815	2.68662	3.19852	2.69217	2.53442	2.59484	2.77765	2.79023	2.81955	2.81087	2.98889	2.64073	2.22397	2.74148	2.68003	2.83267	2.73956	2.73514	2.57673	2.6566	2.63755	3.00578	2.95847	2.92149	2.90893	2.80542	2.93477	2.89016	2.91167	3.1412	2.96964	2.98218	3.34237	3.22128	2.6382	2.98494	2.87649	2.76479	2.94863	3.09398	3.35738	2.90951	2.63799	3.12079	2.97572	3.83557	3.19021	2.92071	3.15703	3.12442	2.76299	2.77024	2.8258	2.8729	3.15014	2.91094	3.26969	3.23729	3.83566	2.96653	2.70593	2.932	3.149	3.10107	3.09242
M5_060_M01_nEpE_QC		QC	plasma					4	60	343	2	2220	37	17.2667	2.94959	2.98773	2.98407	3.00333	3.0005	2.98156	2.97848	2.99442	3.03439	2.99952	2.97146	2.9964	2.98916	3.00327	3.00108	3.0004	2.97988	2.99197	2.96032	2.99906	2.98642	3.01094	2.99858	2.99171	2.9757	3.00571	2.99604	2.99892	3.00414	2.97869	3.0263	2.97452	2.97405	2.97816	3.01149	2.99166	2.99861	2.99974	2.97212	2.97138	3.00108	2.99117	3.00541	2.99955	3.00405	3.0027	2.9898	2.99766	3.00073	3.00201	3.01101	2.99124	3.00709	2.99676	3.00672	2.99766	3.05426	3.00618	2.99802	2.99645	3.00835	3.03211	3.00494	2.99806	3.00619	2.96885	2.97555	2.97461	2.97831	3.11419	2.99187	2.98161	2.98776	2.98521	2.98896	2.99038	3.02289	3.00711	2.99618	3.00014	2.99459	2.98734	2.99268	2.98815	2.99243	2.99341	2.99512	2.99278	2.95359	2.98331	2.99901	2.9908	3.00506	3.00319	2.99616	2.98186	2.9761	2.98117	2.98109	2.98105	2.97711	3.01356	2.98533	3.00736	2.99891	2.99693	2.99944	2.99849	2.99943	3.00306	3.00442	3.00653	3.01112	3.00597	2.99433	3.00125	2.99267	2.99942	2.99818	2.99665	3.01283	2.96619	3.00173	3.0007	2.99846	3.00034	3.00407	3.00403	2.99478	3.006	2.98705	2.86911	2.92782	3.00033	2.99888	3.00198	2.98999	2.99409	2.99517	2.99554	3.01527	2.99854	2.99024	2.96894	2.97182	2.99415	3.00646	3.01141	3.01392	2.98404	2.97019	2.99051	3.01048	2.96339	3.0049	2.99853	2.9758	2.9858	3.00302	3.00449	2.9962	2.9786	3.00589	2.99612
M5_061_M01_nEpE_181_1_4006500089_M5	M5_061_M01_nEpE_181_1_4006500089_M5	sample	Heparin	PH	IPAH			4	61	344	2	2257	37.6167	17.8833	3.00363	3.53006	2.33754	2.96377	2.87384	2.84317	3.00878	3.03655	2.39385	3.18267	2.7954	2.94338	2.6834	2.4802	2.95079	3.06297	2.76171	2.83058	2.98237	2.55294	2.8334	2.96043	2.52354	2.86707	2.90916	3.15279	2.507	3.11829	2.93617	2.88649	2.30974	2.9124	2.98566	2.97539	3.16293	2.87513	2.88426	3.3203	2.81722	2.8768	3.07877	2.86469	2.62223	2.82409	2.63607	2.67228	2.71747	2.59896	2.62103	2.6002	2.67507	3.11786	2.60687	2.59683	2.68494	2.31649	2.68276	2.72777	2.70108	2.40868	2.55312	2.49672	2.56851	2.63938	2.60403	2.31334	2.59312	2.65842	2.84008	2.94483	2.94005	2.54951	2.53516	2.80577	2.66494	2.65215	2.85105	2.72251	2.68947	2.84986	2.55272	2.50242	2.54336	2.39265	2.47272	3.01688	2.51259	2.42752	2.64212	2.52743	2.74856	2.6088	2.70656	2.65159	2.65529	2.66597	2.62863	2.57063	2.6916	2.54952	2.34812	3.0408	2.68234	3.78298	3.1646	3.32796	2.57532	3.04963	2.46307	2.84723	2.77881	2.62737	3.33444	3.42104	3.65394	3.05065	3.23806	2.72774	2.99316	2.73794	2.8857	2.97559	3.20067	2.72791	2.75079	3.17643	3.00783	3.44557	2.46379	2.97856	2.9717	2.96261	3.00402	3.93884	3.74862	3.61956	2.74418	2.73325	2.86436	3.24449	2.51397	2.61225	2.53587	2.72401	2.53181	2.50133	2.98934	3.15794	3.30307	2.60692	3.09623	3.0666	2.89356	3.29358	2.94192	3.1972	3.00426	2.89014	2.66818	3.09351	2.93434	2.80663	3.19296	3.10591
M5_062_M01_nEpE_128_1_104_M5	M5_062_M01_nEpE_128_1_104_M5	sample	serum	PH	PAH			4	62	345	2	2294	38.2333	18.5	2.98899	3.22722	1.8843	2.26699	2.40256	2.39702	2.40269	2.15178	2.85372	2.31983	3.19136	2.98558	2.72447	3.41765	2.88147	2.68844	2.84444	3.28812	3.11433	3.28837	2.70276	2.86643	3.59688	2.9243	2.9942	2.87655	3.03422	3.4494	3.02121	2.94202	2.4147	2.85597	3.07597	2.75674	2.75726	2.90533	3.12731	3.49509	2.96245	2.96079	3.15771	3.04093	2.63934	2.44525	2.508	2.50914	2.64721	2.77884	2.48941	2.39538	2.91184	3.08933	2.5476	2.48808	2.61682	2.75139	2.78972	2.4278	2.54475	2.91026	2.6893	2.73338	2.57057	2.27638	2.58979	2.14309	2.02874	2.02703	1.99286	2.52823	1.18965	2.39754	2.45441	2.45049	2.3749	2.40569	3.11882	2.24069	2.26658	1.98961	2.62146	2.59363	2.6288	2.45007	2.52229	2.88706	2.44724	2.35799	2.63744	2.61956	2.56669	2.67353	2.57943	2.45547	2.41991	2.54991	2.57241	2.61984	2.54407	2.42638	2.51646	2.97355	2.49532	2.74327	2.62601	2.56322	2.54538	2.49627	2.52694	2.47957	2.50121	2.66821	3.05556	2.9697	2.84328	2.72402	2.56455	2.5079	2.45284	2.63006	3.24675	3.15979	2.77409	2.60283	2.38973	3.00258	2.698	2.95789	2.81903	3.07097	3.00233	3.02948	2.89619	2.97029	3.3272	3.27155	3.1578	2.26968	2.40935	3.06804	2.29402	2.90195	2.37633	2.2471	2.26902	2.57074	3.28247	3.37633	2.67245	2.44199	2.96122	3.1336	2.87102	3.00159	3.15356	2.81422	3.03228	3.08607	2.79308	2.99244	2.9761	2.90013	3.27766	2.76165
M5_063_M01_nEpE_104_2_4006582823_M3_M5	M3_063_M01_nEpE_104_1_4006582823_M3_M5	sample	EDTA	HC_DC	CTRL BioPersMed			4	63	346	2	2331	38.85	19.1167	2.44934	1.97913	-0.117605	2.09484	2.28545	2.1626	1.86262	1.94906	2.98602	2.09868	2.29143	2.92614	2.09196	3.53936	2.89085	2.62484	3.18398	3.10173	2.85984	3.22291	2.97497	3.06494	2.34287	3.06941	2.97901	3.05147	2.87272	2.78632	2.94224	2.96926	3.09057	3.04677	3.14879	2.95976	3.06586	2.93043	2.85599	2.82495	3.03044	3.02537	2.9382	3.07992	2.32455	2.30949	2.48117	2.4266	2.56184	2.52405	2.48451	2.62602	2.54782	2.93906	2.33877	2.52212	2.51751	2.50227	2.69389	2.38888	2.42737	2.38233	2.44365	2.59788	2.46319	2.13442	2.52997	2.28551	2.23411	2.04531	2.17268	2.26916	2.01818	2.10921	2.7258	2.62468	2.73631	2.73807	3.13546	2.58148	2.73992	2.57684	2.57285	2.40877	2.57997	2.44405	2.55904	3.34021	2.62237	2.33263	2.58622	2.31117	2.53045	2.63698	2.58704	2.69945	2.13919	2.10772	2.29417	2.23532	2.19861	2.1423	2.28671	2.34788	2.24717	2.56773	2.43136	2.49804	2.34763	2.37073	2.43829	2.3113	2.42175	2.56769	2.75005	2.63774	2.56601	2.35315	2.23131	2.27407	2.16487	2.1217	2.90353	2.73445	2.44416	2.33884	2.10883	2.71175	2.46093	2.61563	2.30151	3.03607	2.84033	2.9815	3.08543	2.87466	3.37295	3.14639	1.98999	2.07774	2.15379	2.54912	2.31331	2.25462	2.74102	2.61357	3.57041	2.7728	2.8674	2.67953	2.35125	2.63852	2.90813	2.84722	2.98692	2.94569	2.98042	2.34813	2.9261	3.01371	3.05648	2.95042	2.92675	3.19606	2.51956	3.26801
M5_064_M01_nEpE_162_1_18_M5	M5_064_M01_nEpE_162_1_18_M5	sample	Heparin	PH	PAH			4	64	347	2	2368	39.4667	19.7333	2.95637	4.27475	3.18742	2.6701	2.6622	2.25326	2.94682	2.88418	2.94857	2.92537	3.12419	3.20056	2.91673	2.63616	3.06082	3.62665	3.31708	3.08688	3.10753	3.27552	2.95015	2.96274	3.00861	3.09862	2.62821	3.14464	3.19609	3.10797	3.20904	3.05073	2.70865	3.1486	3.26771	3.24514	3.08867	3.08304	3.17639	3.30568	3.14051	2.99914	3.1778	3.03354	2.89545	3.03272	2.37726	2.93932	2.62958	2.65242	2.72145	2.72187	2.75168	3.07603	2.76139	2.77952	2.87303	2.7434	2.6977	2.91113	2.93588	2.8155	2.84904	2.58049	2.4168	2.58598	2.54281	2.31555	2.15731	1.93755	2.16155	2.27599	2.12877	2.10976	2.5683	2.80415	2.64724	2.28772	3.06343	2.46523	2.5253	2.61375	2.49239	2.76302	2.69206	2.68448	2.65255	2.70038	2.60381	2.68385	2.80212	2.87816	2.97995	2.65231	2.75078	2.73302	2.88751	2.76196	2.56516	2.62032	2.65928	2.67868	2.60848	2.94169	2.73486	2.98576	2.78187	2.82349	2.70986	2.76878	2.66219	2.85488	2.75874	2.80869	3.45091	3.34448	2.97198	3.0554	2.85511	2.86818	2.8989	2.94067	3.16473	3.38404	2.88366	2.64092	2.80542	3.10862	2.7461	2.82731	2.7775	3.1308	3.1317		3.20802	3.44871	3.51573	3.27282	2.74353	2.84609	2.78173	3.07941	2.46814	2.96953	2.39717	2.51654	2.43234	2.42003	3.12049	3.21583	2.78032	2.40257	2.72967	3.15058	3.16478	3.08961	3.12222	2.70444	2.94585	3.04733	3.12528	3.10976	3.20154	2.98541	3.05818	2.98
M5_065_M01_nEpE_073_2_1001842340_M3_M5	M3_065_M01_nEpE_073_1_1001842340_M3_M5	sample	Heparin	HC_DC	CTRL			4	65	348	2	2405	40.0833	20.35	2.8969	2.22686	2.29159	2.18873	2.27229	2.64365	2.02885	1.96184	2.3114	2.34264	2.49196	2.98712	2.86977	2.58742	3.04084	2.62064	3.0552	2.61457	2.9525	2.77761	3.12175	3.07141	2.40781	3.05407	2.71819	3.09629	2.64505	2.937	2.97703	3.07546	2.86762	2.80863	3.23813	2.75043	2.98841	2.74981	2.93116	2.68364	3.04976	2.82398	2.74603	2.78261	2.73886	2.91893	2.92904	2.84842	2.93116	2.85448	2.75659	2.70278	3.13586	2.88729	2.73123	2.5965	2.84873	2.99289	2.99351	2.54874	2.83024	3.00842	2.84369	2.88236	2.96951	2.87827	2.84941	2.75695	2.63226	2.66176	2.30605	2.96676	2.30498	2.65019	2.86273	2.76717	2.67647	2.72219	2.97779	2.63321	2.49921	2.6356	2.80899	2.70346	2.78421	2.70755	2.811	3.15257	2.78905	2.56495	2.86571	2.61398	2.85961	2.88479	2.79948	2.72252	2.86777	2.89464	2.83014	2.78921	2.79196	2.83151	2.70776	3.21015	2.86637	2.80498	2.49153	2.57428	2.40883	2.49878	2.57407	2.57626	2.6467	2.7545	2.68439	2.54222	2.5241	2.13124	2.22899	2.15033	2.31808	2.12356	2.92595	2.4728	2.3283	2.3318	2.13421	2.46874	2.62214	2.57103	2.66434	3.03403	2.84654	2.79839	3.05514	3.15651	3.32958	3.18719	2.37591	2.02853	2.29906	2.97584	2.60647	2.52499	2.82168	2.76309	2.33414	2.88766	2.92998	2.77694	2.37036	2.948	3.38896	2.94231	2.93781	2.69046	2.88228	2.69086	3.06246	2.84616	3.00431	3.04371	2.99038	2.79197	2.6977	2.77438
M5_066_M01_nEpE_BL		blank	MeOH-H2O					4	66	349	2	2442	40.7	20.9667
M5_067_M01_nEpE_QC		QC	plasma					4	67	350	2	2479	41.3167	21.5833	3.05693	3.02828	3.03901	2.99351	3.00335	2.99159	3.01022	3.00549	2.9951	2.98638	3.07636	3.01293	3.0007	2.99149	3.0051	2.99179	3.02323	3.02423	3.04008	2.99288	3.02407	2.99221	3.01345	3.01461	3.05374	2.99887	3.02377	2.97865	3.01825	3.03042	3.00588	2.97404	3.00198	2.99156	2.99617	2.99896	3.01579	3.0218	3.03276	3.02545	3.00693	3.01093	3.00143	3.00114	2.99061	3.00442	3.0037	3.00324	3.00224	2.99678	2.989	3.00622	3.00535	2.99744	2.9979	2.99802	2.9255	3.00866	3.00429	2.99893	2.98776	2.97544	2.99396	3.01204	3.0077	3.0294	3.01876	3.02488	3.02316	2.81184	3.04837	2.99486	3.00679	3.00862	3.01069	3.01143	2.99121	2.99489	3.00734	3.00697	3.01197	3.00551	3.00448	3.00482	2.99529	3.05192	3.00854	3.00655	2.99829	3.00317	3.00378	3.00953	3.00184	3.00428	3.01144	3.0072	3.01892	3.01749	3.02039	3.014	3.01381	2.99554	3.00779	3.01389	3.00325	2.99225	2.9984	2.99427	2.99409	2.99395	2.99949	2.99724	3.01634	3.01148	3.01018	3.00259	3.00158	2.9963	2.9932	3.00016	3.0113	3.03944	3.01832	3.00248	2.99638	3.01696	3.00239	3.01852	3.0048	2.99092	2.99764	3.04198	3.04564	3.0276	3.00481	2.99816	3.00182	3.00103	3.0109	3.01342	2.98277	2.98799	3.00819	3.01647	3.01465	3.00267	3.02234	2.98742	2.99934	3.00872	3.01806	2.99764	3.01469	3.03683	3.01449	3.01126	2.99778	3.00931	3.01735	3.0028	3.01422	2.99257	3.00589	3.01693
M5_068_M01_nEpE_147_1_597_M5	M5_068_M01_nEpE_147_1_597_M5	sample	serum	PH	PAH			4	68	351	3	2516	41.9333	0.616667	3.9922	2.17366	3.14547	1.82612	2.09272	1.52495	1.08589	1.23878	2.1227	1.48191	3.52943	2.92405	2.60133	2.48929	3.00877	2.58567	1.96627	2.8327	2.75373	2.82113	2.89765	2.88763	2.83494	2.9044	2.56412	2.96283	2.1363	2.83176	2.93682	2.81639	2.83707	3.00589	2.86607	3.04324	2.94969	2.76309	2.87906	2.90795	2.92629	3.0084	3.01476	3.0957	2.32497	1.91203	2.09815	2.18913	2.29558	2.4666	2.33822	2.28712	2.24866	3.0192	2.05658	2.20696	2.31222	2.24055	2.51363	2.00652	2.25176	2.15586	2.37873	2.39943	2.38709	2.13015	2.42211	1.98175	1.96417	2.03578	1.99818	2.32857	1.32059	1.83631	2.39041	2.23814	2.34743	2.52784	2.99068	2.18448	2.35781	2.33397	2.27738	2.34563	2.39019	2.25506	2.39259	2.62041	2.32668	2.28075	2.42648	2.30061	2.34555	2.54221	2.50595	2.40716	1.94545	2.12202	2.01872	2.27722	2.26574	1.9346	2.10675	2.38493	2.15704	2.87763	2.19584	2.2581	2.0285	2.03915	2.094	1.93118	1.94847	2.3591	2.68219	2.41409	2.27463	2.07704	1.84836	1.97542	1.71046	1.77999	2.98594	2.84206	2.36834	2.25414	1.86345	2.57861	2.60517	2.38472	1.94843	3.02787	2.92098	2.74927	3.10823	2.89237	3.12936	2.90917	1.77719	1.74682	1.92492	2.97558	2.12038	2.04183	2.28274	2.04203	2.12721	2.45942	2.60556	2.61957	2.19381	2.0428		2.81854	2.97241	2.23138	3.0798	2.23921	2.81056	2.66339	2.96725	3.02914	2.91664	2.85073	2.57725	3.15238
M5_069_M01_nEpE_109_2_1001808830_M3_M5	M3_069_M01_nEpE_109_1_1001808830_M3_M5	sample	EDTA	HC_DC	CTRL BioPersMed			4	69	352	3	2553	42.55	1.23333	3.34249	3.66106	0.389196	3.15029	3.45719	2.94042	2.79917	2.9343	3.26471	2.92402	3.12659	2.9481	3.62003	3.35472	3.07604	2.99953	3.22932	2.91375	2.88754	3.54927	3.16216	3.18894	2.7127	3.17128	2.59867	3.18787	3.31386	3.44016	2.91751	3.10226	3.71031	2.85189	2.88758		3.28822	3.43318	2.92662	2.93007	2.97408		2.98374	3.31388	2.74761	2.50333	2.49309	2.5183	2.61382	2.7304	2.57798	2.62705	2.47895	2.99529	2.73959	2.78932	2.61882	2.42588	2.64705	3.02856	2.91157	2.56282	2.53525	2.52294	2.72717	2.84729	2.67694	2.69472	2.53137	2.34397	2.35762	2.58345	2.40513	2.14244	2.96753	2.88417	2.84606	2.76893	3.0529	2.8445	2.92629	3.0448	2.7561	2.6293	2.5374	2.62935	2.5562		2.41238	2.72878	2.57367	2.5719	2.58375	2.6483	2.63417	2.65499	2.55866	2.79838	2.58097	2.82307	2.77759	2.66613	2.6613	3.20595	2.68522	2.55052	2.60749	2.77524	2.79203	2.8118	2.81165	2.99281	2.64219	2.20196	2.75122	2.68674	2.84763	2.74336	2.72597	2.57034	2.64375	2.64282	3.00604	2.93625	2.94218	2.91972	2.79958	2.93824	2.91056	2.92525	3.13404	2.98065	2.9901	3.2057	3.22469	2.64056	2.8647	2.90845	2.71021	2.94254	3.08196	3.34504	2.87164	2.59613	3.09983	2.93519		3.18546	2.90751	3.22466	3.06065	2.7454	2.77011	2.84381	2.86307	3.10955	2.9212	3.25804	3.26661		2.97141	2.70286	2.92535	3.17775	3.11735	3.064
M5_070_M01_nEpE_168_1_Ges_004_M5	M5_070_M01_nEpE_168_1_Ges_004_M5	sample	Heparin	HC_DC	CTRL			4	70	353	3	2590	43.1667	1.85	2.16271	3.22655	3.92158	2.06445	2.22849	2.31521	1.47294	2.01638	2.83522	1.89293	2.34835	2.99933		3.08051	3.20823	2.57445	3.39482	2.8133	2.63423	3.08226	3.09326	3.06505	2.25631	3.12936	2.82499	2.96877	2.34764	2.93425	3.0106	2.97782	4.09676	2.67198	2.80786	3.03373	3.06051		3.26899	2.54517	3.03605	3.0671	2.67677	3.04911	2.5636	2.73783	2.62091	2.52751	2.52554	2.29941	2.57376	2.65471	2.64929	2.87843	2.4485	2.42312	2.5403	2.60391	2.82243	2.55056	2.43888	2.44172	2.5743	2.7155	2.55821	2.80265	2.30904	2.3702	2.36925	2.15788	2.17159	2.59032	2.07341	2.21256	2.6555	2.76567	2.50221	2.4887	3.088	2.61636	2.57391	2.45937	2.52056	2.31238	2.45739	2.24324	2.43356	2.52438	2.28654	2.59106	2.4096	2.39208	2.58954	2.46852	2.61596	2.6567	2.49164	2.3565	2.37547	2.15921	2.24642	2.43833	2.29164	2.94294	2.41335	2.35115	2.1741	2.35727	2.19884	2.16972	2.20471	2.13295	2.20864	2.38784	2.24181	2.19784	2.34636	1.96449	1.94435	1.96634	1.84715	1.77148	2.60644	2.29905	2.10436	2.08642	1.86474	2.20567	2.0105	2.15726	2.29848	3.10414	2.99394	2.8491	3.18571	2.71859	3.19066	2.91652	1.90596	2.02755	2.03439	2.99772	2.32783	2.12617	2.47405	2.53842	3.34441	2.37541	2.49344	2.48359	2.06101	2.89195	1.84718	2.80746	2.97168	2.80822	2.90079	2.2679	2.75133	3.20101	3.08545	2.98778	2.98762	2.76706	2.45621	2.82156
M5_071_M01_nEpE_187_1_4010055360_M5	M3_112_M01_nEpE_011_1_4010055325_M3	sample	Heparin	PH	IPAH			4	71	354	3	2627	43.7833	2.46667	2.58982	3.30951	2.18717	3.2661	3.11369	3.11511	3.07354	3.17652	2.8809	3.14701	2.76467	3.1452	3.11807	2.87942	3.09016	2.97985	2.85941	2.80499	3.05214	3.21439	2.97595	2.99375	2.47616	2.89503	3.13732	3.06743	2.84897	3.32448	3.13067	3.00628	2.54828	2.85365	3.06714	2.97118	3.12338	2.8872	3.14267	3.22245	2.98769	2.87584	2.91963	2.91932	2.80522	2.90392	2.80612	2.91462	2.85316	2.78545	2.8798	2.82792	2.80699	2.91259	2.96354	2.80297	2.7856	2.74744	2.85992	2.84319	2.81526	2.76755	2.76199	2.61151	2.81394	2.84879	2.80782	2.71984	2.82992	3.03456	3.16393	3.11003	3.14937	3.16014	2.75552	2.78785	2.74258	2.76503	3.15984	3.05939	2.81223	2.93376	2.9771	2.76315	2.85146	2.7739	2.85861	2.93749	2.83655	2.78814	2.82615	2.70083	2.968	2.85675	2.93641	2.86059	2.73342	2.82829	2.59543	2.64944	2.75539	2.88595	2.75501	2.93535	2.75972	3.5711	3.24018	3.16238	2.89167	2.91098	2.68049	2.71362	2.72023	2.71793	3.15829	3.31603	3.26134	3.0872	3.17232	3.06548	3.052	3.0544	2.68245	2.7731	3.28676	3.09645	3.07009	3.1221	3.15646	3.37435	2.94259	3.09198	3.07996	3.25362	3.21814	3.71243	3.62298	3.46015	2.98697	3.1119	3.12382	3.20821	2.7057	2.74025	2.67215	2.66091	2.50559	2.67362	2.81848	3.02815	3.33242	2.77867	2.85837	3.0502	3.10134	3.01889	3.01557	3.24724	3.13109	3.2495	2.93673	3.09526	3.11932	3.17556	3.49212	2.96392
M5_072_M01_nEpE_119_2_4012856235_M3_M5	M3_072_M01_nEpE_119_1_4012856235_M3_M5	sample	EDTA	HC_DC	CTRL BioPersMed			4	72	355	3	2664	44.4	3.08333	2.47136	1.701	0.0168733	2.9011	3.01333	2.69438	2.98865	2.97345	2.45811	2.99769	2.5159	3.02503	2.68422	3.19552	2.80461	3.06277	3.18954	2.45354	2.92686	3.15331	2.97193	3.04105	2.1492	3.00558	2.93362	2.71351	2.81473	2.50263	3.02397	2.94153	3.13484	2.8858	3.00903	2.7364	2.7621	2.87043	2.98818	2.62566	3.02907	2.9786	2.92834	2.98485	2.99183	3.01266	2.86489	2.97692	2.86918	2.87086	2.79393	2.94524	2.92272	2.81261	2.84927	3.00176	2.9471	3.00265	2.96364	2.9788	3.01831	3.10337	2.9786	2.95582	2.70094	2.50619	2.76285	2.82345	2.72528	2.54062	2.69689	2.70847	2.70915	2.77875	2.93277	2.95125	2.9445	2.76362	2.92571	2.79952	2.92877	2.85317	2.92736	3.00028	2.93852	2.94436	2.93662	3.08363	2.96717	2.86059	2.92978	2.99788	3.04353	2.87238	2.83928	2.98076	2.85818	2.88938	2.83641	2.81489	2.76411	2.96104	2.92438	3.06318	2.84884	2.82014	2.93446	2.96792	3.04228	3.01794	3.08783	3.07229	3.03473	2.81535	3.22605	3.04407	2.91701	2.98042	2.92621	2.94831	3.02044	3.05785	3.23994	3.24591	2.92488	2.87364	3.03302	3.10166	2.89164	2.97943	3.10074	3.0274	2.99447	3.0804	3.19429	2.91957	3.38353	3.16278	2.96551	3.05047	3.04943	2.81664	2.93167	3.00858	2.84385	2.89196	3.59342	2.98426	3.37966	3.24809	2.85049	2.87782	2.7348	2.82727	3.11605	2.44356	3.03811	2.94607	2.94963	2.83859	3.05521	2.80367	3.0081	2.94434	2.77169	2.80541
M5_073_M01_nEpE_UM		UM	UM					4	73	356	3	2701	45.0167	3.7	3.38491	3.63432	0.187759	2.94626	3.27534	2.71939	2.54817	2.70356	3.29443	2.68071	3.17061	2.93926	3.55501	3.32819	3.06452	3.01183	3.24109	2.90022	2.90542	3.54908	3.17375	3.1846	2.69497	3.18135	2.66997	3.16703	3.34158	3.36648	2.91675	3.10574	3.71634	2.82281	2.94858	3.55759	3.27363	3.43315	2.92335	2.97054	2.98899	3.62855	2.96731	3.308	2.54078	2.31973	2.31694	2.32984	2.42067	2.54301	2.38518	2.44788	2.29694	2.96506	2.54315	2.5893	2.42015	2.23128	2.47794	2.82803	2.69129	2.34951	2.33411	2.34505	2.54522	2.66976	2.46904	2.41042	2.21337	2.11939	2.11837	2.29505	2.10247	1.88171	2.83225	2.69833	2.64863	2.59506	3.06657	2.66892	2.74546	2.84338	2.57757	2.43269	2.3307	2.4207	2.3171	4.19608	2.18334	2.55627	2.38978	2.39507	2.45198	2.48856	2.48619	2.5059	2.35678	2.5844	2.40602	2.59185	2.53771	2.41599	2.43222	3.19662	2.43809	2.44555	2.4453	2.59372	2.61519	2.63093	2.64229	2.79911	2.45607	2.05816	2.71037	2.60088	2.7396	2.58645	2.53222	2.35993	2.40976	2.39484	2.98765	2.86784	2.80672	2.72824	2.57542	2.85033	2.7409	2.81114	2.93555	2.96437	2.97854	3.0758	3.10134	2.55264	2.88531	2.8561	2.48462	2.71087	2.87018	3.33274	2.65605	2.38511	2.9558	2.74182	3.83072	3.05837	2.86255	3.19523	2.9212	2.59795	2.8464	2.85044	2.88885	3.11925	2.9229	3.11056	3.25019	3.84797	2.9845	2.69133	2.91411	3.19331	3.05915	3.07248
M5_074_M01_nEpE_QC		QC	plasma					4	74	357	3	2738	45.6333	4.31667	2.97013	2.97286	2.9598	3.00359	3.00204	3.0369	3.02825	3.00928	3.10129	2.98399	2.88868	2.99201	3.0618	2.98342	2.99251	2.98013	2.97421	2.98117	2.944	2.99341	2.97286	2.99453	2.98695	2.99164	2.9911	2.99276	2.9881	2.95941	2.97024	2.96417	3.00042	2.98809	3.00663	2.97118	2.99436	2.98794	2.97581	2.9923	2.95324	2.9487	2.99589	2.99012	2.99541	3.00958	3.01931	3.00953	3.0121	3.00837	3.0096	3.01346	3.01852	2.98602	3.01506	3.01495	3.02235	3.00923	3.0555	2.99614	3.01028	3.01539	3.02245	3.01959	3.01336	3.01767	2.98835	3.00584	3.0076	3.00204	3.00962	3.1123	2.99768	3.01592	3.00837	3.00089	3.00923	3.00177	2.96531	3.01043	3.00206	2.99717	3.00191	3.00805	3.00484	3.0099	3.00401	2.93969	3.0207	3.03104	2.99944	3.02363	3.01288	3.01104	3.01477	3.01238	3.00247	3.00037	3.00195	2.99516	3.00607	3.00037	2.99714	2.9966	2.9991	2.99507	3.0118	3.01529	3.01599	3.01551	3.01532	3.00881	3.00038	3.00151	2.98379	2.99326	2.99681	3.00311	3.011	3.01281	3.01456	3.01066	2.98446	2.99226	2.99789	3.00483	3.01133	2.98731	2.99954	2.98667	3.00377	2.96111	3.03091	3.01092	3.04259	2.99191	2.98466	3.00748	3.017	3.00681	2.99503	2.98868	3.00951	3.01367	3.01572	2.99992	2.98306	3.01369	2.99683	2.93423	3.02236	3.0193	2.97516	2.98687	2.98602	2.96267	2.98916	2.98968	2.97931	2.98709	2.99319	2.99035	2.98233	2.98354	3.00133	3.00577
M5_075_M01_nEpE_113_2_4006612406_M3_M5	M3_166_M01_nEpE_113_1_4006612406_M3_M5	sample	EDTA	HC_DC	CTRL BioPersMed			4	75	358	3	2775	46.25	4.93333	1.99659	0.535605	0.0658418	2.32468	2.4154	2.34628	2.24384	2.07795	2.92347	2.10338	2.53488	3.04946	2.46593	2.50016	2.88908	2.80392	2.83932	2.7919	2.96112	3.08135	2.96178	3.10506	2.39938	3.0524	2.99689	2.82724	2.80146	2.83168	3.04929	2.99011	3.03055	2.82282	2.9181	2.83671	2.72446	2.88298	3.04516	3.34076	3.11867	3.03671	3.14759	3.06367	2.66936	2.72354	2.73036	2.6798	2.76107	2.64903	2.63972	2.64043	2.84979	2.97235	2.61591	2.55684	2.6332	2.71883	2.85537	2.4452	2.54816	2.64663	2.64218	2.67938	2.63637	2.51907	2.60976	2.33113	2.10951	2.19584	2.21878	2.52624	1.88295	2.34643	2.68411	2.7077	2.59505	2.55423	2.93261	2.56767	2.53073	2.4258	2.57836	2.5842	2.55253	2.68565	2.60013	3.01308	2.56703	2.84398	2.6738	2.7844	2.78211	2.73108	2.71342	2.67428	2.54862	2.54018	2.63746	2.63246	2.51587	2.50377	2.63504	2.51156	2.51953	2.56938	2.42419	2.4304	2.48948	2.47393	2.59638	2.52548	2.47876	2.67488	2.92654	2.67326	2.49599	2.52291	2.34463	2.40549	2.32686	2.37251	3.16582	3.02938	2.55687	2.45147	2.38577	2.79723	2.59116	2.65068	2.57511	3.07366	3.06417	3.10785	3.31795	2.98199	3.47921	3.01488	2.35185	2.21966	2.38838	2.93675	2.4833	2.5506	2.58362	2.52089	3.5473	2.63587	3.07054	2.84693	2.47179	2.64168	3.51466	3.07593	3.0896	2.58395	3.06532	2.7422	2.98643	2.84234	3.05695	2.96034	3.02901	3.16595	2.71625	2.80536
M5_076_M01_nEpE_175_1_1001872688_M5	M5_076_M01_nEpE_175_1_1001872688_M5	sample	Heparin	PH	IPAH			4	76	359	3	2812	46.8667	5.55	2.91217	2.41806	3.19337	2.88335	3.00784	2.58599	2.75447	2.81368	2.56897	3.13908	2.80045	3.01142	2.76009	2.60286	2.9804	2.95573	2.86297	2.59324	2.8907	2.80168	2.94769	3.05983	3.07158	3.03752	2.99764	3.14419	2.70156	3.16207	3.01129	2.97181	2.601	2.98158	3.2389	3.08749	3.18572	2.78393	2.98802	3.02372	2.84165	2.72999	2.96708	2.62187	2.45943	2.75147	2.62564	2.7615	2.75097	2.69232	2.62185	2.82454	2.6612	3.08066	2.39814	2.78713	2.8285	2.9056	2.87021	2.75287	2.80355	2.84679	2.84711	2.78588	2.73871	2.57062	2.80704	2.78819	2.8228	2.8591	3.08872	2.91759	2.99961	3.11501	2.88611	2.86986	2.86637	2.84526	3.1526	2.66179	2.95103	3.02823	3.12027	2.62734	2.79661	2.47132	2.77091	2.98016	2.653	2.3741	2.70888	2.56122	2.77475	2.75013	2.64282	2.80999	2.28967	2.46898	2.14585	2.42754	2.30202	2.53546	2.47741	3.4747	2.54739	3.41308	3.24059	3.24494	2.61955	2.81773	2.42267	2.67459	2.87365	2.81165	3.21333	3.36226	3.35708	3.00298	3.14628	2.9395	3.12058	2.89554	2.9466	2.85045	3.20511	2.97754	2.8233	3.07509	3.18074	3.31361	2.87993	3.00376	2.89739	3.21051	3.15754	3.75191	3.64055	3.55889	2.83156	2.94557	3.05306	3.18681	2.43488	2.53051	2.92834	2.82223	2.38253	2.85445	2.95541	3.06989	3.24789	2.74834	3.33334	3.05192	2.98418	3.27264	2.99054	3.05384	2.98506	2.95561	2.92834	3.13049	2.99709	2.83421	3.35041	3.04458
M5_077_M01_nEpE_097_2_4012851608_M3_M5	M3_077_M01_nEpE_097_1_4012851608_M3_M5	sample	EDTA	HC_DC	CTRL BioPersMed			4	77	360	3	2849	47.4833	6.16667	2.42481	2.61632	0.839734	2.38796	2.53188	2.5873	2.19856	2.33903	2.55157	2.51621	2.51683	2.95287	2.46384	2.82869	2.95218	2.95	3.35609	2.64966	2.93106	3.35423	3.09155	3.0746	2.23013	3.03464	2.88862	2.91293	3.18271	2.83619	2.95319	3.01154	3.26248	3.1378	2.81413	3.16722	3.00975	3.0647	2.9075	2.45832	3.0992	3.23134	3.0002	3.21257	2.70647	2.57193	2.71975	2.62325	2.71074	2.68224	2.66688	2.68612	2.7794	2.92711	2.6724	2.66093	2.74119	2.66761	2.80877	2.69575	2.77552	2.63363	2.66213	2.71685	2.72859	2.6971	2.71825	2.36263	2.18385	2.15732	2.26146	2.42084	2.31245	2.31938	2.81576	2.81812	2.71234	2.66404	2.8913	2.68086	2.73456	2.72825	2.63214	2.62461	2.62732	2.69275	2.70852	2.92991	2.69749	2.66917	2.64424	2.56234	2.69407	2.73828	2.71739	2.69501	2.47048	2.49629	2.4783	2.54904	2.5406	2.50845	2.63415	2.59142	2.62098	2.96949	2.75565	2.72833	2.5956	2.62377	2.65755	2.66542	2.66536	2.64124	3.13202	2.9959	2.88831	2.69922	2.56701	2.51275	2.50574	2.42699	3.11456	2.98255	2.70138	2.55088	2.38075	2.79632	2.72778	2.77335	2.5796	3.02108	2.7707	3.19877	3.34947	3.0676	3.44899	3.14138	2.41362	2.28975	2.45714	2.63485	2.67351	2.5908	2.85105	2.74678	3.44983	2.83288	3.18174	3.10677	2.52804	2.86529	2.41162	2.93055	3.17529	2.53192	2.99221	2.71961	2.81146	3.15235	3.18534	2.94137	2.94864	3.09081	2.75307	3.16012
M5_078_M01_nEpE_143_1_591_M5	M5_078_M01_nEpE_143_1_591_M5	sample	serum	PH	PAH			4	78	361	3	2886	48.1	6.78333	2.79804	3.06502	2.44626	2.31728	2.36614	2.44708	2.01926	2.32898	2.88198	2.20888	3.13685	2.98875	2.72204	3.20248	3.13106	2.60562	2.43364	2.69647	2.92128	2.89413	2.98618	3.02108	2.15125	2.97171	3.09344	3.04378	2.41638	3.07348	3.01188	2.96997	2.80497	3.05616	2.92075	2.96211	3.20593	2.84324	2.98462	2.79261	3.03546	2.81424	2.99222	2.77517	2.84116	2.799	2.84486	2.82395	2.78012	2.73435	2.89554	2.87403	2.74551	2.87273	2.86244	2.79076	2.75649	2.81605	2.88489	2.75277	2.68326	2.72075	2.85848	2.64277	2.95829	3.05012	2.86498	2.71373	2.63118	2.47036	2.50409	2.63822	2.17502	2.54667	2.76425	2.75793	2.654	2.61009	3.0424	2.76876	2.69955	2.45277	2.64339	2.74982	2.68704	2.82048	2.74226	2.60906	2.85555	2.96105	2.94738	2.91601	2.86089	2.77448	2.91933	2.87015	3.02959	2.82666	3.12909	2.86068	2.86823	2.65076	2.58262	2.70173	2.72778	2.48821	2.25524	2.50226	2.28883	2.48324	2.51916	2.62339	2.436	2.76985	2.55925	2.46433	2.32725	2.13684	2.19944	2.16683	2.32217	2.14859	2.64994	2.36202	2.26397	2.13065	2.21761	2.47678	2.10236	2.21028	2.37297	2.88731	3.03156	2.93934	3.24429	3.11254	3.43891	3.1071	2.17609	2.16376	2.15651	3.11006	2.69006	2.53671	2.8096	2.73901	2.31419	2.62533	2.72942	2.42685	2.1575	2.73872	3.0981	2.95117	2.93377	3.12251	3.01787	2.27797	3.00518	3.00492	2.95148	3.0481	2.99417	2.87176	2.66538	3.20432
M5_079_M01_nEpE_163_1_19_M5	M5_079_M01_nEpE_163_1_19_M5	sample	Heparin	PH	PAH			4	79	362	3	2923	48.7167	7.4	3.16455	2.69769	3.05297	2.5506	2.67451	3.117	2.53606	2.57128	2.91736	2.73485	3.07515	2.91904		3.64841	3.09795	2.90801	3.04088	3.0477	3.01224	2.80884	2.96908	3.06079	3.76878	2.917	3.17665	3.23668	2.57898	3.35735	2.93361	3.00484	2.53751	3.04931	2.77017	2.95741	2.95211	2.94976	3.09148	2.99012	2.87329	2.95307	3.1906	2.98314	3.06975	2.73293	2.79346	2.82862	2.81633	2.86314	2.79642	2.73282	3.25912	3.11967	2.69698	2.70741	3.01281	2.96273	3.105	2.62074	3.00516	2.99168	2.94235	2.95097	2.95684	2.6027	3.10254	2.72886	2.82255	2.66808	2.49207	3.05515	2.57498	2.70176	2.8295	2.82452	2.89596	2.93636	2.77581	2.75101	2.83186	3.03936	2.96812	2.91808	2.85674	2.8946	2.80775	3.19947	2.77467	2.96469	2.96598	2.83984	2.80615	2.83163	2.78	2.69735	2.91291	2.72595	2.93718	2.80221	2.80061	2.6368	2.69696	3.03415	2.87423	2.65027	2.77521	2.87951	2.66455	2.90422	2.82779	3.02725	3.12624	3.01469	2.74853	2.9383	2.9685	2.66733	2.71655	2.58529	2.75491	2.56035	2.76174	2.61979	2.77409	2.64519	2.48293	2.92957	2.69508	2.77655	2.90277	2.96112	2.89359	2.69792	3.06868	2.96256	3.27408	3.11872	2.67075	2.41152	2.83329	3.0915	3.1299	2.9338	3.0583	3.02848	2.45766	2.84427	2.72212	2.87849	2.73009	2.88523	2.4066	2.56461	2.90017	2.82668	3.14096	3.29783	3.27054	3.05505	2.79542	3.10763	2.92701	2.8773	2.58979	3.01253
M5_080_M01_nEpE_BL		blank	MeOH-H2O					4	80	363	3	2960	49.3333	8.01667
M5_081_M01_nEpE_QC		QC	plasma					4	81	364	3	2997	49.95	8.63333	3.00922	3.01975	3.02419	3.00135	3.00018	2.98843	2.9861	2.9965	2.61496	3.03541	3.0679	2.99828	2.96418	3.00703	3.00596	3.01359	3.00861	3.01205	3.03053	3.00863	3.02012	2.99932	3.00019	3.00339	2.91016	2.99964	2.9938	3.02171	3.02299	3.02293	2.96997	3.04685	2.9955	3.00854	2.98677	3.00878	3.0156	2.98888	3.02985	3.01608	2.99132	3.0097	3.01565	3.00864	2.99087	3.00461	3.00294	2.99981	3.00805	3.00237	2.98841	3.01974	3.00161	2.99516	2.99841	2.99958	2.94039	3.0074	3.01023	3.00836	2.99907	2.9837	3.01146	2.97516	3.01983	3.01387	3.01743	3.01487	3.01695	2.84934	3.01356	3.02469	3.003	3.01343	3.00022	3.00614	3.01654	2.99779	3.00073	3.01296	3.00314	3.00354	3.0054	3.00886	3.00031	3.02049	3.00885	2.99633	2.99802	3.00118	2.99499	2.99384	2.99073	2.98913	3.01476	3.01344	3.004	3.01375	3.0069	3.0142	3.01519	3.00872	2.99328	2.98721	2.99521	2.99488	2.99427	2.99457	2.9957	2.99989	2.99655	2.98734	3.00273	2.99476	2.99488	2.99831	2.99778	2.99743	2.99606	2.99711	3.00477	2.99992	2.99438	2.99819	2.99974	3.00393	2.99639	3.00198	2.99639	3.01823	2.92311	3.01414	2.91163	3.00008	3.01011	2.99251	2.98503	3.00015	3.00069	3.00314	2.99742	2.99438	2.99418	3.02333	3.00412	3.00114	2.99566	3.03485	2.99219	2.99937	3.01906	3.0142	3.00523	3.04031	3.00034	3.00722	3.00718	2.99699	3.00321	3.00355	2.9996	3.00121	2.99533	2.97782
M5_082_M01_nEpE_127_1_100_M5	M5_082_M01_nEpE_127_1_100_M5	sample	serum	PH	PAH			4	82	365	3	3034	50.5667	9.25	3.62944	3.07775	2.55048	2.784	2.69519	2.85101	2.90947	2.81029	2.63136	2.78344	3.5602	3.02426	2.91864	3.17126	2.82759	3.25132	2.94682	3.18978	3.13382	2.85778	3.02592	2.96798	3.84622	2.95261	3.11328	3.41104	3.30368	3.5261	3.04368	3.03257	2.81097	2.97539	2.80501	3.24793	3.04828	2.98072	3.21574	3.26558	3.14053	3.00494	3.01812	3.05894	2.61439	2.47907	2.39954	2.53273	2.6389	2.65185	2.63642	2.43789	2.43818	3.0638	2.55155	2.42776	2.42486	2.43938	2.55471	2.37438	2.43803	2.45558	2.50903	2.30074	2.65757	2.6039	2.58972	2.36526	2.69115	2.63232	2.41687	2.73618	2.12806	2.26333	2.57603	2.64638	2.66507	2.78851	2.85563	2.58954	2.47506	2.37206	2.50412	2.39742	2.2402	2.40205	2.30592	2.80906	2.14894	2.28021	2.40754	2.51619	2.53488	2.66711	2.72892	2.48868	2.24121	2.31549	2.52903	2.48452	2.60399	2.32505	2.41714	3.51974	2.46612	3.03433	2.86099	2.76033	2.59946	2.59548	2.67966	2.73391	2.80025	2.57266	3.55186	3.27168	3.02454	2.93847	2.83565	2.85943	2.87396	3.0322	3.4331	3.57532	3.0375	2.82913	2.9223	3.36833	3.22972	3.12618	2.88168	3.085	2.99861	3.28985	3.19163	3.30608	3.56353	3.33568	3.16998	2.7566	2.78686	3.02036	2.4537	3.04916	2.49113	2.56366	2.11724	2.4932	3.47324	3.21499	2.97331	2.50821	2.22619	3.21192	3.12851	2.84593	3.08152	2.75984	3.11947	2.92944	3.20583	3.04239	3.00215	3.02967	3.45394	2.80524
M5_083_M01_nEpE_136_1_287_M5	M5_083_M01_nEpE_136_1_287_M5	sample	serum	PH	PAH			4	83	366	3	3071	51.1833	9.86667	2.11849	1.70038	2.62832	2.64207	2.29049	1.75616	2.76393	2.59361	2.55064	2.89826	2.61249	2.96488	2.61984	2.62809	2.99827	3.48405	2.46124	2.72626	2.77254	2.77912	2.92975	2.93208	2.36863	2.99272	3.13467	2.9313	2.82859	3.34533	2.97166	2.88261	2.5081	3.58258	2.81891	2.87101	3.12412	2.71638	2.93995	2.70717	2.79462	2.93384	2.91847	3.00686	2.29351	2.82084	2.81635	2.60297	2.74821	2.61032	2.66078	2.8146	2.66012	2.90438	2.63907	2.77625	2.72499	2.90654	2.93232	2.60814	2.62943	2.79542	2.77733	2.62669	2.73802	2.71043	2.76	2.39589	2.10943	2.15457	2.4073	2.36704	2.26295	2.64482	2.6122	2.70042	2.43422	2.43332	2.84152	2.51239	2.55373	2.44664	2.67363	2.46334	2.73074	2.38709	2.72496	2.41671	2.65486	2.21374	2.58992	2.35878	2.53272	2.75961	2.72666	2.86416	2.22871	2.36598	1.80515	2.37318	2.32131	2.4206	2.53921	2.704	2.4335	2.98126	2.95285	2.88731	2.59365	2.69612	2.43768	2.61357	2.50999	2.69134	3.74504	3.51787	3.22623	3.00207	3.04763	2.92016	2.95061	2.84794	3.47326	3.59323	3.09523	2.99009	2.86966	3.15823	2.91392	3.00935	3.06761	2.96745	2.90772	3.15822	2.97404	3.2741	3.54309	3.29998	2.62974	2.89791	2.9131	3.13522	2.04895	2.24145	2.66815	2.61935	1.98055	2.56861	3.44379	3.21151	3.07307	2.62063	2.84253	2.9095	2.97444	2.67371	2.98762	2.94167	2.88658	2.66805	2.98382	3.08467	2.93615	2.6178	3.19053	3.33606
M5_084_M01_nEpE_079_2_1001866036_M3_M5	M3_084_M01_nEpE_079_1_1001866036_M3_M5	sample	Heparin	HC_DC	CTRL			4	84	367	3	3108	51.8	10.4833	2.78001	2.7266	1.80185	2.50831	2.43031	2.62749	2.26562	2.29931	2.74102	2.24453	2.68712	2.96979	2.53903	2.61153	3.11058	2.50201	2.88173	2.93441	2.99345	2.80414	3.24997	3.10865	2.40374	3.21438	2.73683	3.06898	2.37663	2.83285	2.95404	3.05888	2.74388	2.83049	3.21218	3.12841	3.07479	2.75838	2.90728	2.7461	3.08973	2.87785	2.94705	2.87742	2.63736	2.72223	3.01904	2.67689	2.80593	2.94725	2.91043	2.77987	2.62952	2.90276	3.03757	2.75351	2.63913	2.57441	2.68869	2.84327	2.74837	2.63718	2.53869	2.68544	3.07636	2.99923	2.75118	2.66572	2.67155	2.87028	2.58312	2.98478	2.6295	2.42963	2.90298	2.68341	2.62259	2.84129	3.15643	2.8374	2.60968	2.46381	2.40536	2.62105	2.68175	2.50821	2.55887	2.69901	2.49999	2.58995	2.65739	2.60199	2.12895	3.00012	2.97498	2.8278	2.67352	3.02594	2.50871	2.8493	2.93907	2.87564	2.7099	2.27986	2.6746	2.87596	2.32878	2.31407	2.4479	2.35552	2.64741	2.50723	2.48311	2.73853	2.62798	2.27175	2.29054	1.85495	2.0286	2.17907	2.17262	2.08959	3.10627	2.85827	2.44144	2.48292	2.41323	2.64375	2.33127	2.31601	2.45761	2.83141	2.96534	2.76569	3.20518	3.0568	3.22012	2.97493	2.18035	2.33234	2.3532	3.2925	2.84092	2.51659	2.69009	2.47728	2.17531	2.91793	2.65401	2.86512	2.30893	2.9253	3.27821	2.94645	3.04229	2.37326	2.9972	2.39309	2.78333	2.81362	3.22308	3.14052	2.95408	2.82519	2.33913	2.80979
M5_085_M01_nEpE_115_2_4003215859_M3_M5	M3_085_M01_nEpE_115_1_4003215859_M3_M5	sample	EDTA	HC_DC	CTRL BioPersMed			4	85	368	3	3145	52.4167	11.1	2.05593	1.55141	0.654163	2.6037	2.5498	2.74599	2.76269	2.6549	2.51169	2.86128	2.7368	2.95655	2.38083	3.09216	2.87502	2.98906	2.64484	3.01217	2.84252	2.99469	3.04077	3.09229	2.3275	2.9802	2.63958	2.80772	2.69832	2.78254	2.9676	2.95673	3.17527	2.91812	2.74388	2.95568	2.77353	3.06306	2.87722	3.04536	2.99939	3.06255	3.05402	3.17859	3.21787	2.9053	3.06879	3.06585	3.04456	3.03627	2.99336	3.15395	3.30973	2.9852	2.88156	3.13518	3.13858	3.32597	3.24109	2.91716	2.9955	3.28966	3.24408	3.17326	2.95953	3.06781	3.11407	3.0972	2.74788	2.63206	2.79226	2.8399	2.4518	2.98631	3.10855	2.95407	2.98455	2.96042	2.80353	2.83771	3.1056	2.87709	3.19932	3.10016	3.02923	3.26538	3.12983	2.95004	3.20061	3.25719	3.20816	3.19914	2.94813	3.10864	2.98952	3.18123	2.94329	2.9022	3.07752	2.96932	2.86551	3.02198	3.27494	2.69777	2.97405	2.95598	2.86587	2.83647	3.0002	2.97618	2.9996	3.0603	2.84738	3.32988	3.04938	2.8882	2.86125	2.8342	2.79555	2.87333	2.83585	2.88683	3.21587	3.01757	2.883	2.88193	2.87029	2.98709	3.01967	3.06052	3.29655	2.94657	2.99312	3.22813	3.07869	2.92477	3.32294	3.09956	2.98193	2.85031	2.97104	2.83214	3.045	3.05983	3.15007	2.95674	3.52917	3.08339	3.23309	3.27609	2.94116	3.09515	3.35856	2.9866	3.07758	2.64066	2.99803	3.36345	2.80782	2.82958	3.11245	2.9298	2.94751	3.11916	2.68145	2.68033
M5_086_M01_nEpE_140_1_490_M5	M5_086_M01_nEpE_140_1_490_M5	sample	serum	PH	PAH			4	86	369	3	3182	53.0333	11.7167	2.62611	2.54263	2.2207	2.271	2.42679	2.26911	1.9618	1.92501	2.37693	1.96776	2.90893	3.01547	2.64099	3.03268	3.03337	2.64005	2.61838	3.25765	3.09196	3.31035	2.92848	2.90466	2.42713	2.8706	2.9641	2.96896	2.48833	3.17818	3.04363	2.97164	2.86414		3.19981	2.89357	2.95222	2.70626	3.09445	3.07847	3.06555	2.84045	2.87704	2.92547	2.60726	2.81243	2.89944	2.7205	2.9414	2.87283	2.83338	2.86801	2.9962	3.02621	2.7991	2.81996	2.83648	2.78232	2.94166	2.57816	2.7272	2.77734	2.7404	2.83834	2.87763	2.95054	2.69252	2.74744	2.9222	2.80191	2.6036	2.9228	2.5021	2.5754	2.95747	2.83929	2.82016	2.92662	3.14941	2.80609	2.80154	2.66297	2.69047	2.63819	2.93417	2.61278	2.86476	3.12367	2.83309	2.64515	2.75388	2.61899	2.50164	2.89251	2.86996	2.8934	2.66506	2.71045	2.55895	2.55517	2.57324	2.71557	2.53224	2.54419	2.61511	2.42389	2.12138	2.34285	2.36021	2.28284	2.4245	2.32292	2.51081	2.83291	2.55646	2.19549	2.13783	1.97718	2.00618	2.22229	2.10947	2.21362	2.81634	2.61062	2.15041	2.24752	2.12446	2.48092	2.60019	2.53243	2.32364	3.05705	2.79257	3.18063	2.98136	3.03902	3.41327	2.92551	2.64411	2.12706	2.16245	3.0666	2.72945	2.44133	2.72209	2.67152	2.30617	2.98215	2.59113	2.63777	1.98061	2.93807	3.49199	2.82632	3.03253	2.67611	3.05823	2.59429	3.02198	2.9389	3.03996	3.06937	3.01086	2.65618	2.75374	2.86081
M5_087_M01_nEpE_UM		UM	UM					4	87	370	3	3219	53.65	12.3333	3.41913	3.67526	0.553386	2.96126	3.3252	2.74095	2.56479	2.7359	2.37942	2.68703	3.2633	2.94531	3.58863	3.34707	3.09754	3.00061	3.24712	2.95847	2.94882	3.54921	3.20029	3.20666	2.70617	3.16059	2.62017	3.16353	3.25596	3.37664	2.93679	3.13692	3.77658	2.94221	2.87654	3.54939	3.27929	3.42749	2.92599	2.9454	3.01321	3.58043	2.99903	3.32951	2.55519	2.34693	2.38494	2.35288	2.47004	2.59268	2.43203	2.49743	2.36703	3.02704	2.57246	2.63737	2.46959	2.27992	2.48153	2.85961	2.75634	2.40822	2.3599	2.29199	2.5515	2.69072	2.5126	2.52799	2.35116	2.165	2.20975	2.3236	2.235	1.96838	2.86137	2.78367	2.72464	2.67231	2.99503	2.73797	2.82178	2.91776	2.65902	2.475	2.40208	2.44273	2.49265	4.20214	2.29361	2.559	2.39601	2.43114	2.19881	2.55395	2.54793	2.55795	2.36366	2.61179	2.30204	2.66145	2.59219	2.49069	2.49837	3.22009	2.43944	2.52587	2.52367	2.65177	2.66552	2.68116	2.68223	2.84595	2.46691	2.04724	2.76077	2.68726	2.80172	2.68079	2.61206	2.44053	2.48282	2.45368	3.02376	2.89512	2.87233	2.81074	2.63786	2.92029	2.83309	2.89961	3.02686	2.96412	2.75719	3.10409	2.99337	2.60418	2.83823	2.91555	2.52782	2.78159	2.92985	3.36825	2.70771	2.38483	2.96952	2.83102	3.85651	3.07491	2.934	3.21732	3.01715	2.66391	2.95033	2.87772	2.8948	3.10595	2.93857	3.206	3.25891	3.86843	2.99208	2.7285	2.94346	3.18334	3.09209	3.04214
M5_088_M01_nEpE_QC		QC	plasma					4	88	371	3	3256	54.2667	12.95	2.99315	2.98123	2.97515	2.99365	2.96476	2.94167	3.00659	2.9669	2.74253	2.9922	2.90142	2.99183	3.05981	3.00142	3.00263	2.99253	3.01312	2.98007	2.96014	2.98372	2.98266	3.00637	2.9942	2.99006	2.98345	3.00564	3.00873	3.02481	3.00015	2.97789	3.02907	3.00142	2.99207	2.98533	3.01024	2.99679	2.98311	3.00035	2.97559	3.00469	2.99809	2.97993	3.00329	2.99711	2.99998	2.99251	3.00305	3.00992	3.00175	3.00218	3.01613	2.96896	2.99681	3.0115	2.99594	3.01387	3.05481	2.9968	2.99112	3.00355	3.0119	3.02159	3.00533	2.99314	3.00144	2.95137	2.95679	2.9468	2.96487	3.07822	2.95223	2.9521	2.98886	2.98707	2.98797	2.98787	3.00634	3.00541	2.9979	2.99658	2.99334	2.99118	2.99151	2.98711	2.99738	2.96445	2.97274	2.97383	3.03069	2.99019	2.9532	2.9956	2.98482	2.99455	2.97036	2.98392	2.93392	2.98068	2.95348	2.9706	2.97471	3.01558	2.99215	2.99983	3.00047	3.00089	3.00245	3.00563	3.00059	2.99925	2.98204	3.01278	2.99893	2.99863	3.00365	3.0035	3.00277	3.00302	3.00431	2.98944	2.99828	2.99999	3.00436	3.00406	3.00159	3.00146	3.00223	2.97958	3.0031	3.02777	3.00746	2.94721	2.96618	3.00247	3.00361	3.0016	2.99284	2.99109	3.00009	3.00136	3.00851	2.98589	2.99581	2.97308	2.99438	2.98878	3.00269	2.98101	2.97065	2.98126	2.98141	2.98581	3.0096	2.95287	2.98773	2.99581	2.97926	3.00252	3.00409	3.00352	3.00002	2.9814	3.00052	3.01173
M5_089_M01_nEpE_108_2_4012840341_M3_M5	M3_089_M01_nEpE_108_1_4012840341_M3_M5	sample	EDTA	HC_DC	CTRL BioPersMed			4	89	372	3	3293	54.8833	13.5667	2.36319	2.0994	0.811631	2.77228	2.82342	2.2758	2.66514	2.7127	2.49857	2.69442		2.92256	2.62972	2.82396	2.87283	2.85565	2.89364	2.68978	2.76591	3.03207	2.95388	3.14029	2.18962	2.99876	2.98944	2.87421	2.87909	2.58263	3.01591	2.90068	3.36495	3.24732	2.79061	2.81748	2.74689	3.05095	2.82954	2.63949	2.95593	3.15706	2.89509	3.18475	2.55719	2.59416	2.80861	2.64021	2.82619	2.63686	2.69222	2.84108	2.95336	2.8335	2.56227	2.75608	2.85931	2.86683	2.96441	2.5501	2.71889	2.75936	2.85092	2.87417	2.66188	2.65707	2.71263	2.55322	2.24026	2.19813	2.37521	2.40647	2.28058	2.48959	2.79778	2.63157	2.6191	2.52913	2.86064	2.52756	2.64606	2.57172	2.63164	2.63756	2.82278	2.49123	2.80302	2.84218	2.79388	2.52204	2.71703	2.6179	2.49165	2.73006	2.70557	2.82605	2.27297	2.57352	1.85083	2.59209	2.52613	2.60223	2.6646	3.57023	2.61626	2.7172	2.86639	2.93062	2.85189	2.85215	2.81531	2.70249	2.6152	2.66374	3.03631	2.94589	3.13934	2.86336	2.80299	2.90928	2.71037	2.71215	3.34826	3.18843	3.08676	3.04325	2.86104	3.1825	3.04993	3.09988	2.96454	2.96148	2.75197	3.06748	2.9549	3.10842	3.51584	3.367	2.57286	2.83202	2.87485	2.75269	2.56143	2.5338	2.77694	2.5768	3.5019	2.7801	3.09077	3.17203	3.02497	2.68894	2.05092	2.96691	3.02939	3.29178	2.84481	2.94447	2.86819	2.73324	2.9019	2.89446	2.93361	3.00628	2.96717	2.98502
M5_090_M01_nEpE_184_1_4010035266_M5	M5_090_M01_nEpE_184_1_4010035266_M5	sample	Heparin	PH	PAH			4	90	373	3	3330	55.5	14.1833	2.8483	1.79329	2.96752	3.15391	3.02915	2.6696	2.892	3.03206	3.36358	2.87572	2.65088	3.03649	2.88019	2.68848	2.94233	2.79523	2.77646	2.25708	3.30618	3.09894	2.68649	2.90184	2.39142	2.69893	2.90038	2.88566	2.61106	3.19495	3.0572	2.8046	2.55208	2.8389	2.84955	2.88041	2.91226	2.78457	2.98014	2.72223	2.77042	2.98689	2.90795	2.84513	2.77015	2.71121	2.6228	2.78029	2.63066	2.53952	2.68683	2.67606	2.85478	2.95442	2.6757	2.56178	2.69482	2.89436	2.78172	2.69779	2.65637	2.72873	2.60941	2.51696	2.60881	2.4744	2.67659	2.59912	2.42111	2.58855	2.94042	2.90468	3.0101	3.24724	2.73252	2.65447	2.61975	2.57516	2.96121	2.84424	2.69509	2.86388	3.05031	2.65556	2.62135	2.72894	2.74837	2.38242	2.64978	2.5936	2.66664	2.71592	2.75603	2.69366	2.71378	2.67287	2.49849	2.63319	2.23523	2.65512	2.3646	2.44588	2.47475	2.6905	2.31431	2.79924	2.89998	2.72802	2.65671	2.58536	2.32731	2.05326	2.23261	2.55976	2.62638	2.92368	2.97047	3.0906	3.00871	2.95325	2.74449	2.95795	2.41003	2.67429	3.33452	3.10262	3.04716	3.10469	3.14914	3.39051	3.0304	2.85853	3.02849	2.95456	2.82234	3.11906	3.27407	3.07965	2.96919	3.11615	3.15003	3.00047	2.35187	2.6002	2.67992	2.65476	2.2544	2.6031	2.47048	3.44117	3.29498	2.60549	1.55501	2.92096	2.90663	3.21631	2.78434	3.28226	2.70979	2.95368	2.62248	2.97372	3.03603	2.73677	3.35393	2.98102
M5_091_M01_nEpE_160_1_10_M5	M5_091_M01_nEpE_160_1_10_M5	sample	Heparin	PH	PAH			4	91	374	3	3367	56.1167	14.8	2.39365	2.57904	3.73898	2.62466	2.68168	1.99709	2.1076	2.55903	2.77801	2.70266	2.88695	2.96298	2.8554	2.78302	3.15948	3.09788	2.97988	2.76671	2.87645	2.81031	3.01082	2.9691	3.12795	2.97278	3.08499	3.13998	2.385	3.41199	2.9505	3.00263	2.94607	3.60405	2.64698	2.96927	3.11805	2.95824	2.95026	2.87588	2.86597	3.08747	2.86964	3.05572	2.55675	2.73631	2.67376	2.71952	2.77987	2.64456	2.79748	2.79221	2.92164	3.06589	2.69914	2.72121	2.86401	2.77849	2.9749	2.63699	2.74566	2.66161	2.83571	2.85728	2.7505	2.54931	2.83766	2.35201	2.18139	2.04549	2.20223	2.30197	2.16392	2.20155	2.75222	2.74449	2.72489	2.51599	2.70243	2.67847	2.6192	2.60782	2.52313	2.69108	2.85428	2.64765	2.80559	2.50644	2.71469	2.48496	2.74432	2.47465	2.73057	2.71038	2.82557	2.79767	2.36453	2.14378	2.33517	2.23932	2.25197	2.33115	2.36149	2.97821	2.42751	2.80171	2.78051	2.80043	2.55096	2.68049	2.48737	2.54882	2.4927	2.62457	3.03766	3.16989	3.05113	3.03987	2.90052	2.7575	2.75665	2.5783	2.75518	2.77182	2.86917	2.64894	2.50034	2.92324	2.66267	2.64654	2.57105	2.93713	2.90305	3.07195	3.04154	2.90078	3.23265	3.10107	2.41819	2.55052	2.66212	2.97568	1.89059	2.34387	2.92261	2.8621	2.41312	2.82075	2.7828	2.73894	2.84052	2.664	2.55797	3.01361	2.94835	2.62506	3.04192	2.79135	3.12988	3.06118	2.94444	3.11757	2.95617	2.81653	2.80971	3.34367
M5_092_M01_nEpE_072_2_1001871175_M3_M5	M3_092_M01_nEpE_072_1_1001871175_M3_M5	sample	Heparin	HC_DC	CTRL			4	92	375	3	3404	56.7333	15.4167	2.15142	1.40973	2.87054	2.25904	2.46048	2.32872	2.02449	1.94053	2.20728	1.72982	2.69191	2.94425	2.85688	2.68138	3.04803	2.70487	3.06616	2.6722	2.66701	2.82015	2.88377	2.96497	2.30118	2.99676	2.33362	2.85023	2.63824	3.1485	2.91129	2.9521	2.90796	2.7775	2.67131	2.9355	2.99758	2.70315	2.91622	2.82583	3.00204	3.14106	3.00966	3.07536	2.44168	2.20446	2.79507	2.23027	2.53004	2.60317	2.51603	2.61238	2.49885	2.94162	2.48581	2.60765	2.52737	2.76604	2.79393	2.44101	2.53042	2.72054	2.731	2.70538	2.68956	2.43007	2.67893	2.26889	1.90361	2.13562	2.14312	2.36241	1.87121	2.37049	2.64634	2.52341	2.48923	2.82364	2.87713	2.79018	2.91882	2.82871	3.08153	2.57004	2.6014	2.53304	2.58388	2.61254	2.57386	2.65645	2.66041	2.48648	2.20069	2.65739	2.58539	2.63794	1.88306	2.42924	1.78038	2.41997	2.33305	2.28954	2.4898	2.23142	2.32318	2.96927	2.64289	2.53833	2.48401	2.41266	2.46056	2.30955	2.24656	2.53388	2.7809	2.70745	2.63947	2.50134	2.30239	2.37903	2.12053	2.22471	3.35774	2.86325	2.70797	2.72582	2.34587	2.8145	2.56318	2.54169	2.48961	3.02613	3.02019	2.87011	3.06661	2.72963	3.1217	2.95624	2.24024	2.16383	2.26283	2.99377	2.88329	2.34338	2.69993	2.3592	2.39344	2.71007	2.80426	2.68349	2.53103	2.67643	2.86819	3.00523	3.04695	2.51063	2.88988	2.60828	2.99796	2.84877	3.04665	3.07411	2.9499	2.78346	2.777	2.90989
M5_093_M01_nEpE_141_1_572_M5	M5_093_M01_nEpE_141_1_572_M5	sample	serum	PH	PAH			4	93	376	3	3441	57.35	16.0333	3.33323	2.29618	2.64994	2.31483	2.34261	1.68013	2.1604	2.2632	2.55367	2.33291	3.02333	2.97551	2.7584	3.59823	2.97786	2.95086	3.06042	3.58336	3.27154	3.07323	2.97684	3.0082	3.764	2.8507	3.12702	2.90182	2.6517	3.47906	3.00792	2.94954	2.69103	2.75352	3.34571	2.86892	2.89925	2.7985	3.23369	3.26044	2.88285	3.05111	3.04513	2.97314	2.4438	2.56823	2.4297	2.60166	2.49844	2.62558	2.68724	2.68778	2.62169	3.11522	2.64018	2.63775	2.60688	2.53748	2.74855	2.54451	2.51291	2.49015	2.61071	2.65299	2.58859	2.67538	2.62963	2.30986	2.43194	2.26905	2.45747	2.58065	2.12049	2.19257	2.56446	2.53037	2.57871	2.58845	3.04032	2.64893	2.60798	2.41732	2.43921	2.50976	2.53599	2.50006	2.50894	3.29029	2.3439	2.2811	2.40913	2.35057	2.66659	2.63873	2.74233	2.70474	2.35869	2.203	2.30358	2.24877	2.29291	2.2946	2.24811	3.20787	2.19546	2.40385	2.40325	2.4341	2.37309	2.46309	2.55517	2.45325	2.45366	2.60001	2.53374	2.40427	2.43163	2.2139	2.35424	2.29985	2.44454	2.34443	2.57691	2.52521	2.27331	2.26364	2.36066	2.53598	2.28724	2.34351	2.17496	3.0789	2.74599	2.88699	3.17295	2.99414	3.26771	2.91471	2.30734	2.25971	2.16454	2.85434	2.02066	2.47483	2.53656	2.6475	2.1635	2.51544	2.89028	2.4591	2.14522	2.49111	3.93489	3.22672	2.92932	2.52956	3.22381	2.22569	3.27354	2.98006	2.95279	3.00132	2.97051	3.04268	2.60645	2.82952
M5_094_M01_nEpE_BL		blank	MeOH-H2O					4	94	377	3	3478	57.9667	16.65
M5_095_M01_nEpE_QC		QC	plasma					4	95	378	3	3515	58.5833	17.2667	2.98472	3.00893	3.01619	2.98879	3.00108	3.00679	2.96366	3.00294	3.09376	2.95718	3.06691	2.99815	2.85301	2.98545	2.98864	2.98369	3.00764	3.00087	3.02906	2.98523	3.01393	2.97848	2.98647	3.00011	3.00897	3.00029	2.98159	2.94322	2.97293	3.01848	2.95003	2.90612	3.03282	3.0147	2.99644	2.98595	2.99601	2.99653	3.02125	3.0223	3.00141	2.99877	3.00423	3.00125	3.00794	3.00526	2.99844	3.00017	3.00028	3.00041	2.99143	2.99663	3.00381	2.99573	3.00048	2.99827	2.94145	3.00946	3.00842	2.99813	2.98932	2.98941	2.98678	3.02403	3.00013	3.02606	3.02738	3.02983	3.02043	2.85995	3.0395	3.02541	3.01259	3.01497	3.01124	3.01216	3.00228	3.00062	3.00084	3.00105	3.00536	3.01143	3.01439	3.01478	3.01884	3.03246	3.03028	3.0185	3.00264	3.0063	2.99214	2.97688	2.98534	2.98269	3.01851	3.00946	3.02655	3.00847	3.02961	3.0165	3.01566	2.95679	3.00385	2.98032	2.9875	2.98996	2.98962	2.9929	2.99077	2.98141	2.99233	2.93539	2.97182	2.98163	2.98848	2.9886	2.99031	2.99202	2.99113	2.99715	2.96575	2.97027	2.97734	2.98961	2.98466	2.99007	2.98905	2.99877	2.98566	2.97677	2.99937	3.03087	3.02607	2.97462	2.99024	2.97939	2.99239	2.99106	2.98201	2.99314	2.96033	2.98829	3.00781	3.00512	3.01789	3.01239	2.98291	2.9525	3.01358	3.01461	3.01463	2.99939	2.97867	3.03534	3.00515	2.99145	3.00893	3.00663	2.9843	2.99241	3.00065	3.0089	2.96015	3.00422
M5_096_M01_nEpE_167_1_Ges_003_M5	M5_096_M01_nEpE_167_1_Ges_003_M5	sample	Heparin	HC_DC	CTRL			4	96	379	3	3552	59.2	17.8833	2.73865	2.87524	3.77998	2.25099	2.31166	3.00096	2.19093	2.21366	2.46054	2.31193	2.54073	2.83239	3.24729	3.11965	3.24346	2.63866		2.92387	2.67799	3.3125	3.21594	3.06192	2.80706	3.25911	2.754	3.29541	2.67074	3.16442	2.83423	3.05764	3.02956	3.07387	3.12991	3.42283	3.15909	3.17842	2.73401	2.29678	3.05516	2.96738	2.9315	3.03274	2.76337	2.75557	2.87061	2.80907	2.9376	2.73677	2.80756	2.67937	2.8837	2.95624	2.54111	2.47802	2.72609	2.65415	2.89131	2.50828	2.59343	2.50012	2.73384	2.75449	3.09125	2.93306	3.04211	2.81534	2.97955	2.98678	2.61809	3.11467	2.5396	2.49658	2.90426	2.90944	2.96226	2.97305	3.11435	2.86006	2.77333	2.91823	2.80562	2.69394	2.62201	2.66465	2.61546	3.10815	2.61637	2.71411	2.77808	2.65234	2.84047	2.8434	2.85586	2.71104	2.89955	2.73732	2.91239	2.72792	2.81609	2.64391	2.62421	2.80489	2.79833	2.81933	2.72336	2.82748	2.47759	2.68792	2.58503	2.72837	2.7646	2.63774	2.63021	2.71918	2.84448	2.15978	2.40733	2.36003	2.44146	2.35367	2.61645	2.33227	2.53641	2.38594	2.09552	2.67254	2.893	2.67321	2.30969	2.93212	2.79975	2.93459	3.11096	3.29469	3.42033	3.26984	2.54584	2.11834	2.2673	3.06834	3.02502	2.81055	3.16366	3.11549	2.81459	2.84983	2.76965	2.51352	2.59957	2.98661	3.45472	2.97098	2.81284	3.17135	3.00523	2.52838	2.99659	2.97682	2.99561	3.13847	2.84045	2.89939	2.42289	3.07635
M5_097_M01_nEpE_121_2_1001804981_M3_M5	M3_097_M01_nEpE_121_1_1001804981_M3_M5	sample	EDTA	HC_DC	CTRL BioPersMed			4	97	380	3	3589	59.8167	18.5	3.41351	3.67189	0.93521	3.03267	3.36929	2.78878	2.62921	2.76975	3.29552	2.74158	3.23541	2.9547	3.73166	3.32686	3.08719	3.00485	3.18386	2.945	2.91886	3.55856	3.1962	3.18685	2.70737	3.16666	2.60455	3.19011	3.39637	3.26448	2.95594	3.11835	3.77508	2.75071	2.88477		3.27393	3.42011	2.94502	2.97368	2.9998	3.57154	2.98544	3.33478	2.60475	2.36425	2.37659	2.38869	2.4923	2.60802	2.44615	2.50915	2.3735	3.0052	2.5862	2.65965	2.48078	2.29415	2.51768	2.80532	2.74991	2.42139	2.41231	2.36026	2.59528	2.74483	2.5367	2.4661	2.36321	2.13524	2.18897	2.4093	2.25765	1.95776	2.85459	2.78123	2.72045	2.66769	3.06963	2.71639	2.82228	2.93113	2.66284	2.49608	2.40033	2.48808	2.45806		2.27863	2.63632	2.41452	2.46086	2.53756	2.57655	2.58678	2.59735	2.39721	2.64699	2.53262	2.68663	2.59778	2.52282	2.51872	3.23024	2.53831	2.52827	2.53612	2.65133	2.66733	2.6697	2.67818	2.85443	2.50339	2.08072	2.74699	2.68064	2.81838	2.6744	2.61413	2.44298	2.48833	2.46921	3.01081	2.91696	2.88001	2.81144	2.6507	2.92631	2.8296	2.90054	3.02564	2.94847	2.99415	3.08494	3.0467	2.59724	2.89172	2.9219	2.56721	2.78884	2.9457	3.36835	2.73437	2.42703	2.96691	2.8446		3.06488	2.88556	3.21237	3.07595	2.65422	2.96386	2.86623	2.87535	3.10901	2.93438	3.19796	3.29398		2.98326	2.71184	2.94115	3.22237	3.08409	3.09038
M5_098_M01_nEpE_173_1_28054161_M5	M5_098_M01_nEpE_173_1_28054161_M5	sample	Heparin	PH	IPAH			4	98	381	3	3626	60.4333	19.1167	3.92138	3.22917	2.31202	3.10711	3.16301	2.40256	3.14153	3.10349	2.44733	2.92287	3.08655	3.08086	3.08854	2.6846	2.9048	3.13701	2.77985	2.55637	2.96113	2.88629	2.69008	2.90524	2.50538	2.75746	3.16685	2.99639	3.24803	2.99188	3.07806	2.94024		3.03331	2.84009	3.06898	3.11579	2.90508	3.08527	3.17976	2.76588	2.95971	3.18836	2.94804	2.5937	2.62667	2.3161	2.65664	2.51946	2.52199	2.59581	2.68628	2.53948	3.02869	2.50829	2.61366	2.58	2.51482	2.68492	2.52973	2.53658	2.50997	2.64291	2.33621	2.4413	2.56145	2.49621	2.35066	2.57446	2.60465	3.01077	2.88786	2.94829	3.08931	2.59198	2.60736	2.64534	2.5376	2.83384	2.72752	2.73295	2.76724	2.82758	2.53018	2.69114	2.54407	2.70612	2.86501	2.5981	2.13554	2.42945	2.49606	2.78795	2.66651	2.70721	2.75113	2.41128	2.4709	2.23675	2.41665	2.43476	2.59494	2.58179	3.23115	2.58007	2.72691	2.80235	2.70826	2.65663	2.56957	2.47986	2.51884	2.60032	2.67731	3.03725	3.04942	2.97087	3.24015	3.02275	3.11679	2.9588	3.15527	3.05161	3.13888	3.18416	3.13661	3.13184	3.32079	3.0904	3.178	2.94205	3.02193	2.8797	3.0109	3.0027	2.82299	3.24426	3.00488	2.90955	3.23167	3.1106	2.77835	2.05807	2.79583	2.44735	2.34869	2.3576	2.45283	2.86492	3.09435	3.13973	2.28539	3.42074	3.19082	2.90687	3.03736	3.06189	2.9908	3.1131	3.08925	2.55034	2.9596	3.05339	3.00498	3.49503	2.93784
M5_099_M01_nEpE_078_2_4012783076_M3_M5	M3_099_M01_nEpE_078_1_4012783076_M3_M5	sample	Heparin	HC_DC	CTRL			4	99	382	3	3663	61.05	19.7333	2.82901	2.72712	2.48855	2.8373	2.93008	2.75821	2.93102	2.76513	3.08437	2.94974	3.31405	2.89882	2.9838	3.1002	3.03073	3.44019	3.19342	2.81266	2.62229	2.88595	2.85646	2.73996	2.09956	2.9289	2.96574	2.97062	2.59997	3.04949	2.895	2.89769	2.82731	2.43588	2.92193	3.11885	3.0602	2.84979	2.75232	2.82759	2.86121	2.94118	2.93975	2.99951	2.90631	2.70228	2.63225	2.86677	2.82699	2.93264	2.76288	2.75857	2.66706	2.99713	2.54347	2.7434	2.7756	2.81214	2.78847	2.58072	2.77622	2.77224	2.81268	2.73935	2.85447	2.74704	2.88179	2.81713	2.7658	2.85403	2.81142	2.88702	2.7264	2.79845	2.8316	2.75586	2.89813	2.9122	2.93169	2.63426	2.81918	2.90285	2.87863	2.92057	2.85847	2.96777	2.86553	2.37175	2.93194	2.89081	2.81651	2.87154	2.8755	2.93889	2.79692	2.78341	2.69693	2.82175	2.7614	2.99976	2.85854	2.72568	2.98097	2.23229	2.87817	3.27911	3.16253	3.0186	3.0512	2.98647	2.98985	3.00257	2.94642	2.85031	3.42564	3.34984	3.13884	3.17667	3.00115	3.10069	2.98483	3.08958	3.27264	3.31662	3.00598	3.08999	2.99636	3.00351	3.24119	3.01173	2.79798	2.88638	2.90869	3.05048	2.97579	2.95994	3.30233	3.15555	2.79727	2.80777	2.87496	3.07035	2.80013	2.86959	2.79805	2.70176	2.25367	2.86874	3.1207	3.08247	3.04216	2.49951	2.93254	2.75947	2.82295	2.34031	2.80562	2.96589	2.7336	2.79708	2.84047	3.13068	2.89384	2.98982	2.91087	2.87806
M5_100_M01_nEpE_123_1_61_M5	M5_100_M01_nEpE_123_1_61_M5	sample	serum	PH	PAH			4	100	383	3	3700	61.6667	20.35	2.47333	2.67065	3.39639	2.51964	2.55576	2.75317	2.46494	2.50373	2.3886	2.71417	2.53734	2.88592	2.65727	2.82673	3.07621	2.58474	2.34055	2.95879	2.76805	2.75019	3.06107	2.96783	2.62332	3.23678	2.79777	3.02143	2.35408	2.7908	2.90712	2.91918	2.85069	2.94636	3.03865	2.86093	3.09284	2.51121	2.85461	2.72568	3.00732	2.66219	2.94427	2.62792	2.9203	2.98291	2.908	2.96593	2.91249	2.92765	2.9343	2.9197	3.25777	2.90937	2.9432	2.86565	2.99175	3.20473	3.20707	2.74118	2.86052	3.15976	3.14713	3.06857	3.02477	3.13409	3.10034	3.08376	2.85252	2.76788	2.67314	3.01381	2.38367	2.85593	2.93437	2.92656	2.89646	2.89308	3.04221	2.91133	2.84678	2.81541	3.10564	2.97649	3.012	2.93386	2.98079	2.59505	2.97761	2.91197	3.1043	2.93165	2.97176	2.9394	2.95061	2.89269	3.01437	2.93854	2.96874	2.84587	2.94115	3.00621	2.99541	2.57707	2.98865	2.61189	2.76925	2.9316	2.75367	2.95732	2.83056	3.01524	2.86023	3.0848	2.62726	2.76154	2.8354	2.58468	2.72071	2.64468	2.77967	2.63428	2.43868	2.45874	2.56995	2.48501	2.4856	2.49965	2.51202	2.59662	2.94502	2.91047	2.93415	2.85676	2.9519	3.09673	3.28166	3.16409	2.77077	2.42467	2.61847	3.03412	2.96019	2.89061	3.07108	3.02004	2.32862	2.91594	2.79676	2.77488	2.68961	2.97419	3.29626	2.79839	2.87944	2.81259	2.7904	2.8633	2.87257	2.88095	3.01643	3.00418	2.88805	2.75079	2.59399	3.08568
M5_101_M01_nEpE_UM		UM	UM					4	101	384	3	3737	62.2833	20.9667	3.30351	3.67848	1.36398	3.04064	3.38714	2.8408	2.57384	2.77408	3.24793	2.76229	3.2774	2.95822	3.59461	3.35845	3.09494	3.02125	3.25329	2.96975	2.9407	3.55239	3.18711	3.19864	2.72427	3.17076	2.71134	3.18995	3.3257	3.20946	2.9451	3.13423	3.71254	2.49932	2.82887	3.57868	3.28892	3.41822	2.97074	2.94588	3.01206	3.6025	2.9747	3.35404	2.59449	2.36115	2.36343	2.39615	2.48903	2.60531	2.44718	2.50306	2.35138	2.93739	2.5952	2.66127	2.4815	2.29237	2.47592	2.88758	2.74924	2.41771	2.39259	2.37413	2.56983	2.69576	2.51735	2.51062	2.36679	2.21892	2.18339	2.36887	2.24962	1.92542	2.8592	2.77682	2.7253	2.67016	3.04621	2.70435	2.80829	2.90217	2.65326	2.49305	2.40839	2.47568	2.47985	4.18862	2.28996	2.61857	2.43602	2.46087	2.57801	2.63076	2.61846	2.62695	2.44962	2.68883	2.56823	2.72859	2.63574	2.55004	2.56212	3.25669	2.56363	2.53921	2.55943	2.69715	2.69972	2.70551	2.70278	2.86879	2.52845	2.13987	2.77379	2.69725	2.83657	2.69718	2.64657	2.46757	2.5106	2.47831	2.99884	2.93692	2.90186	2.83851	2.66322	2.94945	2.85348	2.92426	3.04407	2.9852	3.05558	3.07706	3.09643	2.6391	2.95668	2.96188	2.57192	2.80135	2.95805	3.36077	2.76915	2.45351	2.97722	2.84686	3.81607	3.06678	2.89632	3.22188	3.09722	2.62918	2.92612	2.85731	2.89425	3.12807	2.94084	3.21906	3.26526	3.85754	2.99243	2.72775	2.94756	3.19682	3.10404	3.09849
M5_102_M01_nEpE_QC		QC	plasma					4	102	385	3	3774	62.9	21.5833	3.02434	2.9757	2.95735	3.01083	3.00656	3.04003	3.02608	3.03297	3.00895	2.98561	2.97785	2.99211	3.04804	2.99424	2.9949	2.9972	3.00771	2.98909	2.95827	2.99921	2.975	2.9985	3.00088	2.99011	3.04576	2.9884	2.99247	3.08393	3.0042	2.9731	3.03479	3.10763	3.00124	2.98924	2.99765	2.99481	2.98339	3.00007	2.96826	2.96558	2.99268	2.98164	3.00527	3.00099	2.99979	3.0023	2.99702	3.00255	3.00157	3.00139	3.00591	3.02545	2.99647	3.00266	3.00091	3.00128	3.05368	3.00224	3.0028	2.9981	3.00457	3.01712	3.0129	3.01486	2.99621	2.98071	2.98125	2.97623	2.97223	3.09153	2.99254	2.96739	2.99842	2.99643	2.99351	2.98802	3.01191	3.00269	2.99636	2.99738	2.99252	3.00169	3.00178	3.00833	2.99893	3.01869	2.99114	2.99171	3.00204	3.00335	3.0075	3.00486	3.0052	3.00774	2.99297	3.00033	3.00748	2.98961	3.00278	2.99319	2.99176	2.98337	2.99686	3.00209	3.00716	3.00314	3.00888	3.01076	3.01131	3.02453	3.02373	3.02719	2.99869	2.99685	3.00073	3.00231	3.00712	3.00789	3.01119	3.01214	2.99232	3.00065	2.99894	3.00376	3.02068	2.97813	3.0031	2.99451	3.00501	2.97926	3.00161	3.01878	3.03364	2.99862	2.99142	2.98619	3.01801	3.01041	3.00554	2.99719	3.03096	3.02143	3.00852	3.02687	2.96748	3.0011	2.99525	3.0323	2.95553	2.99262	2.96641	2.99299	2.99331	2.96306	2.98765	2.9845	2.97794	2.98027	2.98699	2.99705	2.98625	2.99039	3.00081	3.00852
M5_103_M01_nEpE_182_1_4012768722_M5	M5_103_M01_nEpE_182_1_4012768722_M5	sample	Heparin	PH	IPAH			4	103	386	3	3811	63.5167	22.2	2.25719	3.46853	2.76097	3.24352	2.88476	2.75653	3.21976	3.32706	3.37576	2.98298	2.66142	3.05832	2.76567	2.99795	3.09884	2.76987	2.5959	3.24523	2.97537	3.17917	2.77435	2.81224	1.88924	2.81071	3.10165	2.75048	2.65291	2.98393	3.06204	2.89839	2.58033	2.6684	2.85156	2.88913	2.91222	2.75921	3.06872	2.97724	2.8905	2.86106	2.95674	2.85386	2.77592	3.0424	2.97199	2.91878	2.92512	2.75299	2.94656	2.80367	2.67292	2.83732	2.94667	2.68493	2.7243	2.71165	2.77117	2.87946	2.82326	2.70978	2.6826	2.50602	2.87267	2.95246	2.66614	2.37679	2.7058	2.85017	2.81313	2.93654	3.14976	2.99168	2.49246	2.58017	2.46068	2.58217	3.02886	2.9614	2.57441	2.86763	2.78592	2.65963	2.71779	2.62079	2.68076	2.75004	2.68538	2.71422	2.77919	2.72726	2.96699	2.92288	2.99999	2.84992	2.91376	2.93817	2.60374	2.69748	2.82261	2.86727	2.55244	2.61673	2.6106	3.51142	3.08347	2.98719	2.7328	2.67229	2.43441	2.38381	2.45269	2.65591	2.90104	3.12546	3.06846	3.03185	2.97993	2.89727	2.81122	3.02415	2.46448	2.48984	3.18025	2.96467	3.1433	2.97725	3.02582	3.20548	2.72349	3.09529	3.03833	3.02261	2.97509	3.45045	3.57747	3.49542	2.96834	3.08896	3.00792	2.93206	2.55937	2.51049	2.24076	2.21548	2.14307	2.31044	2.56574	2.56855	3.15075	2.69466	3.40708	2.96648	3.02	3.29967	2.89107	2.83776	3.10067	2.9097	2.88442	2.89363	3.05381	2.87185	3.2262	2.64381
M5_104_M01_nEpE_158_1_8_M5	M5_104_M01_nEpE_158_1_8_M5	sample	Heparin	PH	PAH			4	104	387	3	3848	64.1333	22.8167	2.69617	1.96643	3.99431	2.41252	2.45099	2.33002	2.49422	2.4243	2.36597	2.33838	2.89847	2.89045	3.05522	2.94164	3.07767	2.90116	3.33299	2.45126	2.91691	2.98732	3.05008	3.06131	2.89171	3.10636	3.03685	3.26856	2.79131	3.13293	2.90435	3.01559	2.83674	2.95518	2.80492	3.19698	3.16954	2.93741	2.77631	2.65324	3.04779	3.08985	3.08505	3.09715	2.56394	2.23583	2.34691	2.55761	2.40758	2.64884	2.46203	2.30789	2.31772	3.04571	2.3666	2.30858	2.34505	2.51443	2.48091	2.43986	2.43864	2.51773	2.49875	2.33772	2.51151	2.30909	2.59667	2.16298	1.99275	2.12963	2.00019	2.33869	1.73874	2.17658	2.47679	2.34773	2.48223	2.47129	2.96273	2.26142	2.28409	2.26517	2.39043	2.51775	2.52764	2.50033	2.56911	2.507	2.53624	2.43035	2.63846	2.58429	2.66243	2.67403	2.59871	2.40903	2.23274	2.25317	2.50045	2.5018	2.23929	2.24341	2.41671	2.87599	2.31484	2.89279	2.80221	2.64223	2.65354	2.61126	2.60973	2.49323	2.33529	2.56056	2.8867	2.91756	2.82652	2.82113	2.69173	2.72542	2.55402	2.65506	3.04726	2.95011	2.97631	2.84851	2.57344	3.09247	2.91692	2.67625	2.61493	2.93438	2.72938	3.03844	3.10107	2.88357	3.29537	3.05003	2.38324	2.4172	2.45408	2.96023	2.58784	2.62547	2.4739	2.31113	2.58239	2.45448	2.79769	2.92365	2.85486	2.30003	2.25515	3.07447	2.9104	2.90307	2.96275	2.50257	2.74943	3.24885	2.93557	3.07199	2.89929	2.91002	3.01193	2.99932
M5_105_M01_nEpE_129_1_118_M5	M5_105_M01_nEpE_129_1_118_M5	sample	serum	PH	PAH			4	105	388	3	3885	64.75	23.4333	2.83318	2.93411	2.30494	2.88591	3.07363	2.50995	2.93962	2.89965	2.34081	2.8925	2.77295	3.03975	2.88614	2.31003	2.97671	2.91712	2.75787	2.73702	3.19386	2.69437	2.98937	3.03463	2.28508	3.0553	2.95098	3.08968	2.76126	2.91395	3.03432	3.00795	2.61661	3.0635	2.82096	3.10334	3.06202	2.83067	3.22409	2.85992	3.00884	3.03227	2.91928	3.018	2.884	2.68944	2.64544	2.80589	2.72867	2.82373	2.79437	2.89914	2.73294	3.07368	2.90601	2.99054	2.78659	2.7905	2.83284	2.87621	2.79053	2.87354	2.76385	2.65655	2.84453	3.15006	2.85153	2.73023	2.46643	2.45785	2.7311	2.66402	2.48282	2.69886	2.72666	2.63432	2.69468	2.62422	2.95397	2.71675	2.78748	2.55233	2.65296	2.81614	2.86245	2.85415	2.95648	2.49433	2.91221	2.61151	2.89833	2.84299	2.89025	2.83457	2.85043	2.95534	2.71162	2.70258	2.74969	2.76066	2.67875	2.78206	2.87833	2.63475	2.74474	2.63551	2.86274	2.89526	2.91518	2.92565	2.93874	2.91535	2.7578	2.99241	3.09492	3.01357	2.92878	2.97448	2.90204	2.9123	2.90937	2.92912	3.24245	3.20845	3.00472	3.0068	3.01513	3.20784	2.98206	2.81747	2.91499	3.01115	3.03818	3.01124	3.00239	2.93472	3.36959	3.15433	2.72641	3.07025	2.94994	3.1095	2.8442	2.98555	2.78613	2.67414	2.4083	2.75276	3.29855	3.03136	2.95887	2.60054	3.35716	3.06812	2.9979	2.93514	2.99036	2.81088	3.09131	2.95947	3.05115	3.05321	3.03926	2.72864	2.95157	2.88977
M5_106_M01_nEpE_118_2_4007750830_M3_M5	M3_106_M01_nEpE_118_1_4007750830_M3_M5	sample	EDTA	HC_DC	CTRL BioPersMed			4	106	389	3	3922	65.3667	24.05	3.33247	3.63815	1.12041	3.03081	3.36802	2.81497	2.59662	2.78496	3.26219	2.74394	3.22083	2.94593	3.71938	3.31275	3.07274	3.01459	3.26871	2.93538	2.89426	3.54053	3.1574	3.17276	2.69908	3.17292	2.79548	3.16211	3.32323	3.33215	2.96253	3.09491	3.70327	2.80642	2.93565		3.26534	3.44434	2.92459	2.96496	2.97681	3.55682	2.97191	3.30774	2.61275	2.35291	2.36527	2.38918	2.49454	2.61482	2.44745	2.50467	2.37637	3.04114	2.6072	2.67868	2.46918	2.2969	2.56512	2.91075	2.76698	2.43618	2.3855	2.45402	2.5853	2.69949	2.51749	2.45832	2.31858	2.12084	2.18356	2.37445	2.16733	1.8862	2.84184	2.75321	2.71037	2.64542	3.0744	2.70382	2.79735	2.88499	2.62637	2.50341	2.41768	2.5079	2.46452		2.32681	2.63779	2.45041	2.4823	2.5735	2.60711	2.59989	2.62034	2.47357	2.68721	2.55646	2.73404	2.67108	2.57782	2.56142	3.21707	2.56379	2.52439	2.54666	2.67885	2.69079	2.68289	2.70456	2.81474	2.48491	2.05617	2.74019	2.66648	2.8183	2.67043	2.62239	2.45554	2.49642	2.468	2.9787	2.88115	2.87685	2.82644	2.65267	2.91681	2.83298	2.90962	3.03643	2.99971	2.96163	3.07953	3.09098	2.53204	2.75823	2.89504	2.58713	2.78842	2.94629	3.34945	2.76309	2.44751	2.97457	2.87351	3.78657	3.05326	2.89434	3.17886	3.05675	2.61589	2.88665	2.8724	2.88057	3.12336	2.90362	3.19134	3.24981		2.98401	2.70228	2.9381	3.18638	3.06836	3.10037
M5_107_M01_nEpE_087_2_BMP01_M3_M5	M3_107_M01_nEpE_087_1_BMP01_M3_M5	sample	Heparin	HC_DC	CTRL			4	107	390	3	3959	65.9833	24.6667	2.48869	2.50185	2.23291	2.49534	2.66625	3.22421	2.4514	2.46845	2.48725	2.38375	2.77907	2.99834		2.9144	3.15495	2.794	2.91241	2.82239	2.73934	2.83279	3.09724	3.12491	2.31524	3.19948	2.96043	3.12329	2.60165	2.93863	2.98785	3.06825	2.70199	3.26268	2.96193	3.1294	3.32522	2.92523	2.89945	2.73599	2.97779	2.87454	2.64144	2.74727	2.87074	2.86575	2.78998	2.83764	2.80095	2.83097	2.84829	2.96966	2.79896	2.85356	2.8715	2.9786	2.86794	3.04649	3.04711	2.84206	2.82955	3.00977	2.97049	2.83307	2.864	2.68831	2.86498	2.76834	3.01751	2.71173	2.74844	2.89724	2.47198	2.72031	2.84764	2.95161	2.96378	3.04008	3.12394	3.04364	3.12322	2.95309	3.18313	2.86576	2.89586	2.8592	2.88814	2.88294	2.89682	2.84423	2.9228	2.88608	2.88122	2.83628	2.85705	2.98057	2.78997	2.71335	2.75663	2.74176	2.69781	2.88322	2.88662	3.37735	2.8205	2.67264	2.71322	2.78697	2.82751	2.74755	2.79325	2.691	2.63016	2.81447	2.75057	2.82506	2.7566	2.76317	2.64552	2.71463	2.58385	2.52147	2.68665	2.66925	2.56388	2.58154	2.4557	2.64486	2.49443	2.49965	2.69727	2.98936	2.99832	2.89821	2.92561	2.94015	3.2446	3.0944	2.44301	2.53333	2.47779	3.26167	2.99388	2.82911	2.88471	2.89192	2.43806	2.79687	3.06968	2.78658	2.47737	2.79558	2.34959	2.91252	2.86613	3.30357	2.90746	2.53307	2.89987	2.9276	3.00538	3.14152	3.00201	3.0434	2.9409	3.35865
M5_108_M01_nEpE_BL		blank	MeOH-H2O					4	108	391	4	3996	66.6	0.616667
M5_109_M01_nEpE_QC		QC	plasma					4	109	392	4	4033	67.2167	1.23333	3.00945	3.01897	3.05048	3.01203	3.02087	2.99645	3.00385	3.00306	3.03556	3.0506	3.0404	3.01216	3.01936	3.01592	3.01505	3.02338	2.97846	3.03387	3.03892	3.02462	3.03047	3.00799	3.01526	3.0079	2.98464	3.01729	3.0307	2.89918	3.00426	3.02919	3.00173	2.83594	2.98302	3.01616	3.00087	3.01112	3.03198	2.97698	3.02842	3.02961	3.0232	3.04507	2.9776	2.99543	2.99809	2.99327	2.99734	2.99644	2.99363	2.99518	2.97721	2.99031	2.99363	2.9916	2.99379	2.99122	2.92097	2.99068	2.98537	2.99325	2.98155	2.95403	2.97721	3.00194	2.99667	3.02666	3.02521	3.02988	3.02494	2.88412	3.01802	3.02892	3.00037	3.0017	3.00419	3.00964	2.9609	2.99625	3.00506	2.99944	3.00594	2.99453	2.99706	2.97251	3.00133	2.98444	3.01126	3.01472	2.9968	2.99383	3.04512	3.02932	3.02441	3.02342	3.00679	3.00194	3.00253	3.01011	2.98966	3.00927	3.01347	3.02359	3.00631	3.01561	3.0023	3.00272	2.99758	2.99791	2.99756	2.99747	2.99969	3.0284	3.02898	3.02463	3.01424	3.01006	3.00411	3.00121	2.99701	3.00002	3.03444	3.03218	3.0174	3.0065	2.9992	3.03921	3.01149	3.02525	3.0183	3.02619	3.0225	2.93053	2.99624	3.01203	3.01072	3.02667	2.99967	3.00959	3.01845	3.01445	3.00656	3.01031	2.98612	2.92114	3.03812	3.00118	3.02022	3.04569	3.05157	3.01181	3.02566	3.00317	3.00453	3.02077	3.02741	3.02827	3.04029	3.02356	3.00619	3.01435	3.00463	3.03242	3.03811	2.97317
M5_110_M01_nEpE_156_1_4_M5	M5_110_M01_nEpE_156_1_4_M5	sample	Heparin	PH	PAH			4	110	393	4	4070	67.8333	1.85	2.69477	2.03393	3.94872	2.14859	2.29371	2.31196	1.99229	2.15122	2.97072	1.79528	3.42696	2.97222	3.12152	2.67985	3.07909	2.82846	2.8075	2.909	2.81738	2.82532	2.96473	3.07679	3.22287	2.99683	2.88245	3.01651	2.41653	3.37639	2.94112	2.86691	3.05081	3.12933	3.12441	3.0255	2.98965	3.00592	2.94046	3.22387	2.88447	2.96409	3.06309	2.94173	2.49404	2.30539	2.28971	2.50637	2.34265	2.41213	2.59464	2.68968	2.52277	2.90464	2.46745	2.54086	2.41885	2.66205	2.72966	2.35774	2.29093	2.5102	2.5578	2.52319	2.53689	2.73327	2.56457	2.40853	2.37822	2.20051	2.3638	2.53203	1.45457	2.3579	2.64014	2.49899	2.54571	2.61608	3.09976	2.68744	2.74546	2.32209	2.67147	2.49135	2.50663	2.59204	2.57042	2.49488	2.58586	2.46087	2.54098	2.48869	2.64918	2.68307	2.70081	2.78744	2.40237	2.24009	2.47847	2.26562	2.40659	2.37715	2.46193	2.73868	2.30684	2.30215	2.31013	2.36331	2.39322	2.37891	2.52625	2.26754	2.3187	2.53481	2.4744	2.46414	2.37912	2.41327	2.27709	2.36119	2.20682	2.22494	2.62463	2.31821	2.30479	2.32302	2.14519	2.42126	2.21702	2.11111	2.29149	3.04733	3.01721	2.67565	2.95248	2.46861	2.95849	2.70575	2.22279	2.09929	2.03735	3.19028	2.40323	2.35489	2.62087	2.53907	2.54767	2.51874	2.27267	2.03086	2.16565	2.42827	2.98035	3.00578	2.87332	3.21126	2.9261	2.23931	2.99722	3.03045	2.88472	3.0129	2.97082	2.94634	2.60553	2.97106
M5_111_M01_nEpE_112_2_4004621976_M3_M5	M3_111_M01_nEpE_112_1_4004621976_M3_M5	sample	EDTA	HC_DC	CTRL BioPersMed			4	111	394	4	4107	68.45	2.46667	2.11039		1.26621	2.67999	2.67689	2.02037	2.50593	2.61252	2.64132	2.71842	2.02061	2.94991	2.6728	3.0598	2.83094	2.66351	3.10738	2.9601	2.7209	3.07341	2.96985	3.07546	2.04731	2.9555	2.61654	2.78141	2.54122	2.84829	2.92866	2.87722	2.98926	3.14063	2.94877	2.89511	2.66529	2.87404	2.84904	2.94215	2.91873	3.1139	2.84284	3.19144	2.46095	2.96508	3.06731	2.75036	2.91375	2.63153	2.77998	2.76501	2.97314	2.91876	2.69925	2.64528	2.8258	2.66847	2.91585	2.65881	2.76273	2.57928	2.70983	2.83228	2.79033	2.91805	2.75153	2.71647	2.58128	2.58465	2.56173	2.84753	2.62173	2.44661	2.92208	3.00614	2.90291	2.83438	3.01647	2.94455	2.81009	2.91097	2.68055	2.55619	2.68738	2.46583	2.66479	2.94669	2.53941	2.4233	2.48828	2.41746	2.87822	2.81498	2.86164	2.83262	2.48421	2.53665	2.39999	2.45512	2.61776	2.61075	2.511	2.71964	2.6441	2.52402	2.64904	2.75096	2.65153	2.77443	2.7463	2.77177	2.72417	2.64788	2.76813	2.65864	2.73044	2.46073	2.58501	2.51127	2.65938	2.46441	2.89598	2.8371	2.63194	2.54925	2.65253	2.89798	2.7929	2.81448	2.68783	2.98264	2.76365	3.0231	3.01631	2.98764	3.43871	3.21078	2.2787	2.51423	2.7174	2.71322	2.55045	2.51391	2.96852	3.08309	3.53629	2.88971	3.12929	3.05949	2.6265	3.10572	2.69168	2.91572	2.94256	2.36617	2.89438	2.86583	2.82931	2.95582	3.02814	2.84659	2.94417	3.00743	2.23005	2.77259
M5_112_M01_nEpE_142_1_575_M5	M5_112_M01_nEpE_142_1_575_M5	sample	serum	PH	PAH			4	112	395	4	4144	69.0667	3.08333	3.14758	2.85673	2.65401	2.44199	2.58091	2.44555	2.37163	2.40446	2.52609	2.31394	3.21599	2.95508		2.67358	2.97922	3.01577	2.72661	2.64513	2.95433	2.79858	3.00079	3.05065	3.10541	2.93812	3.07582	2.7916	2.66421	3.33024	2.93364	2.89546	2.82774	2.69428	2.63611	2.96379	3.05517	2.80699	2.86569	2.55282	3.02165	3.00056	3.0605	2.90575	2.83563	2.81881	2.78563	2.78541	2.72721	2.59465	2.73264	2.73706	2.56639	3.02682	2.69046	2.60872	2.57306	2.74225	2.78747	2.70029	2.58602	2.68626	2.68255	2.52108	2.83214	3.07006	2.62353	2.30871	2.04775	1.89654	2.02495	2.10504	1.9351	2.20219	2.42342	2.37238	2.14584	2.0252	2.93708	2.25038	2.17437	1.91365	2.20769	2.62511	2.55757	2.69462	2.53053	2.55114	2.62668	2.88714	2.75715	2.76387	2.85743	2.78287	2.79803	2.77709	3.0189	2.90164	2.95695	2.86768	2.80422	2.78625	2.64836	2.8752	2.66794	2.80565	2.70844	2.64707	2.64396	2.63594	2.69534	2.61022	2.42357	2.57323	3.12308	3.04642	2.7631	2.75047	2.55874	2.57436	2.53992	2.48182	3.10032	2.94568	2.70599	2.56757	2.43853	2.97632	2.56449	2.61077	2.58636	3.00997	2.79267	2.90232	3.06371	2.89304	3.23192	3.04475	2.40436	2.49012	2.40987	2.86839	2.28749	2.54692	2.32852	1.96916	2.55758	2.2004	3.1398	2.90842	2.41437	2.51732	2.86109	2.96287	3.07096	2.87227	3.01512	2.38246	2.86699	3.2183	3.07297	2.92948	2.95667	2.84811	2.941	2.87865
M5_113_M01_nEpE_083_2_1001865874_M3_M5	M3_113_M01_nEpE_083_1_1001865874_M3_M5	sample	Heparin	HC_DC	CTRL			4	113	396	4	4181	69.6833	3.7	2.81997	2.45605	3.50516	2.2524	2.34668	2.82433	2.08249	2.00964	2.61226	2.42143	2.88726	3.05264	2.7735	3.58521	3.07836	2.66992	2.73167	2.97108	2.82599	2.79434	3.03187	3.15339	2.82027	3.04447	2.82671	3.06864	2.35724	3.2787	3.03935	2.97426	2.75161	2.75151	3.0056	2.93755	3.14584	2.74401	3.16006	2.55847	2.96904	2.95087	2.84987	2.88345	2.89052	2.93389	3.1488	2.87366	2.97404	3.0041	2.90967	2.91134	2.81741	2.93952	2.91417	2.90437	2.82223	2.83012	2.9315	2.86005	2.82307	2.81283	2.76675	2.82542	3.1039	3.00568	2.99036	2.84917	2.9038	2.90953	2.78647	3.017	2.72807	2.62097	2.88968	2.83596	2.79538	2.9345	3.09024	2.82352	2.76399	2.6684	2.63528	2.9324	2.97824	2.89562	2.9348	2.89133	2.93814	2.85656	3.01065	2.88297	2.88691	3.00425	2.94245	2.95856	3.00137	2.99813	2.94903	2.93443	2.88216	2.91007	2.80869	2.94948	2.83492	2.73585	2.56521	2.68792	2.52903	2.66796	2.86717	2.76445	2.84639	2.86368	2.61808	2.48227	2.51199	2.07285	2.34756	2.31532	2.474	2.18934	2.68912	2.2933	2.17555	2.2655	2.23453	2.23271	2.25863	2.30501	2.33772	3.01206	2.83638	2.91077	3.04874	3.3894	3.35308	3.011	2.22375	2.13757	2.20407	3.32034	2.68706	2.5529	2.93234	2.89408	2.22148	2.95621	2.68181	2.50515	2.17829	3.0461	2.52797	2.93917	2.91415	3.07083	2.86043	2.27449	2.86221	2.9083	2.95184	3.09937	3.06688	2.85641	2.69681	3.03451
M5_114_M01_nEpE_171_1_4005133891_M5	M5_114_M01_nEpE_171_1_4005133891_M5	sample	Heparin	PH	IPAH			4	114	397	4	4218	70.3	4.31667	2.2568	2.09819	2.54987	3.53143	3.39188	3.11248	3.47007	3.35418	2.90679	3.09568	2.808	2.94465		2.74186	2.98302	2.83341	2.73301	2.84664	2.95234	2.87193	2.93322	2.87173	2.50718	2.85851	3.05368	3.04274	2.81144	3.06941	2.88281	2.80312		2.5926	2.86537	2.93614	2.98692	2.86437	2.86477	2.58119	2.94601	3.04422	2.97615	2.93766	2.90573	2.68794	2.8849	2.70096	2.89448	2.99257	2.86437	2.89866	2.57938	2.84874	3.15673	3.07608	2.79698	2.66311	2.70112	3.27778	3.11082	2.92	2.69762	2.64113	2.83018	2.7956	2.8554	3.08088	3.00315	3.28621	3.44575	3.2821	3.56434	3.20492	2.97713	2.93019	2.85998	3.0728	2.94573	3.27497	3.11159	3.21339	3.06869	2.89255	2.88563	2.87612	2.88362	2.38708	2.81472	2.99906	2.81128	2.87466	2.75528	2.87834	2.89917	2.90226	2.78505	3.18403	2.7238	3.15669	3.05817	3.09427	3.08455	3.22934	2.96704	2.71811	3.05565	3.00868	3.27527	3.15891	3.19095	2.93925	2.79473	2.96237	2.75689	2.89212	3.11612	3.2057	3.04509	3.14969	2.82837	3.04364	3.05838	3.03773	3.8052	3.50327	3.37375	3.61665	3.38268	3.5176	2.84895	2.94236	2.9662	2.99283	2.94794	2.80502	3.25437	2.97194	3.10321	3.43877	3.18443	3.04633	2.91793	3.05226	2.93684	2.92281	2.61505	3.10727	2.44258	2.81302	3.49758	2.88124	2.18159	3.08294	3.05919	2.79192	2.78154	3.13813	2.85636	3.28899	3.02546	3.06367	2.9715	3.05209	3.24896	2.8228
M5_115_M01_nEpE_UM		UM	UM					4	115	398	4	4255	70.9167	4.93333	3.38021	3.64638	1.39886	2.99293	3.32918	2.75288	2.5766	2.72016	3.22532	2.76038	3.1736	2.93285	3.69577	3.3109	3.05875	2.98872	3.28804	2.91592	2.88572	3.54312	3.16311	3.19356	2.70421	3.16156	2.66807	3.15552	3.31403	3.27064	2.92746	3.09393	3.75024	2.31866	2.93826	3.55886	3.27385	3.40843	2.92103	2.98137	2.98153	3.55641	2.96619	3.26827	2.52646	2.31254	2.31293	2.33689	2.44431	2.57409	2.40955	2.47851	2.34831	2.87463	2.56394	2.63502	2.43579	2.26253	2.50871	2.87279	2.71002	2.38805	2.35797	2.23056	2.53714	2.70852	2.47042	2.50733	2.32922	2.09767	2.17379	2.3975	2.19515	1.9424	2.85187	2.7637	2.69214	2.63686	3.11651	2.71088	2.78912	2.86558	2.61688	2.46952	2.38803	2.44079	2.42777	4.18231	2.25245	2.61013	2.40528	2.43416	2.521	2.5621	2.56553	2.58136	2.41592	2.62934	2.54871	2.67683	2.65709	2.50808	2.5053	3.21791	2.53495	2.47116	2.48766	2.61116	2.64987	2.67617	2.67972	2.83264	2.47541	1.99084	2.69809	2.61678	2.73158	2.63555	2.57413	2.41049	2.43601	2.41284	2.94476	2.84001	2.82385	2.77802	2.61564	2.88665	2.79202	2.84238	2.99047	3.00547	2.94271	3.16799	3.05486	2.54968	2.8706	2.70968	2.50736	2.71434	2.89057	3.34237	2.67995	2.41852	2.96601	2.86364	3.81722	3.07293	2.85845	3.17462	2.98627	2.66399	2.86883	2.8648	2.85392	3.12891	2.89209	3.1586	3.22221	3.84552	2.97788	2.70553	2.9497	3.18044	3.0315	3.062
M5_116_M01_nEpE_QC		QC	plasma					4	116	399	4	4292	71.5333	5.55	3.01871	2.97997	2.97552	2.99407	2.99986	2.97833	2.99849	2.97427	2.98953	2.91327	2.89482	2.99361	2.9716	2.99	3.00924	3.00787	3.01911	2.98698	2.95979	3.00634	2.98043	3.02399	2.99445	2.99864	2.95269	2.99136	2.97921	2.87972	3.01514	2.97029	3.00286	3.06892	2.99695	2.97767	3.0125	2.99747	2.9697	3.00433	2.96833	2.95341	2.99607	2.97603	3.00488	2.99986	2.99408	3.00027	3.00614	3.00248	3.00317	3.0016	3.01206	2.9938	3.00649	3.00538	3.0057	3.00243	3.05526	3.00064	3.00921	3.00483	3.01255	3.04096	2.99663	2.97249	3.00324	2.9779	2.99207	2.9729	2.99305	3.10559	2.97224	2.99322	2.98577	2.98193	2.98735	2.98679	3.01937	3.00242	2.99708	3.00118	2.99287	2.99388	2.9946	3.00323	2.9869	2.96343	2.99424	2.98516	3.00296	2.99473	2.98921	2.98373	2.9902	2.99053	2.99843	2.99406	2.98878	2.99065	2.97615	2.99285	2.98341	3.0099	2.98581	3.00324	3.00059	2.99943	2.99704	2.99003	2.99459	2.99154	2.99847	2.99414	3.00673	2.99946	2.99273	2.99948	2.99644	2.99512	2.9972	2.99909	3.01739	2.99701	3.00502	2.99641	2.99918	2.99371	3.00099	2.989	2.9966	2.9938	2.94493	3.03082	3.0132	3.01458	3.00905	3.00905	3.00403	2.99069	2.99554	3.00002	2.98011	2.99607	2.99654	2.99289	3.0127	2.98663	3.0046	2.99535	3.001	2.96922	3.00593	3.0053	3.01455	2.96743	2.99089	2.98901	2.98133	3.01127	3.00742	3.0077	2.99977	2.97475	3.00147	3.00527
M5_117_M01_nEpE_154_1_2_M5	M5_117_M01_nEpE_154_1_2_M5	sample	Heparin	PH	PAH			4	117	400	4	4329	72.15	6.16667	1.94421	3.02098	3.78403	2.44743	2.59987	2.48802	2.24827	2.3068	2.81211	2.4468	2.95577	2.89545	2.86315	2.56419	3.0066	3.11944	2.99984	2.99072	2.84329	2.72782	3.04012	3.02225	2.43954	3.03202	2.85488	2.94805	2.75215	3.00889	2.93838	2.92955	2.89962	3.36797	2.6694	2.9802	3.07323	3.05772	2.82156	2.74442	2.94177	3.1257	2.88221	3.163	2.63376	2.56651	2.46647	2.71463	2.57611	2.68787	2.6569	2.75201	2.79653	3.00292	2.81576	2.85043	2.82604	2.63081	2.85771	2.78355	2.85176	2.67958	2.68575	2.69332	2.631	2.48623	2.70796	2.23075	2.002	1.87039	2.16858	2.26581	2.29092	2.11796	2.60087	2.51613	2.48406	2.33441	2.86125	2.54238	2.57747	2.55975	2.38437	2.65227	2.72552	2.71515	2.78241	2.40554	2.7447	2.73734	2.77698	2.62216	2.81162	2.67587	2.74161	2.81922	2.59624	2.51935	2.62347	2.53056	2.55004	2.66048	2.72984	2.34583	2.688	2.65531	2.70129	2.77368	2.69228	2.76813	2.74518	2.71521	2.61065	2.72804	2.73032	2.88668	2.79205	2.74515	2.63383	2.64062	2.58634	2.5518	2.62939	2.61827	2.7078	2.58563	2.39082	2.74727	2.58074	2.40883	2.37949	2.99409	2.8126	2.89427	2.966	2.83789	3.25049	2.99086	2.30553	2.36601	2.46022	2.98333	2.66926	2.56999	2.6822	2.61868	2.43779	2.69666	2.60528	2.42834	2.5414	2.52064	2.65729	2.97358	2.99973	2.98219	2.88443	2.66973	2.81662	3.07225	3.01794	3.02429	2.91873	2.74858	2.69378	3.12661
M5_118_M01_nEpE_185_1_4002010337_M5	M5_118_M01_nEpE_185_1_4002010337_M5	sample	Heparin	PH	PAH			4	118	401	4	4366	72.7667	6.78333	2.86924	2.1367	2.60809	2.65157	2.62489	3.04253	2.85261	2.74495	2.67631	2.71257	2.48775	2.98142	2.88454	2.96921	2.95281	3.2118	2.48268	2.35869	3.33967	2.83582	2.91017	2.89719	2.06551	2.86078	3.13746	3.12387	2.78351	3.04859	2.93947	2.93895	2.60707	2.85297	2.89425	2.97162	2.99932	2.7096	2.93372	2.63409	2.74136	2.97122	3.10802	2.84813	2.69109	2.39847	2.29337	2.67524	2.41777	2.77129	2.51551	2.5198	2.55017	2.91307	2.49372	2.52372	2.566	2.80748	2.48842	2.59433	2.69943	2.86464	2.69454	2.56341	2.73169	2.71524	2.71569	2.40588	2.46804	2.69168	2.6904	2.87396	2.69705	2.89477	2.5233	2.34535	2.43236	2.63054	2.99213	2.49679	2.48449	2.70344	2.96108	2.56627	2.55399	2.49548	2.53238	2.79553	2.48059	2.36931	2.59409	2.63675	2.71602	2.78947	2.60771	2.56335	2.54284	2.7481	2.542	2.70664	2.48651	2.57143	2.66268	2.86175	2.56833	3.5768	2.9513	2.83083	2.54995	2.64868	2.54335	2.703	2.73352	2.49255	2.93754	3.00788	2.93643	2.7397	2.84804	2.84709	2.88537	2.89729	2.66747	2.58455	3.00833	2.9328	2.79223	2.94988	2.84877	2.57593	2.82166	2.94459	3.02747	3.10219	3.02342	3.50976	3.47207	3.27795	2.87466	2.7609	2.78283	2.98424	2.71691	2.9309	2.45811	2.27019	2.54353	2.46673	2.78594	3.09583	2.96985	2.38432	3.5626	3.11891	2.87883	2.68391	2.98531	2.76651	3.08521	3.31767	2.79094	3.02144	2.98261	2.8266	2.96506	2.86941
M5_119_M01_nEpE_098_2_4008397376_M3_M5	M3_119_M01_nEpE_098_1_4008397376_M3_M5	sample	EDTA	HC_DC	CTRL BioPersMed			4	119	402	4	4403	73.3833	7.4	2.93696	0.994238	1.99391	2.16613	2.26993	2.18527	1.74767	1.97976	3.03321	2.16959	2.99204	2.89467	3.32488	2.26386	2.87867	2.71797	3.3085	3.1936	2.7702	3.21788	2.87115	3.00654	2.41142	2.94541	3.14408	2.78695	2.79978	2.56901	2.94014	2.87863	3.63573	2.95456	2.82364	2.68295	2.67502	3.43026	2.89883	3.27171	2.92842	3.13257	2.96581	3.0967	2.61005	2.73274	2.63676	2.63826	2.60104	2.50321	2.57985	2.59882	2.92725	2.87387	2.51098	2.44052	2.61086	2.51654	2.80961	2.49191	2.47485	2.40653	2.49622	2.73841	2.53443	2.76106	2.47878	2.25068	2.09905	2.04826	2.09413	2.47943	2.03545	2.17123	2.59009	2.6842	2.53679	2.44126	2.93818	2.54901	2.49932	2.42166	2.38154	2.39141	2.43321	2.52889	2.53642	3.17555	2.42583	2.56773	2.42424	2.41035	2.77366	2.62533	2.7038	2.68118	2.63771	2.4791	2.70852	2.55462	2.66669	2.66643	2.62848	2.3052	2.70524	2.44243	2.39612	2.4065	2.33272	2.42522	2.49462	2.44387	2.44271	2.52661	2.63223	2.66688	2.58806	2.36097	2.27608	2.12487	2.18701	2.02396	2.53167	2.63051	2.40017	2.18536	2.11142	2.61909	2.25473	2.63798	2.39472	2.83932	2.72951	2.95737	2.9785	2.83292	3.24757	2.9199	1.95594	2.00615	2.16327	2.60533	1.98773	2.33643	2.55453	2.7189	3.61646	2.51485	2.79197	2.8814	2.11642	2.77142	2.13194	2.99333	2.93984	3.23997	2.78769	2.64402	2.90879	3.17408	2.91812	2.75018	2.90911	3.20479	2.51438	3.13979
M5_120_M01_nEpE_146_1_596_M5	M5_120_M01_nEpE_146_1_596_M5	sample	serum	PH	PAH			4	120	403	4	4440	74	8.01667	3.64731	4.32169	1.99947	2.61983	2.75113	1.81283	2.4594	2.53949	2.47928	2.49755	2.26999	2.98291	2.91197	2.62098	3.08119	2.96692	2.74178	2.13009	2.95887	2.86722	2.69141	2.98444	2.54674	3.19366	3.11193	3.08517	3.07104	2.85105	2.98933	3.02188	2.54374	3.28771	3.0357	3.09887	3.10574	2.645	3.06765	2.63505	2.96527	3.01883	2.90005	2.99932	2.75532	2.57437	2.18591	2.59679	2.44268	2.64792	2.55296	2.36753	2.28106	2.95192	2.52132	2.42251	2.46288	2.12117	2.43545	2.60107	2.56702	2.25358	2.40211	2.30852	2.2684	1.91114	2.42562	2.0026	2.18816	2.07269	1.97883	2.42228	1.83487	1.62028	2.30994	2.56865	2.48561	2.30852	2.81967	2.31704	2.30411	2.29348	1.97038	2.49686	2.46336	2.42479	2.40936	2.71319	2.21574	2.54444	2.50123	2.68302	2.74562	2.56896	2.69661	2.50092	2.73169	2.55567	2.89625	2.6689	2.70571	2.59302	2.50868	2.29575	2.73269	3.07551	2.74208	2.55676	2.48844	2.36794	2.36032	2.33237	2.08745	2.46218	3.59056	3.47719	3.00692	3.12405	2.68084	2.69388	2.53044	2.68242	3.36276	3.5994	2.97571	2.67823	2.66546	3.30474	3.00574	3.06613	2.54786	2.9848	2.85582	3.20536	3.15256	3.15535	3.45597	3.19501	2.45598	2.77765	2.76547	3.18811	2.13211	2.47471	2.25185	2.24422	2.07498	2.31423	3.40584	3.35454	2.80894	2.08121	3.02221	2.95155	2.94504	2.31507	2.93749	2.72185	2.68653	2.44375	2.76503	3.12777	2.99356	2.80809	3.19402	3.10945
M5_121_M01_nEpE_086_2_5000008939_M3_M5	M3_121_M01_nEpE_086_1_5000008939_M3_M5	sample	Heparin	HC_DC	CTRL			4	121	404	4	4477	74.6167	8.63333	2.65084	2.08714	3.50274	2.66777	2.70042	2.49265	2.79015	2.81932	3.1396	2.68828	3.09734	3.00979	2.76716	2.67565	3.0691	2.58038	2.85771	2.6611	2.80253	3.1345	2.91939	3.00238	2.22591	3.01351	2.96055	3.07981	2.47995	2.58238	2.97633	2.99562	2.43692	3.05786	2.82073	3.13337	2.95161	2.80137	3.06191	2.32136	2.95297	2.87685	2.99872	2.70402	2.87634	3.17989	3.02735	3.03979	2.98931	2.93976	2.85739	2.88533	2.81936	2.84229	2.78455	2.78113	2.78487	2.64902	2.81519	2.85222	2.81114	2.6385	2.58912	2.72702	2.68756	2.83501	2.60583	2.84274	2.92735	2.96323	2.80302	3.186	2.93249	2.66979	2.88511	2.95759	2.92104	2.79499	3.05054	2.73579	2.74494	2.6664	2.50421	2.82319	2.88682	2.78742	2.84252	2.47015	2.779	2.62204	2.81881	2.80076	3.05321	2.9626	2.88006	2.89451	2.87583	2.97373	2.86369	2.92921	2.90183	2.88012	2.83452	2.35069	2.78713	3.13707	2.88742	2.69642	2.90614	2.69299	2.81211	2.61754	2.52829	2.83452	3.18724	3.03372	2.75029	3.01998	2.7982	2.92336	2.7362	2.84054	3.11013	3.13869	2.77212	2.85963	2.81789	2.95496	2.82162	2.86017	2.62259	3.01346	2.88864	2.86044	2.99199	2.96968	3.15563	3.0076	2.66916	2.81865	2.69564	3.01561	2.61801	2.80955	2.54976	2.64521	2.32354	2.82828	2.95987	2.90304	2.57346	2.92624	3.14208	2.94173	3.0848	2.95107	2.81241	2.5334	2.78652	2.87062	2.98509	3.02866	3.02095	2.84966	2.96258	2.82127
M5_122_M01_nEpE_BL		blank	MeOH-H2O					4	122	405	4	4514	75.2333	9.25
M5_123_M01_nEpE_QC		QC	plasma					4	123	406	4	4551	75.85	9.86667	2.9636	3.02838	3.01539	3.00044	3.00295	3.01252	2.9972	3.0208	2.97545	3.05644	3.06189	3.00775	2.94849	3.01248	2.99876	3.00241	2.98065	3.00113	3.03882	2.99714	3.01823	2.99486	3.01048	3.01825	3.05738	3.0101	2.99613	3.02179	2.99858	3.0273	2.96622	2.87845	3.00614	3.02461	2.99918	3.01201	3.02723	3.01805	3.02884	2.98587	2.99904	3.00617	2.99858	2.99414	2.99582	3.0014	2.99862	2.98912	2.99267	2.99065	2.98181	3.02175	2.99282	2.98722	2.99037	2.9887	2.9137	3.0021	2.98757	2.9884	2.97458	2.95351	2.99901	2.97611	2.99489	3.01677	3.00769	3.02122	2.99372	2.74186	3.04301	3.00144	3.00259	2.99105	2.99776	3.00481	3.00561	2.98766	2.98728	2.98481	2.98784	2.9852	2.98528	2.99074	2.98746	3.03386	2.9699	2.98793	2.96908	2.97873	3.00819	3.00939	3.0047	3.00605	3.00185	3.00303	3.01152	3.0055	3.02864	3.00527	3.0168	3.00248	3.01025	2.99334	3.00086	2.99716	3.00066	3.00179	3.00503	2.99982	3.00915	2.98652	2.9906	2.99474	2.99665	2.99654	2.99877	3.00043	2.99906	3.01296	2.98203	2.99474	2.99337	2.99839	2.99952	2.99325	2.99643	3.00958	2.99768	3.01077	3.02464	2.98572	2.99648	2.99464	2.99602	2.991	2.99696	3.00718	2.99723	3.00094	3.01935	2.99929	2.98153	3.00725	2.97139	2.99347	2.99408	2.97501	2.98988	2.99961	3.05473	3.02042	3.00405	3.0432	2.99856	3.00216	3.00594	3.00019	3.00865	2.99859	3.00776	3.00947	2.99349	3.01993
M5_124_M01_nEpE_150_1_K1_M5	M5_124_M01_nEpE_150_1_K1_M5	sample	serum	HC_DC	CTRL			4	124	407	4	4588	76.4667	10.4833	3.27443	3.18719	2.746	1.92655	1.95071	1.1415		1.35522	2.52692	1.72339	3.06407	2.95488	2.39012	2.99349	3.02267	2.61282	2.59202	3.00625	2.686	2.84765	2.93417	3.05189	3.74133	2.94361	3.05763	3.0422	2.41607	2.75677	2.944	2.95899	2.72982	3.34588	2.83542	2.99296	3.03366	2.80749	2.97439	3.12859	2.96803	3.00448	2.82492	3.04008	2.11748	2.60619	2.42537	2.46359	2.52484	2.34369	2.39521	2.32786	2.46482	2.93788	2.19096	2.07548	2.23974	2.36531	2.5645	2.00466	2.17251	2.22163	2.31527	2.38099	2.36176	2.40403	2.25842	2.24767	2.22158	2.29592	2.05107	2.69196	1.78661	2.10622	2.47544	2.60065	2.44527	2.42039	2.94673	2.35799	2.28075	2.12675	2.35505	2.16152	2.32569	2.14722	2.32925	2.98042	2.20194	1.99597	2.18976	2.07915	2.7097	2.64801	2.643	2.53813	2.37493	2.20631	2.34219	2.17325	2.23567	2.2283	2.03041	2.659	2.18505	2.49444	2.31422	2.20069	2.1102	2.08458	2.09386	1.8844	1.92162	2.30002	2.65047	2.6899	2.43283	2.31749	2.11356	2.10032	1.97227	1.93708	2.59511	2.52073	2.34431	2.12498	1.7492	2.62177	2.64642	2.45645	2.18375	2.95574	2.90803	2.85481	3.0418	3.04638	3.16369	2.72817	1.84625	1.6375	1.84544	3.06867	1.27081	2.01273	2.3842	2.489	2.21605	2.31408	2.77434	2.48448	2.12351	2.504	3.35443	3.05681	2.85682	3.07794	2.95808	2.28002	2.91021	2.86779	2.8907	3.04192	2.95126	2.83827	2.66766	3.25189
M5_125_M01_nEpE_089_2_AOPlASMA_M3_M5	M3_125_M01_nEpE_089_1_AOPlASMA_M3_M5	sample	Heparin	HC_DC	CTRL			4	125	408	4	4625	77.0833	11.1	2.35107	2.91018	2.54534	2.07006	2.2677	2.5122	1.53479	1.65536	3.00065	1.64446	2.87424	2.94538	2.96561	3.33728	3.14214	2.75278	2.93286	3.15759	2.88336	3.073	3.00091	3.01878	2.00773	3.1179	2.52037	3.11988	2.40118	2.91816	2.93131	3.037		3.16542	3.07238	3.19966	3.17867	2.94014	2.93656	2.96597	3.0641	2.83113	2.80785	2.62533	2.8289	2.67637	2.69208	2.79253	2.69493	2.81271	2.66797	2.55883	3.12198	2.83677	2.51404	2.47695	2.78106	3.00018	2.98758	2.47803	2.6681	2.87811	2.87348	2.84529	2.8271	2.60191	2.85874	2.42174	2.34532	2.20512	1.96697	2.81711	1.56678	2.32492	2.64994	2.59289	2.62163	2.73098	3.17117	2.41777	2.38823	2.45568	2.79416	2.69823	2.65917	2.75805	2.71415	2.91195	2.72817	2.69512	2.77866	2.72359	2.88691	2.89799	2.77732	2.64585	2.69102	2.55716	2.75568	2.66317	2.56493	2.48219	2.63562	3.26758	2.64744	2.26989	2.16163	2.28817	2.30091	2.27826	2.36542	2.45052	2.54806	2.79893	2.52339	2.13994	2.24002	1.77582	1.86218	2.02282	1.98411	1.98259	2.87182	2.50349	2.07611	2.1217	1.98116	2.13434	1.98805	1.90892	2.71175	2.981	2.63414	3.07071	3.17147	2.90113	3.33417	2.89272	2.21114	1.9506	2.26855	3.07421	2.69135	2.46838	2.68921	2.56767	2.39621	2.57781	2.91712	3.01649	1.97971	2.60965	3.66806	3.03745	3.00771	3.00061	2.90288	2.82448	2.94624	2.6519	3.09823	3.09227	2.9424	3.30886	2.74862	2.9995
M5_126_M01_nEpE_124_1_77_M5	M5_126_M01_nEpE_124_1_77_M5	sample	serum	PH	PAH			4	126	409	4	4662	77.7	11.7167	3.25123	3.13815	2.29476	2.80707	2.79152	2.83634	3.10488	2.98587	3.02882	2.93949	2.53613	3.006	2.38296	3.15915	3.12714	3.04627	3.39351	2.88212	3.11526	3.12735	2.99164	2.88162	2.68316	3.11829	3.02031	2.96085	2.96255	2.84308	3.03309	3.05029	2.67042	3.0949	3.07476	3.20362	3.15967	2.88199	3.02222	3.049	3.06757	2.94358	2.95032	2.9098	3.06211	3.11794	2.80182	3.07016	2.99662	2.88582	2.9432	2.85081	2.91459	3.00719	2.86289	2.79272	2.8476	2.87711	2.93324	2.87538	2.81634	2.836	2.96045	2.82231	2.77808	2.74618	2.87873	2.63648	2.70847	2.4744	2.53187	2.83406	2.52007	2.54926	2.79601	2.94558	2.89795	2.70652	3.02618	2.77574	2.72873	2.65228	2.73113	2.8914	2.70582	2.86754	2.68372	2.74805	2.60656	2.84679	2.79248	2.95059	3.08992	2.90651	2.97114	2.88061	3.10492	2.84809	3.17074	2.93908	2.97894	2.93566	2.95873	3.15992	2.97373	2.66781	2.69401	2.72893	2.80601	2.88185	3.02403	3.0755	2.97043	2.89224	3.06033	2.93599	2.79223	2.81484	2.74443	2.79728	2.94178	3.07487	3.02976	3.16863	2.74241	2.6415	2.90159	3.0395	2.72732	2.7699	2.97545	2.99574	2.95281	3.2889	3.3008	3.1544	3.46715	3.09877	3.24455	2.81674	2.78874	3.11777	2.58939	3.28916	2.74519	2.92575	2.20139	2.70593	3.28746	3.26665	2.61382	2.80289	3.37369	3.0733	3.12896	2.76255	3.04576	2.7522	3.02676	2.87368	3.21465	3.19072	3.00259	2.87927	2.81012	3.06335
M5_127_M01_nEpE_107_2_27580728_M3_M5	M3_126_M01_nEpE_107_1_27580728_M3_M5	sample	EDTA	HC_DC	CTRL BioPersMed			4	127	410	4	4699	78.3167	12.3333	2.81546	1.34608	1.61659	2.46644	2.54077	2.22596	2.34961	2.41074	2.61534	2.5301	2.7331	2.95382	2.80996	2.65829	2.85714	2.69016	2.87337	3.08988	2.93346	3.08707	2.95386	3.09441	3.01711	3.0274	3.08775	2.8969	2.79363	2.58709	3.07225	2.95412	3.38365	2.9437	3.2749	2.96431	2.94343	3.11081	2.89729	2.58836	3.03604	2.98653	2.83349	2.99676	2.57983	2.89874	3.08931	2.66309	2.94016	2.80634	2.8062	2.75677	2.72581	2.92153	2.71875	2.67825	2.71538	2.66089	2.79889	2.65466	2.68416	2.66066	2.74088	2.80667	2.8334	2.46112	2.88104	2.51046	2.33358	2.54321	2.34604	2.75578	2.48222	2.38204	2.81222	2.86862	2.74716	2.76153	2.98246	2.75381	2.64311	2.65571	2.59124	2.63377	2.82321	2.63809	2.7752	3.0712	2.78444	2.60024	2.79929	2.52191	2.71804	2.88537	2.86798	2.80242	2.54748	2.70081	2.52157	2.59816	2.66008	2.68481	2.57767	2.32938	2.73684	2.96157	2.80306	2.81285	2.65106	2.69983	2.63071	2.7427	2.94929	2.78116	3.21265	3.12765	2.97477	2.84314	2.72025	2.62109	2.66838	2.44762	3.23605	3.0894	2.80055	2.70053	2.55054	2.95112	2.65779	2.87833	2.6151	2.97492	2.88828	2.97744	3.09427	3.09277	3.46146	3.19948	2.21202	2.43034	2.53697	2.76371	2.41666	2.42721	2.91673	2.87755	3.50958	2.86512	3.064	2.9708	2.71096	2.92858	3.13915	3.01868	2.99647	2.90046	2.97385	2.55397	2.96172	2.85869	2.9596	2.99655	2.95737	3.25146	2.70177	3.23983
M5_128_M01_nEpE_177_1_4012784380_M5	M5_128_M01_nEpE_177_1_4012784380_M5	sample	Heparin	PH	IPAH			4	128	411	4	4736	78.9333	12.95	3.51251	2.21455	2.0486	2.61099	2.49901	2.26284	2.30034	2.60905	2.33376	2.67261	2.87439	3.01002	2.44729	2.37354	2.97201	3.00005	2.75324	2.69516	3.26622	2.80968	3.08996	3.01823	2.75289	2.95571	3.07519	3.1485	2.91485	3.04029	3.00378	2.98772	2.55008	2.91657	2.8301	2.95757	2.99444	2.8753	2.90883	3.19694	2.88056	2.89402	3.22087	2.77808	2.53577	2.40891	2.19738	2.61361	2.42716	2.62354	2.51609	2.37275	2.2853	3.1228	2.43859	2.36423	2.42186	2.22269	2.2133	2.53911	2.54481	2.26133	2.25648	2.00755	2.64093	2.70529	2.60083	2.31388	2.39132	2.59413	2.57396	2.79767	2.69348	2.37843	2.45522	2.26766	2.29114	2.31724	2.97595	2.31767	2.19266	2.38586	2.19972	2.37081	2.51494	2.43488	2.47885	3.08213	2.35209	2.29895	2.4725	2.37983	2.76618	2.73584	2.66616	2.49552	2.36738	2.38203	2.33225	2.46235	2.33019	2.29431	2.33862	3.08693	2.31657	2.96439	2.72004	2.64283	2.40562	2.42097	2.2436	2.33126	2.45396	2.50611	2.97315	3.01253	2.89764	2.82216	2.8277	2.78965	2.7303	2.75143	2.79898	2.82958	2.97455	2.81075	2.65317	2.99086	2.88788	2.81208	2.22566	2.96784	3.00814	2.87909	3.09539	3.11422	3.41995	3.13603	2.53181	2.64349	2.63558	3.02209	1.70866	2.56187	2.38535	2.0636	2.57508	2.34742	2.87522	2.78182	2.85168	2.19997	3.79683	3.12788	2.99463	3.21746	3.11661	2.47648	3.26022	3.15279	2.95331	3.03227	3.00446	2.98022	3.31874	2.93601
M5_129_M01_nEpE_UM		UM	UM					4	129	412	4	4773	79.55	13.5667	3.42321	3.67653	1.8095	3.00945	3.35848	2.77215	2.44167	2.73546	3.18274	2.62486	3.06677	2.94817	3.67078	3.29448	3.07401	2.99487	3.25311	2.96085	2.93596	3.53522	3.18149	3.17534	2.72262	3.18127	2.79389	3.17548	3.26909	3.18971	2.85709	3.12455	3.70928		2.81618	3.54169	3.28422	3.41853	2.88463	2.96876	3.00753	3.45528	2.95108	3.30567	2.56257	2.33728	2.36702	2.3588	2.46447	2.58694	2.44567	2.49426	2.347	2.81666	2.5748	2.6531	2.46542	2.27903	2.52244	2.85636	2.74914	2.40451	2.3849	2.38322	2.52085	2.6419	2.48823	2.42998	2.28407	2.05865	2.15503	2.43768	2.20866	1.93248	2.81972	2.74422	2.67775	2.62632	3.13604	2.70003	2.78048	2.86104	2.61069	2.44666	2.36685	2.41075	2.37183	4.16027	2.19794	2.57055	2.35113	2.39648	2.51328	2.59888	2.56039	2.5879	2.4138	2.67314	2.52178	2.70683	2.61819	2.54866	2.5309	3.21288	2.51517	2.5088	2.53594	2.64404	2.65279	2.64373	2.66961	2.84403	2.48119	2.06399	2.72428	2.66417	2.76707	2.66192	2.59292	2.42586	2.45649	2.41232	2.98284	2.90742	2.85883	2.7967	2.61982	2.9215	2.82379	2.85169	3.01533	2.97543	2.84999	3.05984	3.08897	2.57071	2.85616	2.75756	2.46137	2.75306	2.91961	3.34891	2.66734	2.3659	2.94728	2.78854	3.83436	3.03744	2.90692	3.05878	2.9635	2.58476	2.90742	2.87468	2.89631	3.12717	2.91563	3.17589	3.23344	3.84507	2.97919	2.7111	2.952	3.17402	3.05639	3.12756
M5_130_M01_nEpE_QC		QC	plasma					4	130	413	4	4810	80.1667	14.1833	3.00889	3.00022	2.9497	3.00814	2.99887	2.95809	2.98766	2.99549	3.02282	2.98865	2.98305	3.00745	3.06451	3.00861	2.99909	2.99845	3.01328	3.00003	2.98287	2.99898	2.98706	3.00592	3.01367	2.99551	2.87751	2.97068	3.01496	3.01729	3.00459	2.98726	3.01133	3.13341	2.9976	2.98634	2.99672	3.00379	2.97891	2.97745	2.98208	2.99967	3.00022	2.98698	3.02189	3.0115	3.00992	3.00855	3.00138	3.01158	3.00864	3.00946	3.02478	3.00119	3.01319	3.01563	3.00948	3.01547	3.05842	3.00711	3.01444	3.01355	3.02392	3.04371	3.01203	3.00241	3.01449	2.96127	2.95457	2.95153	2.95413	3.09148	2.84472	2.94987	2.99216	2.99545	2.99354	2.98849	2.99651	2.99201	2.99953	3.01094	3.00054	3.01331	3.01433	3.01172	3.01785	2.975	3.01995	3.01375	3.01661	3.01513	2.99099	3.00071	2.99164	2.98847	2.98119	2.99144	2.97206	2.98503	2.98272	2.96926	2.98137	2.9766	2.9961	3.01181	3.00648	3.00477	3.00153	2.99833	2.99264	2.99314	2.96773	3.02151	3.00439	3.01501	3.00092	3.00361	3.00701	3.00137	2.99461	2.99267	3.01311	2.99818	3.00789	2.99992	2.99794	2.9974	3.00136	3.01046	2.99402	2.98387	3.03048	2.99885	2.99204	3.01248	3.01381	3.0121	2.99418	2.99031	2.99712	2.99518	2.97566	2.97845	2.99496	2.99271	2.9989	2.99833	3.01238	3.00838	3.00277	2.99476	2.9986	2.99556	3.00894	2.97146	2.98987	2.99196	2.99032	2.98576	3.01165	3.00099	3.01009	2.98378	3.01115	3.01147
M5_131_M01_nEpE_165_1_21_M5	M5_131_M01_nEpE_165_1_21_M5	sample	Heparin	PH	PAH			4	131	414	4	4847	80.7833	14.8	2.24308	2.0285	2.84257	2.38228	2.41296	1.79411	1.71179	2.21863	2.35985	2.60107	1.8473	3.04554		2.721	2.95972	3.0366	3.36897	2.70288	2.78535	3.05722	2.8963	2.96391	3.19254	2.87947	3.07862	3.26528	2.47562	2.94474	2.91839	2.97879	2.73124	3.24004	3.06853	3.14701	3.09136	2.81759	2.99585	2.99795	2.84997	3.0283	2.94138	2.98645	2.52035	2.58562	2.63032	2.61069	2.657	2.66543	2.60957	2.59304	2.77127	3.00769	2.57285	2.5936	2.65079	2.89626	2.90289	2.50496	2.55863	2.85441	2.82875	2.66946	2.71372	2.46876	2.83668	2.2023	1.89864	1.85025	1.96515	2.25065	1.494	2.30934	2.50796	2.42598	2.33634	2.18557	2.84795	2.3192	2.28035	2.11909	2.50201	2.60476	2.78577	2.56575	2.80955	2.37676	2.71828	2.35846	2.66801	2.49262	2.70917	2.75154	2.71167	2.67858	2.46313	2.3747	2.35929	2.38755	2.27531	2.37492	2.42193	2.91584	2.4288	2.63542	2.70094	2.68111	2.55747	2.63292	2.4456	2.47248	2.34157	2.63928	2.93812	3.04032	2.84864	2.82836	2.77323	2.64174	2.6454	2.5019	2.88758	2.85426	2.78846	2.64035	2.50667	2.76932	2.69354	2.73134	2.65415	3.05659	2.9823	3.00795	3.08	2.8986	3.34688	3.03942	2.06148	2.45044	2.53949	2.93534	1.99863	2.25706	2.69343	2.39529	2.69478	2.58522	2.76483	2.5782	2.7043	2.45367	2.0949	3.01644	2.97395	2.92165	2.98909	2.68095	3.09381	3.13507	2.88741	2.99796	3.03536	2.99389	3.05184	3.15535
M5_132_M01_nEpE_134_1_200_M5	M5_132_M01_nEpE_134_1_200_M5	sample	serum	PH	PAH			4	132	415	4	4884	81.4	15.4167	2.46826	1.92782	2.40367	2.55925	2.64889	1.95101	2.38373	2.14199	2.28219	2.64787	2.75621	2.95194	2.65482	2.68686	2.82447	3.38047	2.71145	2.87154	2.80171	2.76107	2.76983	2.69487	1.90579	2.75393	2.87858	2.78548	2.59603	3.09046	2.94555	2.81008	2.84981	2.4506	2.94446	2.83451	3.02351	2.78124	2.90238	2.79301	2.84745	2.97099	2.9182	2.73139	2.43099	2.40695	2.65868	2.48628	2.56209	2.68007	2.63921	2.56691	2.49757	2.89948	2.29935	2.41442	2.48994	2.41439	2.68523	2.36779	2.36501	2.29659	2.55043	2.49453	2.60862	2.13848	2.63854	2.37635	2.7105	2.67015	2.54703	2.87271	2.302	2.3434	2.69292	2.66506	2.85952	2.91272	2.74223	2.54805	2.67748	2.54762	2.5625	2.3986	2.59372	2.24745	2.50892	2.58527	2.48416	2.23651	2.47715	2.3933	2.62806	2.77252	2.71758	2.67736	2.4722	2.39319	2.6791	2.6129	2.58536	2.36995	2.40619	2.55833	2.54455	3.07507	2.90577	2.94824	2.45963	2.71447	2.32109	2.61336	2.53414	2.69037	3.28306	3.30564	3.18814	3.08106	2.93426	2.86636	2.78861	2.75392	3.18096	3.24833	2.99136	2.93497	2.73606	3.09563	3.2159	3.10439	2.54412	2.94905	2.99366	2.93684	2.82382	3.0793	3.40804	3.21247	2.65252	2.56476	2.60414	2.79713	2.27617	2.31738	2.69994	2.74758	2.39156	2.69003	3.14371	2.85716	2.96763	2.69424	2.8474	2.7661	3.00588	2.80346	2.93087	2.66921	2.7864	2.67295	2.88704	2.91565	2.95076	2.77973	3.08794	3.13482
M5_133_M01_nEpE_074_2_1001840351_M3_M5	M3_105_M01_nEpE_074_1_1001840351_M3_M5	sample	Heparin	HC_DC	CTRL			4	133	416	4	4921	82.0167	16.0333	2.84239	3.11334	2.77199	2.49581	2.58551	2.45465	2.219	2.3132	2.84305	2.26385	2.92108	2.97035		2.6739	3.0778	2.59799	2.87231	2.96696	3.07651	3.01925	3.06321	3.07237	2.50393	3.04108	3.061	3.07707	2.53514	2.93487	2.89116	3.05122	2.67658	2.72594	3.13208	3.04583	3.08793	2.84308	3.1965	2.57486	3.03287	3.03692	2.76079	2.94946	2.86222	2.9406	2.89352	2.77506	2.78599	2.95042	2.85783	2.91573	2.65415	2.93095	3.10975	3.03831	2.7743	2.59269	2.73799	3.0955	2.95099	2.73003	2.59358	2.67521	2.85003	2.90486	2.70974	2.69465	2.7441	2.80516	2.78873	2.93447	2.8886	2.55945	2.79486	2.81626	2.64627	2.81114	3.1381	2.92667	2.88132	2.74217	2.58472	2.72588	2.77284	2.85278	2.85559	2.90331	2.79792	2.97209	2.87495	2.84599	2.78942	2.88737	2.86467	2.92965	2.78461	2.96431	2.70043	2.91441	2.79691	2.93558	2.95017	2.58544	2.70984	3.04769	2.76817	2.74341	2.71274	2.67885	2.70702	2.66877	2.61075	2.85984	2.65215	2.60673	2.57352	2.42502	2.4879	2.42669	2.48178	2.24188	2.99194	2.58928	2.50908	2.56734	2.43947	2.63735	2.43087	2.30482	2.25499	2.9677	2.89506	2.7473	2.80383	3.28273	3.27587	3.10644	2.18449	2.50122	2.34588	3.28339	2.5612	2.52696	2.63083	2.65745	2.25017	2.84914	2.9535	2.44089	2.39021	2.85143	3.72346	2.95525	2.92361	3.16185	2.96311	2.23736	2.98312	2.94274	2.94863	3.06894	2.97285	2.82205	2.79142	3.12573
M5_134_M01_nEpE_126_1_81_M5	M5_134_M01_nEpE_126_1_81_M5	sample	serum	PH	PAH			4	134	417	4	4958	82.6333	16.65	2.68756	2.81196	2.08682	2.45086	2.65491	2.76474		2.1622	3.00223	1.7832	3.30815	2.86222	2.54014	2.69132	3.06456	2.59926	2.79213	2.70852	3.01822	3.05594	2.91977	2.83676	3.0284	2.98949	3.00083	2.99432	2.44059	3.1041		3.07386	2.55797	2.63277	3.1143	3.02029	2.94802	2.88222	2.91015	2.68359	3.0615	2.87987	2.9008	2.58203	2.9119	2.84316	2.87422	2.93847	2.90962	2.95064	2.84434	2.83071	2.84649	2.8221	2.90956	2.88037	2.83945	2.73766	2.9456	2.82575	2.87389	2.79357	2.77581	2.85588	2.90473	2.96343	2.72525	2.69312	2.98236	2.75554	2.68606	3.04333	2.61279	2.57737	2.80406	2.71779	2.91129	2.91434	3.19692	2.85147	2.85067	2.82926	2.73163	2.91993	2.83608	2.89358	2.79385	2.81625	2.85349	3.01153	2.90912	2.91116	2.96818	2.86641	2.85089	2.84066	2.99658	2.87795	3.12916	2.89297	2.84078	2.90749	2.92407	2.3563	2.86138	2.36486	2.07092	2.25658	2.35151	2.29245	2.59943	2.42541	2.54564	2.88317	2.60123	2.21901	2.13051	1.76362	1.85306	2.18187	2.02287	2.02749	2.88569	2.55661	2.08512	2.21802	2.0915	2.36153	2.22172	2.30599	2.53815	2.94117	2.89603	2.78167	3.07353	2.8414	3.29318	2.86849	2.16394	2.24853	2.37976	3.00236	3.06451	2.67678	2.6676	2.64542	2.20025	2.86856	2.68021	2.75054	1.62191	2.80337	3.11624	2.88895	2.87045	2.81978	2.9521	2.59231	3.0237	2.72913	2.98027	3.05685	2.87198	2.85779	2.69198	3.05758
M5_135_M01_nEpE_111_2_4007773415_M3_M5	M3_135_M01_nEpE_111_1_4007773415_M3_M5	sample	EDTA	HC_DC	CTRL BioPersMed			4	135	418	4	4995	83.25	17.2667	2.63141	1.12676	1.00798	2.37594	2.5808	2.04516	1.9997	2.03022	2.18484	2.30453		2.95545		2.33958	2.79224	2.8274	2.68076	2.79697	2.81521	2.91506	3.00528	2.93159	2.1261	2.95504	2.92176	2.83471	2.62573	2.41435	2.95476	2.89798	3.12358		2.90776	2.82563	2.792	2.74465	2.84723	2.49519	2.98099	3.00979	2.86786	2.94973	2.56315	2.43527	2.69802	2.4516	2.64888	2.63385	2.64349	2.77884	2.65177	2.81677	2.4311	2.70825	2.72683	2.63307	2.84564	2.62081	2.63773	2.53559	2.68762	2.7806	2.68953	2.15822	2.71788	2.29922	2.20885	2.15732	2.28759	2.49932	2.29389	2.17043	2.73353	2.63359	2.73858	2.8525	2.83656	2.6717	2.89249	2.81998	2.67384	2.55319	2.65974	2.50676	2.68335	3.08403	2.64631	2.48187	2.64112	2.48869	2.53159	2.78498	2.70732	2.83534	2.23037	2.30906	2.35619	2.40208	2.3848	2.29644	2.42011	3.02164	2.37961	2.61699	2.63228	2.68848	2.51143	2.58609	2.55372	2.62546	2.73654	2.54819	2.86831	2.81433	2.7848	2.58071	2.47266	2.45171	2.50187	2.40784	2.97585	2.81468	2.58638	2.55705	2.43738	2.72659	2.5915	2.61961	2.41988	2.97665	2.72557	2.96055	3.10091	3.00536	3.42107	3.08347	2.36762	2.37965	2.4196	2.58364	2.49881	2.44648	2.79714	2.69649	3.61996	2.75482	3.14187	2.75095	2.38133	2.7428		2.86077	3.03826	2.34573	2.99874	2.48373	2.9288	2.86434	3.06023	2.931	2.95081	3.23475	2.60255	2.92066
M5_136_M01_nEpE_BL		blank	MeOH-H2O					4	136	419	4	5032	83.8667	17.8833
M5_137_M01_nEpE_QC		QC	plasma					4	137	420	4	5069	84.4833	18.5	2.99887	3.01094	3.04837	3.01698	3.02333	3.04727	3.01833	3.0367	3.00794	3.02121	3.02431	3.00701	2.92016	2.98631	2.99597	2.99619	3.00981	3.01338	3.02086	2.9972	3.01696	2.99315	3.00853	3.00032	3.03483	3.00473	2.9907	2.97632	3.00413	3.01729	2.98618	2.91531	3.00448	3.01403	2.99795	2.99977	3.03282	3.02693	3.02218	3.03458	2.98788	3.04517	2.96905	2.99569	2.99683	2.99436	2.99637	2.99545	2.99252	2.99538	2.9852	2.99576	2.98871	2.99172	2.99155	2.98958	2.90133	2.99039	2.98857	2.99157	2.97854	2.97096	2.99897	2.99473	2.99153	3.03793	3.0293	3.04627	3.03834	2.85307	3.06844	3.05195	3.00964	3.00726	3.01085	3.01117	3.00546	3.00472	3.00275	3.002	2.99978	2.9977	3.00382	3.00166	3.00456	3.04223	2.99944	2.98566	2.99167	3.00222	3.01033	3.02772	3.01854	3.02082	3.01383	3.00985	3.01114	3.00898	3.01	3.02778	3.02232	3.01167	3.00612	3.00309	3.00488	3.01055	3.01398	3.02108	3.01408	3.02153	3.03442	3.00252	3.00416	3.00641	3.01733	3.01442	3.01382	3.0168	3.01921	3.01465	2.9989	3.00059	3.01034	3.01605	3.02063	3.02002	3.02026	3.01261	3.02647	3.0202	2.92135	2.99713	3.00676	3.00559	3.00265	3.00268	3.016	3.02582	3.02884	2.99346	3.03184	3.03031	3.01168	3.0122	3.0198	3.00236	3.00234	2.9995	3.02855	3.01717	2.9808	3.00017	3.00249	3.02684	3.01679	3.03096	3.02117	3.01026	3.00055	2.99018	3.0017	3.02093	3.01407	3.00492
M5_138_M01_nEpE_174_1_4015257887_M5	M5_138_M01_nEpE_174_1_4015257887_M5	sample	Heparin	PH	IPAH			4	138	421	4	5106	85.1	19.1167	3.01041	2.91762	2.96202	2.82	2.82731	3.29288	2.82623	2.7845	3.06574	3.05631	3.34969	3.03901	2.92	2.45383	3.00331	2.92261	2.76004	3.10748	2.87503	3.04555	2.88308	3.00364	2.39843	2.92494	2.86383	3.29922	2.80436	2.94598	3.11208	2.90937	2.61368	3.1567	3.26202	3.07944	3.09311	2.92346	2.9679	2.75637	2.75302	2.88988	2.93927	3.04537	2.72089	2.65807	2.67335	2.6995	2.70515	2.84366	2.71155	2.64545	2.66572	2.92518	2.59762	2.71991	2.70155	2.53025	2.76617	2.72827	2.71717	2.59969	2.69844	2.66947	2.71621	2.39457	2.80923	2.59597	2.75287	2.93339	2.90169	3.12947	2.77113	2.66469	2.67102	2.74915	2.84692	2.90461	3.08266	2.67445	2.79196	2.78966	2.72367	2.76715	2.76138	2.67246	2.73391	3.06263	2.80659	2.58425	2.76396	2.70703	2.9025	2.89536	2.91161	2.82428	2.70047	2.62915	2.70965	2.7455	2.69523	2.68548	2.83289	2.57831	2.83348	3.28155	3.31594	3.35713	2.98861	3.22367	3.02234	3.2456	3.11868	3.06026	3.06623	3.16167	3.30107	2.85917	3.05292	2.86468	3.02558	2.79243	2.92034	2.84265	3.05929	2.86942	2.69701	2.95058	3.03098	3.29958	2.54003	3.04444	3.0905	3.00702	3.11369	3.65351	3.63183	3.54608	2.86574	2.62686	2.82352	2.98893	2.90305	2.88084	2.76554	2.71918	2.4094	2.77589	2.88502	2.97022	3.174	2.67963		3.04993	3.05435	2.95187	2.96222	3.00188	3.05079	3.10664	2.98377	3.07597	3.04265	3.0569	3.25689	3.15119
M5_139_M01_nEpE_084_2_4015259736_M3_M5	M3_139_M01_nEpE_084_1_4015259736_M3_M5	sample	Heparin	HC_DC	CTRL			4	139	422	4	5143	85.7167	19.7333	3.21135	1.95918	2.79447	3.13739	3.18379	2.86561	3.0146	3.14658	3.04229	3.17619	2.80291	3.07762	2.99762	3.05425	3.02371	3.02052	2.89658	3.22518	2.89073	3.05696	3.06265	3.1655	3.31981	3.04712	3.02324	2.90193	2.66593	3.00798	3.12428	2.95797	2.6073	2.77215	3.07444	2.891	2.9434	2.94133	2.98788	2.68745	3.00515	3.00594	2.98027	3.29179	2.97356	3.11767	2.9999	2.9922	2.95029	2.90457	3.00122	2.99166	3.09105	2.92529	3.18231	3.03345	2.98166	2.97014	3.06383	3.04406	3.03824	3.05623	2.85555	2.97052	2.88785	3.08557	2.83056	2.76021	2.54046	2.46301	2.67482	2.85106	2.70666	2.71437	2.87109	2.86101	2.76367	2.62988	3.10312	2.92151	2.81292	2.74616	2.73886	2.95247	2.94643	3.00816	3.0211	2.52509	2.9321	2.96058	2.93387	2.9105	3.2226	3.10795	3.17921	3.19279	3.11357	3.04907	3.07142	2.98066	3.04013	3.27994	3.20131	2.4168	3.03803	3.04308	3.13291	3.15646	3.15996	3.19512	3.21314	3.28492	3.27285	3.40991	3.3079	3.21092	3.17073	3.02593	3.08675	3.00228	3.13846	2.95676	3.26426	3.23017	3.11161	2.94056	3.04143	3.26609	2.99545	3.17522	3.29521	2.99692	2.94878	2.51205	3.23059	2.95244	3.34114	3.3098	2.96943	3.18746	3.19725	3.19917	2.92971	3.12971	2.73599	2.84988	2.54614	2.89201	3.43648	3.32233	3.03459	2.99128	2.45541	2.96778	3.26041	2.70129	2.94205	3.21879	3.15333	3.14569	3.30294	3.03222	3.07019	3.18647	3.02666	2.82555
M5_140_M01_nEpE_099_2_4003207037_M3_M5	M3_140_M01_nEpE_099_1_4003207037_M3_M5	sample	EDTA	HC_DC	CTRL BioPersMed			4	140	423	4	5180	86.3333	20.35		2.24442	1.20322	3.01443	3.09907	2.87559	3.05332	3.16566	2.51201	3.07486	1.68362	3.05252	2.80598	3.14453	2.98848	3.22115	2.91059	3.09291	2.86337	3.141	3.01979	3.06382	1.89317	2.98554	2.97409	2.80037	2.94856	2.99306	3.06566	2.98137	3.04871	2.02078	2.65074	2.99617	2.75212	3.00141	3.01086	3.03284	3.01827	3.00305	2.99841	3.30641	2.75204	3.05575	2.97079	2.91449	3.02324	2.78341	2.91163	3.08094	3.13392	3.05199	2.94095	3.08661	3.09793	2.95171	3.11952	3.00336	2.99206	2.93438	3.04266	3.11984	2.70927	3.10228	2.72999	2.70512	2.48564	2.27571	2.75664	2.71991	2.77782	2.71326	2.85757	2.9572	2.74237	2.53677	2.82389	2.79806	2.97194	2.86519	2.77328	2.72923	2.729	2.80622	2.81881	3.46011	2.69457	2.78785	2.68896	2.69772	3.06117	2.95	3.02937	3.22953	3.07863	3.03369	2.92685	3.05344	2.98007	3.08383	3.03072	2.74619	3.06148	2.77861	3.03419	2.95762	3.14783	3.09453	3.14798	3.06857	2.91667	2.856	3.13046	3.10415	3.04723	3.12809	3.03279	3.02074	3.01556	3.03632	3.27283	3.1933	3.10204	3.01709	3.02692	3.32718	3.05274	3.23303	3.08882	3.03253	2.85563	3.00571	3.21447	2.9689	3.38299	3.13332	3.02909	3.10736	3.11283	2.77091	2.96698	3.02704	2.74539	2.77939	3.49262	2.82834	3.17869	3.13394	3.01801	2.94987	2.09381	3.00646	3.22036	3.03912	2.88374	3.1091	3.01705	2.95182	3.22603	2.87959	3.04712	3.42236	3.02175	2.94921
M5_141_M01_nEpE_130_1_125_M5	M5_141_M01_nEpE_130_1_125_M5	sample	serum	PH	PAH			4	141	424	4	5217	86.95	20.9667	2.62363	2.87106	2.25363	2.3634	2.61583	2.14457	1.75607	2.21459	2.50805	2.09398	2.67256	3.01005	2.47782	3.00978	3.0123	2.65875	2.70167	3.06275	3.04748	3.22163	3.0406	3.10523	2.89275	3.12236	3.11847	3.03639	2.72939	3.09905	2.87877	2.97376	2.84084	2.59954	3.11614	2.91446	2.93017	2.92396	2.89732	2.77066	3.10423	2.99626	2.97203	3.09408	2.5534	2.79462	2.41271	2.66922	2.62304	2.59254	2.58188	2.75538	2.66244	2.92714	2.74431	2.86747	2.69863	2.40014	2.70442	2.78858	2.71993	2.54656	2.5213	2.53106	2.34647	2.64207	2.34776	2.3644	2.43584	2.15412	2.49357	2.57576	2.42327	2.25692	2.64417	2.73578	2.67723	2.47644	3.10876	2.61897	2.77023	2.53571	2.3735	2.52554	2.67808	2.46902	2.69163	2.56323	2.52829	2.46184	2.53052	2.47386	2.93696	2.69848	2.79893	2.97472	2.6704	2.56568	2.6567	2.45846	2.56509	2.86744	2.60808	2.68484	2.71416	2.38749	2.23054	2.27389	2.41615	2.35318	2.55529	2.31703	2.20803	2.79419	2.80683	2.43201	2.27794	2.30196	2.25499	2.31343	2.19761	2.17475	2.94938	2.73357	2.44792	2.25487	2.23165	2.95256	2.37174	2.74224	2.43764	2.86116	2.83991	2.99441	3.1205	2.86212	3.28829	2.85088	2.28178	2.4234	2.37831	3.10722	2.40682	2.5637	2.41642	2.57435	2.30006	2.64335	2.94236	2.63015	1.97896	2.63045	3.3323	3.04607	3.0452	3.08976	3.02478	2.4499	2.95959	3.00317	3.13877	3.08115	2.99866	2.81352	2.59022	3.06633
M5_142_M01_nEpE_166_1_Ges_001_M5	M5_142_M01_nEpE_166_1_Ges_001_M5	sample	Heparin	HC_DC	CTRL			4	142	425	4	5254	87.5667	21.5833	2.15134	2.87135	4.0682	2.23442	2.2983	3.17942	1.54227	1.79282	2.78346	1.58633	3.13184	2.98904		2.96571	3.16293	2.7695	3.27987	3.02494	2.86639	3.38554	2.99903	2.9723	2.04376	3.13843	2.90239	3.16549	2.71581	3.11747	2.8921	2.97756	3.86462	2.86059	3.13323	3.34392	3.14502		3.16916	3.40282	3.03353	3.19371	2.78429	3.29624	2.86613	2.641	2.74476	2.72148	2.7382	2.75392	2.7897	2.77635	2.85858	2.98964	2.71002	2.75102	2.82179	2.86659	2.98368	2.74281	2.70662	2.78717	2.94676	3.06149	2.72599	2.71291	2.81875	2.61418	2.73008	2.41829	2.43595	2.71554	2.29271	2.37239	2.80816	2.78804	2.83232	2.80164	3.29896	2.84796	2.85967	2.81674	2.9104	2.68663	2.59839	2.61353	2.59331	2.77162	2.57605	2.77798	2.65541	2.58706	2.87608	2.81634	2.91871	2.90653	2.77002	2.52532	2.84099	2.64285	2.69366	2.71368	2.8443	2.96941	2.98404	2.70895	2.61382	2.71291	2.4316	2.55251	2.48898	2.60448	2.69953	2.7709	2.8288	2.69976	2.59506	2.20158	2.28124	2.22583	2.23985	2.10193	2.83857	2.68744	2.43976	2.21929	2.02273	2.52695	2.36111	2.48324	2.52198	3.03827	2.88023	2.95704	3.22952	3.22036	3.49688	3.14236	2.19766	2.07099	2.26241	3.06806	2.73481	2.66361	2.92184	2.85942	2.90289	2.8688	2.95536	2.29482	2.15595	2.86704	3.58647	2.97185	3.07192	2.84294	2.98601	2.4909	3.15965	3.19234	3.02631	3.14833	3.01007	3.05044	2.78122	3.16628
M5_143_M01_nEpE_UM		QC	plasma			exclude	not enough UM of same work-up, replaced by QC	4	143	426	5	5291	88.1833	0.616667
M5_144_M01_nEpE_QC		QC	plasma					4	144	427	5	5328	88.8	1.23333	2.95701	2.95596	2.95178	2.95386	2.95566	2.92054	2.92284	2.89867	2.99829	2.95475	3.00187	2.97644	3.07819	3.02373	2.9943	3.00439	2.97572	2.946	2.94204	3.00543	2.9738	2.98684	2.92706	3.00079	3.05815	3.0213	3.00898	3.10292	2.98223	2.96785	3.02999	2.88706	3.01158	2.97407	3.00316	3.01033	2.96112	2.99594	2.96421	3.06931	3.00872	2.92271	3.02469	3.00472	3.00102	3.0045	3.00474	3.00373	3.0063	3.00115	3.01269	2.99538	3.01055	3.00549	3.00475	3.01098	3.06545	3.01786	3.01314	3.01116	3.02465	3.03978	3.00606	3.00255	3.00513	2.93639	2.95763	2.95921	2.95939	3.1192	2.95954	2.9612	2.9943	3.00024	2.996	2.99514	2.98112	3.0155	3.00821	2.98955	3.00501	2.99079	2.99069	2.99382	2.9849	2.87191	2.99627	3.0178	3.0131	2.98723	2.94948	2.96012	2.96139	2.96111	2.97488	2.98228	2.99823	2.99246	2.9873	2.97325	2.97233	3.01333	2.98767	2.96231	2.97198	2.97204	2.97497	2.95737	2.96707	2.95623	2.95028	2.88391	2.94527	2.95894	2.9682	2.97426	2.95487	2.97677	2.95869	2.95638	2.94507	2.95023	2.96501	2.97171	2.9565	2.96439	2.96483	2.96591	2.93429	2.90985	3.05704	3.0779	2.93303	2.94924	2.94271	2.95381	2.92187	2.93952	2.9421	3.00747	2.93177	2.92443	3.00642	2.98686	2.96013	3.00082	2.94508	2.97451	2.9083	2.99411	2.90923	2.99135	2.97341	2.95896	2.9823	2.95012	2.97486	2.97262	2.96729	3.00119	2.9662	2.98352	2.93235	2.88558
M5_145_M01_nEpE_148_1_598_M5	M5_145_M01_nEpE_148_1_598_M5	sample	serum	PH	PAH			4	145	428	5	5365	89.4167	1.85	3.19092	2.88804	2.98655	2.21315	2.26168	1.67219	1.45411	1.95414	2.36218	1.87557	3.15287	3.05772	3.01571	2.95081	2.87397	2.96083	3.23022	3.50127	3.04345	2.84019	2.86065	2.90258	3.90221	2.58378	3.15086	2.95017	2.56045	3.17153	3.10329	3.04828	2.92145	2.87839	2.85806	2.90751	2.74893	2.81651	3.05877	3.21595	2.76237	2.97265	3.08203	3.01456	2.42679	2.20312	2.08938	2.34011	2.18659	2.36987	2.30807	2.43631	2.68626	3.10138	2.3513	2.45015	2.46641	2.3567	2.65005	2.26786	2.32578	2.35509	2.42308	2.47189	2.30335	2.57129	2.28503	1.90165	1.8793	1.54136	1.83332	2.0136	1.31027	1.88954	2.29307	2.25353	2.25336	2.23169	3.01425	2.27845	2.37296	2.09357	2.2684	2.34953	2.37697	2.4525	2.48767	2.90526	2.42943	2.33314	2.46989	2.30338	2.57684	2.50845	2.52942	2.60855	2.11716	1.78815	2.14724	2.05871	1.94899	2.02957	2.1217	3.71288	2.04182	2.67028	2.31468	2.26953	2.18045	2.22905	2.20816	2.04616	2.09544	2.57031	2.93904	2.66185	2.41256	2.42091	2.34855	2.36525	2.2482	2.23596	2.94792	2.79981	2.46196	2.34254	2.18882	2.68525	2.41259	2.51061	2.2956	3.08828	2.8258	2.87249	3.13961	2.7624	3.1478	2.76981	1.64448	2.25708	2.34766	2.86647	2.21866	2.04375	2.26364	2.02066	2.43335	2.28393	2.85267	1.93268	2.23945	2.18096	3.59242	2.9769	2.83069	2.42837	3.22316	2.52136	3.35822	3.21515	2.68599	2.88817	3.04273	2.6986	3.00878	2.91077
M5_146_M01_nEpE_172_1_1001842392_M5	M5_146_M01_nEpE_172_1_1001842392_M5	sample	Heparin	PH	IPAH			4	146	429	5	5402	90.0333	2.46667	3.51507	2.98508	2.97812	2.90369	2.96298	3.25149	2.80708	2.78201	2.40058	3.11023	2.96701	3.03763	2.72527	2.68079	3.18193	3.17696	3.00693	2.93763	2.93338	2.74921	3.10831	3.16079	2.79787	3.18502	2.62439	3.19042	2.65283	3.0831	2.97224	3.05208	2.76024	3.53117	2.96669	3.05329	3.16476	3.10268	2.9708	2.88012	2.88389	2.81922	3.11149	2.90096	2.67801	2.64906	2.50696	2.62898	2.5481	2.72296	2.64438	2.69887	2.62843	3.17273	2.73474	2.7329	2.6587	2.74349	2.78321	2.66748	2.71479	2.78335	2.7137	2.6356	2.66624	2.73309	2.75381	2.50892	2.36143	2.59561	2.76293	2.77875	2.57805	2.78974	2.59227	2.64369	2.53804	2.73188	2.96189	2.76665	2.72876	2.717	2.87922	2.76915	2.85172	2.86459	2.92004	3.09195	2.86942	2.73037	2.8709	2.77336	2.82087	2.85336	2.81109	2.85179	2.56354	2.57615	2.47578	2.54153	2.45633	2.6136	2.72698	3.64394	2.57221	3.40985	3.18245	3.19975	2.95937	3.06431	2.91404	3.01987	2.94274	2.9022	3.13282	3.21293	3.2073	2.8869	3.03354	2.80952	3.01769	2.76597	2.90945	2.82378	3.05243	2.89788	2.73624	2.90285	2.92199	3.11709	2.97487	3.07897	2.86627	2.86773	3.0809	3.69807	3.59124	3.40716	2.83822	2.81177	2.95846	3.31169	2.81596	2.95807	2.63311	2.60885	2.42815	2.60893	3.03945	2.79471	3.22574	2.52852	2.83534	3.07762	2.98125	3.24075	3.07274	3.09622	3.25995	3.03649	3.0598	3.1693	3.02994	2.88624	3.16922	3.13964
M5_147_M01_nEpE_077_2_1001866910_M3_M5	M3_147_M01_nEpE_077_1_1001866910_M3_M5	sample	Heparin	HC_DC	CTRL			4	147	430	5	5439	90.65	3.08333	2.15442	2.47564	2.2296	2.61809	2.74383	2.51871	2.44854	2.58187	2.58893	2.47244	2.83151	3.02765		2.54789	2.98759	2.93141	3.18177	2.74442	2.75968	3.00019	2.92179	3.00861	2.24384	2.885	2.69796	2.74603	2.33874	2.93142	2.98447	2.88311	2.70865	2.75804	2.89862	2.90099	2.82171	2.7918	2.99008	2.5393	3.01112	2.99866	2.87534	3.12534	2.66502	2.58409	2.74173	2.54324	2.56333	2.84142	2.70003	2.75344	2.53039	2.90766	2.88009	2.80302	2.57895	2.67428	2.72896	2.86221	2.75105	2.7856	2.55361	2.5371	2.77015	2.73212	2.63929	2.443	2.45264	2.36284	2.34452	2.59438	2.39076	2.37499	2.74167	2.49267	2.47011	2.66965	3.16834	2.71134	2.6573	2.52347	2.57611	2.65327	2.63326	2.7727	2.7251	2.59646	2.74401	2.78482	2.77913	2.641	2.63859	2.86157	2.80611	2.82676	2.59653	2.60999	2.66147	2.5847	2.51604	2.64229	2.67761	2.98637	2.49684	2.58864	2.49002	2.51766	2.58584	2.58814	2.71554	2.60534	2.70709	2.75355	2.63221	2.43767	2.39438	2.25564	2.35398	2.46172	2.49553	2.45343	2.99328	2.74168	2.39611	2.57039	2.5649	2.61792	2.56591	2.40669	2.75142	3.15127	3.09704	2.81594	3.1337	2.85402	3.10737	2.90805	2.57943	2.63941	2.58643	2.95445	2.69214	2.57105	2.61601	2.45479	2.29771	2.83238	3.07356	2.61153	2.31987	2.71355	2.13302	2.80485	3.04408	3.00016	2.89682	2.48483	2.63434	2.8672	3.0855	2.9453	3.03555	2.68748	2.46694	2.86081
M5_148_M01_nEpE_110_2_4004623905_M3_M5	M3_148_M01_nEpE_110_1_4004623905_M3_M5	sample	EDTA	HC_DC	CTRL BioPersMed			4	148	431	5	5476	91.2667	3.7	3.19054	2.15815	1.73592	2.18266	2.37297	1.68854	1.76307	1.48814	2.45538	2.05058	2.88068	2.94424	2.71914	2.48378	2.97862	2.79258	2.98213	2.97082	2.87803	3.10398	3.03185	3.13017	1.75363	3.05171	2.79898	2.72611	2.7035	2.77048	3.06169	2.98118	3.11814	2.45633	2.9385	2.82749	2.81608	2.654	2.85453	2.88059	2.98575	3.0674	2.82056	3.03207	2.24531	2.37748	2.64598	2.42356	2.46016	2.52121	2.5104	2.65585	2.66043	2.84589	2.38093	2.52562	2.53712	2.64178	2.76852	2.39965	2.41667	2.50177	2.56759	2.58065	2.5221	2.1615	2.59774	2.04781	1.68889	1.68322	1.77848	2.00855	1.70399	1.94582	2.51186	2.31421	2.29878	2.31681	3.04462	2.27145	2.36596	2.15874	2.31072	2.42489	2.5707	2.38285	2.64518	2.71773	2.54888	2.19927	2.5368	2.24383	2.56621	2.7169	2.66989	2.75472	2.2849	2.2866	2.28577	2.33548	2.23568	2.23346	2.24568	2.85554	2.18189	2.65146	2.59688	2.54943	2.43177	2.42909	2.41858	2.25322	2.24008	2.54556	2.89956	2.8064	2.58145	2.52432	2.35166	2.29194	2.2526	2.12474	3.11525	2.78648	2.51526	2.39823	2.17396	2.70166	2.38961	2.44151	2.40946	3.01004	2.841	2.87187	2.93134	2.96235	3.40991	3.04746	1.78709	2.21945	2.29409	2.79544	2.00585	1.94763	2.53835	2.31039	3.48968	2.47067	3.11835	2.84315	2.46571	2.44184	2.43769	2.95743	3.0632	3.04155	2.89266	2.53527	2.97229	2.58506	3.08061	2.82011	2.9438	3.07552	2.83504	2.7784
M5_149_M01_nEpE_153_1_1_M5	M5_149_M01_nEpE_153_1_1_M5	sample	Heparin	PH	PAH			4	149	432	5	5513	91.8833	4.31667	2.88629	1.52873	3.11602	2.37959	2.58993	1.99992	2.06093	2.204	2.29955	1.99242	2.92873	3.07008	2.71861	1.98698	3.03307	3.01208	2.85461	2.92978	2.89521	2.80326	3.06027	3.04005	2.56524	3.09803	3.26748	3.02141	2.61529	3.54449	3.06679	2.99744		2.22727	2.93311	3.14024	3.162	2.8284	3.02574	3.08008	2.9294	2.91669	3.06957	2.97929	2.35342	2.08958	2.18122	2.35255	2.34237	2.44962	2.4077	2.43222	2.34617	2.99738	2.45968	2.49049	2.4044	2.32869	2.54114	2.50128	2.44547	2.3826	2.38955	2.30442	2.40421	2.40053	2.44407	1.83942	1.58561	1.51052	1.77985	1.78499	1.31512	1.63035	2.4529	2.29678	2.27927	2.20358	3.01415	2.40694	2.45917	2.3914	2.35006	2.4642	2.46007	2.541	2.57394	2.79016	2.50606	2.55646	2.53255	2.54662	2.57225	2.56227	2.58358	2.58143	2.26661	2.33771	2.45096	2.36028	2.27587	2.25334	2.37246	2.83524	2.304	2.66473	2.65563	2.61836	2.56615	2.51862	2.48821	2.31565	2.12799	2.62427	2.91316	2.9274	2.75426	2.74541	2.58102	2.55064	2.39831	2.36662	3.10284	2.98852	2.85071	2.71423	2.3698	3.02654	2.84097	2.68117	2.27896	3.12515	2.88752	2.86973	2.8917	2.82984	3.34196	3.03015	2.31204	2.3845	2.36309	3.04963	2.19379	2.43112	2.48643	2.13122	2.63999	2.48606	2.74082	2.43921	2.64305	2.25553		2.97164	3.00694	3.40968	3.07025	2.55581	3.06484	3.1921	3.03638	3.00041	3.07363	2.91173	3.07511	3.03755
M5_150_M01_nEpE_BL		blank	MeOH-H2O					4	150	433	5	5550	92.5	4.93333
M5_151_M01_nEpE_QC		QC	plasma					4	151	434	5	5587	93.1167	5.55	3.04713	3.01562	3.02512	3.00724	2.99988	3.00068	2.97645	3.02318	2.95971	2.98707	2.96663	3.00409	2.81686	2.99626	2.99247	3.0032	3.03128	3.00592	3.03036	3.00195	3.00581	2.99812	3.00747	3.00198	2.98148	3.00069	2.97345	2.93439	3.0183	3.0122	2.98226	2.97178	2.96862	3.01627	2.98143	2.99246	3.02603	2.97502	3.01896	2.97367	2.99321	2.98237	3.00083	3.00225	3.00067	3.002	2.99713	3.00019	2.99967	3.00151	2.98101	2.9596	2.99348	2.99987	3.00123	2.99475	2.92392	2.98845	2.99314	2.99653	2.97754	2.96693	2.99769	3.02686	2.99978	3.05763	3.05414	3.04331	3.04772	2.87361	3.0714	3.03651	3.01307	3.02182	3.01435	3.01229	3.02716	3.00042	3.00666	3.0128	3.01504	3.01775	3.00839	3.01463	3.01441	3.00046	3.00929	3.01082	2.98934	3.01845	2.98069	2.96812	2.97028	2.97875	3.0278	3.02452	3.01628	3.01643	3.02217	3.02877	3.02281	2.9929	3.01396	3.00425	3.00917	3.00808	3.00438	3.01069	3.00166	3.02985	3.00396	3.01155	2.99994	3.00822	3.01318	3.00318	3.01172	3.00019	3.01054	3.0103	2.98929	3.01072	2.99284	3.00154	3.0015	3.00732	3.00496	3.00447	3.00657	3.02214	2.96087	2.91374	2.9428	3.01644	3.03714	3.01664	3.00831	3.00153	2.99983	2.99173	3.02314	3.01105	3.0133	3.03499	3.01172	3.01568	3.01338	3.02267	3.03667	3.01919	2.99757	2.99194	3.00959	3.02564	2.99256	3.01759	2.99019	2.99659	3.01031	2.99299	3.01118	2.98725	2.9763	3.03487
M5_152_M01_nEpE_144_1_593_M5	M5_152_M01_nEpE_144_1_593_M5	sample	serum	PH	PAH			4	152	435	5	5624	93.7333	6.16667	2.77165	3.36104	2.19954	1.87483	1.99062	2.09665	1.5587	1.78325	2.54795	1.45995	3.00208	2.94215		3.22224	2.90097	2.67807	2.68331	2.9799	3.10396	2.87581	3.00441	2.98098	2.50709	3.01884	3.15976	3.13572	2.64322	2.94258	2.87571	2.99027	2.62891	2.56435	3.11951	2.80496	3.10714	2.98626	3.18618	2.88092	3.04733	2.91848	3.0502	2.78795	2.67163	2.48349	2.64441	2.52595	2.57857	2.74382	2.62348	2.50874	2.37331	3.10345	2.5218	2.48518	2.48233	2.47813	2.62087	2.558	2.53421	2.49437	2.6052	2.46287	2.81892	2.66024	2.66295	2.44463	2.4953	2.60545	2.36617	2.76354	2.02242	2.20241	2.6769	2.66795	2.58922	2.65192	2.90361	2.47452	2.47681	2.41973	2.43241	2.6186	2.54954	2.5288	2.46311	2.96298	2.41141	2.5081	2.57701	2.58376	2.57887	2.72627	2.67249	2.53611	2.40102	2.54707	2.57573	2.59026	2.63665	2.40681	2.41401	2.91043	2.463	2.37414	2.03573	2.24992	2.0721	2.16075	2.31257	1.98612	2.21967	2.69895	2.29619	2.11811	2.12128	1.89027	1.88375	1.98699	1.91935	1.92205	2.62806	2.28831	2.02415	2.02861	1.95485	2.19621	2.0537	1.87276	1.95088	3.07637	2.93202	2.93862	3.25379	2.8955	3.29424	2.89208	1.88751	1.8186	1.77364	3.09956	2.40445	2.33856	2.63022	2.55118	2.37596	2.71221	2.37974	2.04472	1.69546	2.64669	2.6002	3.09492	2.9178	2.90962	3.04213	1.85033	3.12848	3.08648	3.05223	2.94445	2.94388	2.92869	2.67555	3.02437
M5_153_M01_nEpE_080_2_1001865885_M3_M5	M3_153_M01_nEpE_080_1_1001865885_M3_M5	sample	Heparin	HC_DC	CTRL			4	153	436	5	5661	94.35	6.78333	2.55271	2.62646	1.55972	2.13889	2.40309	1.50203	1.05756	1.63616	2.4097	2.00812	2.62652	2.97156	2.92193	2.91493	3.02677	2.77521	2.74129	3.11274	2.846	2.98429	3.10196	3.09779	2.41788	3.04945	3.11107	2.90071	2.5155	2.88634	2.82712	2.97235	2.71205	2.61898	3.17108	2.99783	2.95771	2.89172	2.94033	3.49512	3.07058	2.92121	2.98625	2.82733	2.23462	2.42449	2.75345	2.14091	2.61198	2.30563	2.32174	2.57876	2.78277	2.91543	2.10486	2.29142	2.48097	2.36427	2.87834	2.27647	2.28124	2.1233	2.3157	2.73062	2.41397	2.05285	2.37422	2.23563	2.40027	2.33978	2.33464	2.65606	2.44548	2.13168	2.88102	2.83733	2.78126	2.88039	3.06211	2.74385	2.86958	2.76431	2.53725	2.30146	2.55963	2.17823	2.42601	2.71292	2.10443	2.08554	2.09344	1.92784	2.34634	2.57357	2.4972	2.68804	1.68216	1.84234	1.59726	1.74155	1.63717	1.8605	1.74047	3.14145	1.63829	2.43518	2.17554	2.25426	2.0935	2.15612	2.14185	2.09243	2.28481	1.9593	2.56125	2.23861	2.27467	1.76792	2.00739	1.91035	2.0051	1.67524	2.81033	2.61124	2.2262	2.07662	2.0566	2.48257	2.26917	2.47535	2.21066	3.07674	2.89468	2.739	2.88495	2.95304	3.13274	2.79042	1.30455	2.11627	2.1789	3.1675	2.18926	1.51184	2.83932	2.89573	2.28433	2.9172	2.77043	2.66552	1.88941	3.07536	3.03573	3.01568	3.01444	2.88104	2.99992	2.41256	2.85986	2.97323	3.15907	2.97435	2.97039	2.77203	2.57667	2.79908
M5_154_M01_nEpE_180_1_4007802229_M5	M5_154_M01_nEpE_180_1_4007802229_M5	sample	Heparin	PH	IPAH			4	154	437	5	5698	94.9667	7.4	2.93609	2.90295	2.99714	2.87614	2.95506	2.40927	2.26343	2.37572	2.47736	2.89328	2.97475	3.03055	2.89645	2.69173	2.99837	2.92155	2.9365	3.22282	3.07936	2.70834	2.84478	3.02756	3.75747	2.87451	3.20663	2.95999	2.68148	3.30528	2.96309	2.92959	2.80788	2.55102	2.87768	3.08941	2.97054	3.03212	2.96787	2.91634	2.84786	2.95449	2.99855	2.95443	2.53994	2.49725	2.50251	2.5092	2.5464	2.58807	2.53266	2.49753	2.76557	3.10352	2.64616	2.52245	2.55787	2.70073	2.72344	2.41239	2.54941	2.74153	2.62162	2.4303	2.52426	2.14824	2.63639	2.11638	2.21403	2.43913	2.71736	2.91593	2.55976	3.09993	2.5383	2.506	2.41891	2.52972	2.93988	2.71931	2.60316	2.62549	2.9334	2.54341	2.62814	2.6131	2.68503	3.17539	2.60483	2.51643	2.66339	2.5944	2.64667	2.65541	2.66728	2.5985	2.26896	2.33131	2.17245	2.34583	2.28733	2.36113	2.44346	3.08201	2.38291	3.59801	3.02123	2.94592	2.47096	2.62933	2.37455	2.4409	2.53903	2.66793	3.36597	3.36044	3.20615	2.84685	2.91032	2.67008	2.72868	2.51393	2.98911	3.48222	3.18024	2.82734	2.61089	3.11847	3.06731	3.46926	3.01692	3.04082	2.90272	3.15877	3.17528	3.72749	3.6217	3.39293	2.43992	2.60058	2.94486	3.17897	2.30142	2.35506	2.58644	2.51275	2.29067	2.57098	3.14251	3.26825	3.16225	2.53748	3.15896	3.01301	2.93885	2.83292	3.08301	3.41831	3.1984	3.09477	2.74957	3.13749	3.00852	2.94135	3.51969	3.11193
M5_155_M01_nEpE_151_1_K2_M5	M5_155_M01_nEpE_151_1_K2_M5	sample	serum	HC_DC	CTRL			4	155	438	5	5735	95.5833	8.01667	2.3102	3.09166	3.70134	1.55001	1.79559	1.91583			2.45253	0.754525	2.86462	2.95439		3.29884	3.13174	2.50203	2.39536	2.69079	2.87775	2.71387	2.95188	3.01723	2.46378	2.99241	2.9702	2.93132	2.59558	3.03297	3.04023	2.97254	2.86834	3.335	3.05833	3.04757	3.18001	2.91266	2.89144	2.67967	3.05084	3.05397	2.83984	3.02815	2.39944	2.4422	2.29234	2.46673	2.38419	2.49321	2.44762	2.47478	2.39513	2.86267	2.4031	2.44725	2.4069	2.36637	2.65947	2.40071	2.33417	2.33505	2.48111	2.36575	2.38144	2.35907	2.50566	2.14274	2.17036	2.16395	2.16194	2.42667	1.61787	1.87522	2.39263	2.5303	2.45207	2.5615	3.03117	2.46285	2.53209	2.23441	2.43222	2.34479	2.37547	2.2894	2.3979	2.85865	2.36184	2.41257	2.4989	2.5061	2.62408	2.58617	2.62074	2.62055	2.41041	2.20211	2.462	2.32309	2.23295	2.17897	2.18387	2.51106	2.17818	2.25136	1.72665	1.97277	1.74315	1.87267	1.97691	1.66335	2.02411	2.38562	2.1959	1.87145	1.79332	1.49112	1.44731	1.58045	1.32197	1.37038	2.49339	1.97295	1.66547	1.59172	1.17012	1.75216	1.69894		1.71542	2.97124	2.84274	2.90904	3.113	2.88489	3.22556	2.72435	1.39252	1.30463	1.40141	3.13182	2.15513	2.06459	2.37316	2.37314	1.86351	2.30538	2.59583	2.19129	1.23988	2.37938	3.56886	2.90998	2.85506	2.74365	2.90023	1.78326	2.92836	2.47289	2.88261	3.04635	2.96512	2.81665	2.55478	3.2079
M5_156_M01_nEpE_117_2_1001812790_M3_M5	M3_156_M01_nEpE_117_1_1001812790_M3_M5	sample	EDTA	HC_DC	CTRL BioPersMed			4	156	439	5	5772	96.2	8.63333	2.30536	1.39362	1.27259	2.6428	2.65736	2.65987	2.76593	2.64882	2.54634	2.57093	2.60585	2.94105	2.45961	2.9574	2.8402	2.78637	3.01987	2.8818	2.85539	2.9371	3.10007	3.02808	1.8935	3.06443	2.77202	2.8023	2.83096	2.81576	2.88203	3.10635	3.26627		2.84769	2.81775	2.85429	3.04738	2.86293	2.30525	3.01251	3.02506	2.91639	3.02558	2.82208	2.53424	2.94549	2.71074	2.83029	2.90277	2.84682	2.81833	2.78499	2.81375	2.80767	2.74699	2.77044	2.87097	2.89361	2.73984	2.78836	2.83565	2.79515	2.84837	2.90251	2.62328	2.94155	2.67236	2.4431	2.63892	2.47922	2.79759	2.44328	2.53269	2.92798	2.63979	2.6464	2.7901	2.8769	2.71016	2.65218	2.6338	2.66802	2.82982	2.76967	2.85141	2.81443	2.99367	2.7917	2.85298	2.72747	2.78358	2.66138	2.96855	2.86355	2.82408	2.71983	2.98001	2.76393	3.02886	2.93953	2.72393	2.82404	2.2955	2.76124	2.67256	2.80565	2.88706	2.88196	2.86466	2.91551	2.85782	2.75971	2.81221	2.83301	2.6855	2.73039	2.55548	2.60156	2.69296	2.63276	2.61045	3.19199	3.04606	2.79518	2.838	2.74316	2.93289	2.8548	2.74324	2.76378	2.70062	2.75559	3.09975	3.1811	2.94094	3.54419	3.25747	2.47302	2.62306	2.65211	2.79927	2.92443	2.76187	2.89608	2.60045	3.46722	2.92848	3.06896	2.98169	2.65763	2.83752	2.95538	2.97343	3.03115	2.49975	2.98933	2.62906	2.89967	3.20839	3.10739	2.91699	2.9365	3.21246	2.828	2.81523
M5_157_M01_nEpE_UM		QC	plasma			exclude	not enough UM of same work-up, replaced by QC	4	157	440	5	5809	96.8167	9.25
M5_158_M01_nEpE_QC		QC	plasma					4	158	441	5	5846	97.4333	9.86667	2.95591	2.96763	2.95125	2.98275	2.98432	2.98601	3.02024	2.9958	3.00594	3.02086	2.91723	2.98088	3.01529	2.97969	2.99864	2.98399	3.01034	2.97644	2.95395	2.97557	2.97744	3.00098	2.99384	2.97496	2.90812	3.00266	2.99219	3.02751	2.93775	2.97863	2.99084	2.98026	2.96206	3.00192	3.00822	2.97785	2.95795	3.02426	2.97161	2.95718	2.99752	2.9586	2.99459	2.98834	2.9939	2.98903	2.99358	2.9917	2.98965	2.9934	3.00923	3.00639	2.99376	2.98731	2.99825	2.99641	3.07831	2.99912	2.99877	2.99254	3.0131	3.01899	2.98211	2.99561	2.98405	2.94633	2.94496	2.94734	2.95861	3.12177	2.97641	2.95157	2.98765	2.97468	2.98475	2.98702	3.00297	2.9957	2.99581	2.99121	2.97836	2.98765	2.99031	2.98085	2.98291	2.95894	2.98762	2.99446	3.01931	2.99243	2.99136	2.97823	2.9836	2.98545	2.96944	2.9676	2.96897	2.96751	2.96956	2.96324	2.97056	3.00415	2.98267	2.99348	2.98886	2.98771	2.98577	2.9791	2.9871	2.98534	2.98531	3.00797	2.99773	2.98997	2.98298	2.98699	2.99272	2.98158	2.98654	2.97957	3.00298	3.00544	3.00638	2.98447	2.9868	2.97206	2.98393	2.97424	2.98805	3.04031	3.06797	2.95865	3.0886	2.99285	2.92996	2.97683	2.99429	2.98792	2.99358	3.00686	2.98639	2.99001	2.9745	2.97435	2.99589	2.98817	2.99384	3.00394	2.93859	2.97802	2.96426	3.0008	2.99978	2.95623	2.98168	2.97339	2.9724	2.99634	2.99895	2.99965	2.98896	2.95822	3.01187	3.00017
M5_159_M01_nEpE_075_2_1001872584_M3_M5	M3_159_M01_nEpE_075_1_1001872584_M3_M5	sample	Heparin	HC_DC	CTRL			4	159	442	5	5883	98.05	10.4833	2.51063	2.08125	2.7051	2.32307	2.46516	2.52752	2.00026	2.25251	2.88141	1.92166	2.86789	2.97351	2.73107	2.97733	3.08895	2.61814	2.76419	3.19199	2.87096	2.81351	2.93349	2.9924	2.0007	2.85547	2.8871	2.88345	2.72864	2.77196	2.90491	2.84813	2.7108	2.75149	2.95831	3.0484	2.9968	2.89624	3.00803	2.90652	3.00079	3.01713	3.01578	3.06556	2.74421	2.66752	2.72321	2.7773	2.70319	2.87312	2.81923	2.78237	2.68666	2.90339	2.74713	2.72146	2.69986	2.56204	2.74283	2.77061	2.65358	2.51601	2.61802	2.63528	2.74976	2.68769	2.78818	2.57189	2.60645	2.57121	2.46006	2.66388	2.38278	2.12424	2.83378	2.75597	2.91406	2.98749	3.03254	2.98388	2.92945	2.85638	2.70937	2.74895	2.63115	2.62789	2.63501	2.73337	2.59844	2.58158	2.60039	2.63084	2.88077	2.86172	2.89102	2.84256	2.89219	2.69353	3.01754	2.81282	2.75068	2.71525	2.74835	2.67743	2.64798	3.28496	2.43251	2.24566	2.25202	2.31845	2.56038	2.50776	2.74133	2.72382	2.28853	1.83494	2.11756	1.68899	1.92465	1.95176	2.04023	2.07557	2.58176	2.23632	1.96841	2.03137	2.20622	2.19254	1.86692	2.08078	2.29566	2.89941	2.93922	2.85907	3.15606	3.26424	3.24156	2.94893	2.06609	2.22515	2.23984	3.0715	3.08594	2.66754	2.77242	2.80873	2.26143	2.87019	2.69089	2.55529	1.73535	2.83705	3.68659	2.97211	2.96866	2.5569	3.00574	2.24755	3.06404	2.86476	2.97811	3.09269	2.97509	2.99975	2.46034	3.04703
M5_160_M01_nEpE_BL		blank	MeOH-H2O					4	160	443	5	5920	98.6667	11.1
M5_161_M01_nEpE_QC		QC	plasma					4	161	444	5	5957	99.2833	11.7167	3.06961	3.00909	3.00146	2.96352	2.97574	2.96375	2.93657	2.94898	3.02077	2.95633	3.07478	2.9987	2.98654	2.99112	2.99613	2.97235	2.99198	2.99412	3.01615	2.98266	3.0128	2.98448	3.00109	2.99296	3.07031	2.95752	3.00683	2.90704	3.02609	3.01248	2.96549	3.05776	2.98608	2.98071	2.99272	2.98373	3.04052	2.96528	3.01814	3.02421	3.00425	2.97824	2.98763	2.9933	2.99276	2.98971	2.99118	2.98856	2.98908	2.99076	2.98966	2.99676	2.98716	2.99174	2.98019	2.98975	2.96946	2.99422	2.99236	2.99443	2.99932	2.99711	2.99752	2.98248	2.98414	2.9725	2.97035	2.9891	2.97451	2.93875	2.90738	2.97585	2.99111	2.99587	2.99251	2.99204	2.90702	2.98184	2.98326	2.98652	2.9966	2.98382	2.99588	2.98952	2.99004	3.01505	2.98468	2.97818	2.96497	2.98216	2.9739	2.96552	2.96432	2.96628	2.98939	2.996	2.99928	3.00262	2.99393	3.00146	2.993	2.99706	2.98546	2.98605	2.97431	2.97233	2.97143	2.9716	2.97288	2.94762	2.96668	2.96611	2.98773	2.98361	2.95759	2.97682	2.96512	2.97009	2.96983	2.96234	3.00091	2.95981	2.96483	2.97317	2.97135	2.99153	2.97166	2.96183	2.97071	3.01509	2.98864	3.0773	2.94778	2.99307	2.99515	2.99856	2.9782	2.96997	2.9744	2.99045	2.95997	2.96084	2.9879	2.98662	3.00772	2.98818	2.98223	2.93706	2.98007	2.99131	2.99279	2.98495	2.99635	3.00424	2.9948	2.97033	3.01048	3.00847	3.00076	2.99471	3.00255	3.01521	2.95641	3.02215
M5_162_M01_nEpE_UM		QC	plasma			exclude	air bubble injected/ no sample injected, not enough UM of same work-up, replaced by QC	4	162	445	5	5994	99.9	12.3333
M5_163_M01_nEpE_UM		QC	plasma			exclude	air bubble injected/ no sample injected, not enough UM of same work-up, replaced by QC	4	163	446	5	6031	100.517	12.95
M5_164_M01_nEpE_BL		blank	MeOH-H2O					4	164	447	5	6068	101.133	13.5667
M5_165_M01_nEpE_QC		QC	plasma					4	165	448	5	6105	101.75	14.1833	2.9016	3.01647	3.03394	3.03958	3.03755	3.06839	3.07856	3.04929	2.99514	3.03146	2.97887	3.01569	3.04831	2.99016	2.99596	2.99142	2.98065	3.03428	3.02224	2.99555	3.00932	2.98565	3.03697	3.00745	2.9808	3.02587	3.01474	2.97122	3.00248	3.0103	3.0276	3.02394	3.04615	3.00623	3.00792	3.00162	2.97392	3.00867	3.00842	2.93613	3.00683	3.06802	3.00507	2.99591	2.99825	2.99675	3.00355	3.00348	2.99966	2.99986	2.99825	3.01216	3.00652	2.99968	3.0027	3.00257	2.9565	2.99378	2.99766	2.99263	2.98775	2.97627	3.01217	3.01173	3.01108	3.04492	3.04048	3.043	3.03439	2.88339	3.06338	3.04416	3.01417	3.01764	3.01537	3.01495	3.06366	3.0132	3.015	3.01669	3.01777	3.01897	3.00532	3.01442	3.01262	3.06256	3.01643	3.0089	3.01284	3.01154	3.04304	3.05166	3.0503	3.05558	3.01853	3.01808	3.01631	3.01588	3.01717	3.01934	3.02276	2.98543	3.01108	3.01848	3.02073	3.0274	3.02734	3.03348	3.0344	3.04128	3.04294	3.04863	3.02542	3.02512	3.03558	3.02656	3.03208	3.03046	3.03217	3.04165	3.02109	3.01979	3.02763	3.03191	3.03595	3.02695	3.0301	3.04046	3.03975	2.99322	2.93088	2.88332	3.03031	3.0157	3.0253	3.02272	3.04816	3.03515	3.04011	2.99567	3.05062	3.05566	3.02	3.0297	3.00456	3.01479	3.02315	3.01365	3.05049	3.02132	3.01477	3.00245	2.9855	3.02352	3.02131	3.04033	3.01946	3.00466	3.00245	2.99579	2.99694	3.02495	3.04994	2.99798

### Sheet: lin_corr_Pearson
Pairwise_Pearson_correlations	Samples	Y_dataset	Y_JR_ID	Y_Metabolite_Name	Y_Metabolite_Class	Y_subset_columns1	Y_data_type	X_dataset	X_JR_ID	X_Metabolite_Name	X_Metabolite_Class	X_subset_columns1	X_data_type	r	R2	CI	CI_low	CI_high	t	df_error	p	n_Obs
Fig S3 (all Metabolites drift corrected vs. clinical parameters)	training split by center	clin	99939	TLCpercsoll	pulmonary function test	Clin_UVA	.Cvalue	Metab	108	Hexose	Carbohydrates and conjugates	Metab_MVA_UVA	LOG_QCRFSC_Peakarea_OEME	0.0638721	0.00407964	0.95	-0.202428	0.321376	0.470322	54	0.927313	56
Fig S3 (all Metabolites drift corrected vs. clinical parameters)	training split by center	clin	99940	DLCOcVApercsoll	pulmonary function test	Clin_UVA	.Cvalue	Metab	108	Hexose	Carbohydrates and conjugates	Metab_MVA_UVA	LOG_QCRFSC_Peakarea_OEME	-0.139211	0.0193796	0.95	-0.392346	0.133527	-1.01373	52	0.794532	54
Fig S3 (all Metabolites drift corrected vs. clinical parameters)	training split by center	clin	99911	PAWP_mmHg	RHC	Clin_UVA	.Cvalue	Metab	108	Hexose	Carbohydrates and conjugates	Metab_MVA_UVA	LOG_QCRFSC_Peakarea_OEME	0.207939	0.0432388	0.95	-0.0215849	0.416642	1.80385	72	0.523467	74
Fig S3 (all Metabolites drift corrected vs. clinical parameters)	training split by center	clin	99912	CVP_RAP_mmHg	RHC	Clin_UVA	.Cvalue	Metab	108	Hexose	Carbohydrates and conjugates	Metab_MVA_UVA	LOG_QCRFSC_Peakarea_OEME	0.324318	0.105182	0.95	0.103488	0.514676	2.90917	72	0.125761	74
Fig S3 (all Metabolites drift corrected vs. clinical parameters)	training split by center	clin	99914	SVR_WU	RHC	Clin_UVA	.Cvalue	Metab	108	Hexose	Carbohydrates and conjugates	Metab_MVA_UVA	LOG_QCRFSC_Peakarea_OEME	-0.219109	0.0480085	0.95	-0.426266	0.00988513	-1.9055	72	0.478572	74
Fig S3 (all Metabolites drift corrected vs. clinical parameters)	training split by center	clin	99915	PVR_WU	RHC	Clin_UVA	.Cvalue	Metab	108	Hexose	Carbohydrates and conjugates	Metab_MVA_UVA	LOG_QCRFSC_Peakarea_OEME	-0.187364	0.0351054	0.95	-0.39879	0.0429743	-1.6185	72	0.598543	74
Fig S3 (all Metabolites drift corrected vs. clinical parameters)	training split by center	clin	99917	SVRI_WU_m2	RHC	Clin_UVA	.Cvalue	Metab	108	Hexose	Carbohydrates and conjugates	Metab_MVA_UVA	LOG_QCRFSC_Peakarea_OEME	-0.135088	0.0182488	0.95	-0.3527	0.0963857	-1.15687	72	0.75374	74
Fig S3 (all Metabolites drift corrected vs. clinical parameters)	training split by center	clin	99918	PVRI_WU_m2	RHC	Clin_UVA	.Cvalue	Metab	108	Hexose	Carbohydrates and conjugates	Metab_MVA_UVA	LOG_QCRFSC_Peakarea_OEME	-0.127788	0.0163298	0.95	-0.346179	0.10374	-1.09328	72	0.770559	74
Fig S3 (all Metabolites drift corrected vs. clinical parameters)	training split by center	clin	99919	blood_pressure_systolic_mmHg	medical history	Clin_UVA	.Cvalue	Metab	108	Hexose	Carbohydrates and conjugates	Metab_MVA_UVA	LOG_QCRFSC_Peakarea_OEME	0.296288	0.0877864	0.95	0.0727117	0.491511	2.63228	72	0.194414	74
Fig S3 (all Metabolites drift corrected vs. clinical parameters)	training split by center	clin	99920	blood_pressure_diastolic_mmHg	medical history	Clin_UVA	.Cvalue	Metab	108	Hexose	Carbohydrates and conjugates	Metab_MVA_UVA	LOG_QCRFSC_Peakarea_OEME	-0.0247228	0.000611215	0.95	-0.251799	0.204934	-0.209844	72	0.979543	74
Fig S3 (all Metabolites drift corrected vs. clinical parameters)	training split by center	clin	99922	DPAP_PA_diast_mmHg	RHC	Clin_UVA	.Cvalue	Metab	108	Hexose	Carbohydrates and conjugates	Metab_MVA_UVA	LOG_QCRFSC_Peakarea_OEME	-0.0761424	0.00579766	0.95	-0.299431	0.155054	-0.64797	72	0.886438	74
Fig S3 (all Metabolites drift corrected vs. clinical parameters)	training split by center	clin	99923	art_pO2_mmHg	blood gas	Clin_UVA	.Cvalue	Metab	108	Hexose	Carbohydrates and conjugates	Metab_MVA_UVA	LOG_QCRFSC_Peakarea_OEME	0.12708	0.0161493	0.95	-0.104452	0.345545	1.08712	72	0.772112	74
Fig S3 (all Metabolites drift corrected vs. clinical parameters)	training split by center	clin	99924	art_pCO2_mmHg	blood gas	Clin_UVA	.Cvalue	Metab	108	Hexose	Carbohydrates and conjugates	Metab_MVA_UVA	LOG_QCRFSC_Peakarea_OEME	0.210112	0.0441472	0.95	-0.0193137	0.418518	1.82357	72	0.512494	74
Fig S3 (all Metabolites drift corrected vs. clinical parameters)	training split by center	clin	99925	art_SO2_perc	blood gas	Clin_UVA	.Cvalue	Metab	108	Hexose	Carbohydrates and conjugates	Metab_MVA_UVA	LOG_QCRFSC_Peakarea_OEME	0.0152309	0.000231979	0.95	-0.214013	0.242884	0.129253	72	0.987015	74
Fig S3 (all Metabolites drift corrected vs. clinical parameters)	training split by center	clin	99926	ven_SO2_perc	blood gas	Clin_UVA	.Cvalue	Metab	108	Hexose	Carbohydrates and conjugates	Metab_MVA_UVA	LOG_QCRFSC_Peakarea_OEME	-0.0891394	0.00794583	0.95	-0.311298	0.142257	-0.759396	72	0.863816	74
Fig S3 (all Metabolites drift corrected vs. clinical parameters)	training split by center	clin	99927	art_tO2_Volperc	RHC	Clin_UVA	.Cvalue	Metab	108	Hexose	Carbohydrates and conjugates	Metab_MVA_UVA	LOG_QCRFSC_Peakarea_OEME	-0.185278	0.034328	0.95	-0.396971	0.0451313	-1.59984	72	0.605227	74
Fig S3 (all Metabolites drift corrected vs. clinical parameters)	training split by center	clin	99928	ven_tO2_Volperc	RHC	Clin_UVA	.Cvalue	Metab	108	Hexose	Carbohydrates and conjugates	Metab_MVA_UVA	LOG_QCRFSC_Peakarea_OEME	-0.211949	0.0449224	0.95	-0.420102	0.0173919	-1.84026	72	0.502635	74
Fig S3 (all Metabolites drift corrected vs. clinical parameters)	training split by center	clin	99929	AVDO2_Volperc	RHC	Clin_UVA	.Cvalue	Metab	108	Hexose	Carbohydrates and conjugates	Metab_MVA_UVA	LOG_QCRFSC_Peakarea_OEME	-0.010465	0.000109515	0.95	-0.238394	0.218556	-0.0888029	72	0.989816	74
Fig S3 (all Metabolites drift corrected vs. clinical parameters)	training split by center	clin	99930	O2_Aufnahme_l_per_min	RHC	Clin_UVA	.Cvalue	Metab	108	Hexose	Carbohydrates and conjugates	Metab_MVA_UVA	LOG_QCRFSC_Peakarea_OEME	0.296316	0.0878032	0.95	0.0727425	0.491534	2.63255	72	0.194414	74
Fig S3 (all Metabolites drift corrected vs. clinical parameters)	training split by center	clin	99931	PVR_over_SVR	RHC	Clin_UVA	.Cvalue	Metab	108	Hexose	Carbohydrates and conjugates	Metab_MVA_UVA	LOG_QCRFSC_Peakarea_OEME	-0.0517963	0.00268285	0.95	-0.277016	0.178819	-0.440097	72	0.936679	74
Fig S3 (all Metabolites drift corrected vs. clinical parameters)	training split by center	clin	99932	VCS_SO2_perc	RHC	Clin_UVA	.Cvalue	Metab	108	Hexose	Carbohydrates and conjugates	Metab_MVA_UVA	LOG_QCRFSC_Peakarea_OEME	0.135934	0.0184781	0.95	-0.0988471	0.35638	1.14796	70	0.756204	72
Fig S3 (all Metabolites drift corrected vs. clinical parameters)	training split by center	clin	99933	VCS_tO2_Volperc	RHC	Clin_UVA	.Cvalue	Metab	108	Hexose	Carbohydrates and conjugates	Metab_MVA_UVA	LOG_QCRFSC_Peakarea_OEME	-0.0961717	0.009249	0.95	-0.320695	0.138584	-0.808377	70	0.850937	72
Fig S3 (all Metabolites drift corrected vs. clinical parameters)	training split by center	clin	99934	VCSPADO2_Volperc	RHC	Clin_UVA	.Cvalue	Metab	108	Hexose	Carbohydrates and conjugates	Metab_MVA_UVA	LOG_QCRFSC_Peakarea_OEME	-0.306385	0.0938716	0.95	-0.502394	-0.0804248	-2.69291	70	0.182534	72
Fig S3 (all Metabolites drift corrected vs. clinical parameters)	training split by center	clin	99938	DLCOcSBpercsoll	pulmonary function test	Clin_UVA	.Cvalue	Metab	108	Hexose	Carbohydrates and conjugates	Metab_MVA_UVA	LOG_QCRFSC_Peakarea_OEME	-0.0252993	0.000640054	0.95	-0.23591	0.187582	-0.231946	84	0.979202	86
Fig S3 (all Metabolites drift corrected vs. clinical parameters)	training split by center	clin	99941	Hb	haematology	Clin_UVA	.Cvalue	Metab	108	Hexose	Carbohydrates and conjugates	Metab_MVA_UVA	LOG_QCRFSC_Peakarea_OEME	-0.179733	0.0323041	0.95	-0.372943	0.0284155	-1.71396	88	0.559251	90
Fig S3 (all Metabolites drift corrected vs. clinical parameters)	training split by center	clin	99942	Creatinin	haematology	Clin_UVA	.Cvalue	Metab	108	Hexose	Carbohydrates and conjugates	Metab_MVA_UVA	LOG_QCRFSC_Peakarea_OEME	-0.103877	0.0107905	0.95	-0.305524	0.106688	-0.974172	87	0.804906	89
Fig S3 (all Metabolites drift corrected vs. clinical parameters)	training split by center	clin	99944	Bilirubin_ges	haematology	Clin_UVA	.Cvalue	Metab	108	Hexose	Carbohydrates and conjugates	Metab_MVA_UVA	LOG_QCRFSC_Peakarea_OEME	0.0590457	0.00348639	0.95	-0.151069	0.264055	0.551704	87	0.908849	89
Fig S3 (all Metabolites drift corrected vs. clinical parameters)	training split by center	clin	99946	CRP	haematology	Clin_UVA	.Cvalue	Metab	108	Hexose	Carbohydrates and conjugates	Metab_MVA_UVA	LOG_QCRFSC_Peakarea_OEME	0.0249141	0.000620713	0.95	-0.186714	0.234333	0.229768	85	0.979202	87
Fig S3 (all Metabolites drift corrected vs. clinical parameters)	training split by center	clin	99947	Serumalbumin	haematology	Clin_UVA	.Cvalue	Metab	108	Hexose	Carbohydrates and conjugates	Metab_MVA_UVA	LOG_QCRFSC_Peakarea_OEME	-0.042416	0.00179912	0.95	-0.252026	0.170996	-0.389099	84	0.949765	86
Fig S3 (all Metabolites drift corrected vs. clinical parameters)	training split by center	clin	99948	RDW	haematology	Clin_UVA	.Cvalue	Metab	108	Hexose	Carbohydrates and conjugates	Metab_MVA_UVA	LOG_QCRFSC_Peakarea_OEME	0.0824415	0.00679659	0.95	-0.137017	0.294185	0.739898	80	0.865809	82
Fig S3 (all Metabolites drift corrected vs. clinical parameters)	training split by center	clin	99910	sixMWD	medical history	Clin_UVA	.Cvalue	Metab	108	Hexose	Carbohydrates and conjugates	Metab_MVA_UVA	LOG_QCRFSC_Peakarea_OEME	-0.256989	0.0660433	0.95	-0.45856	-0.0302676	-2.25641	72	0.331877	74
Fig S3 (all Metabolites drift corrected vs. clinical parameters)	training split by center	clin	99913	HMV_CO_l_over_min	RHC	Clin_UVA	.Cvalue	Metab	108	Hexose	Carbohydrates and conjugates	Metab_MVA_UVA	LOG_QCRFSC_Peakarea_OEME	0.244232	0.0596493	0.95	0.0166633	0.447744	2.1371	72	0.375219	74
Fig S3 (all Metabolites drift corrected vs. clinical parameters)	training split by center	clin	99916	CI_lminm2	RHC	Clin_UVA	.Cvalue	Metab	108	Hexose	Carbohydrates and conjugates	Metab_MVA_UVA	LOG_QCRFSC_Peakarea_OEME	0.165184	0.0272859	0.95	-0.0657978	0.379364	1.42116	72	0.664089	74
Fig S3 (all Metabolites drift corrected vs. clinical parameters)	training split by center	clin	99921	SPAP_PA_syst_mmHg	RHC	Clin_UVA	.Cvalue	Metab	108	Hexose	Carbohydrates and conjugates	Metab_MVA_UVA	LOG_QCRFSC_Peakarea_OEME	0.034614	0.00119813	0.95	-0.167031	0.23348	0.335797	94	0.960797	96
Fig S3 (all Metabolites drift corrected vs. clinical parameters)	training split by center	clin	99935	FVCpercsoll	pulmonary function test	Clin_UVA	.Cvalue	Metab	108	Hexose	Carbohydrates and conjugates	Metab_MVA_UVA	LOG_QCRFSC_Peakarea_OEME	-0.106102	0.0112577	0.95	-0.300202	0.0964349	-1.03454	94	0.787887	96
Fig S3 (all Metabolites drift corrected vs. clinical parameters)	training split by center	clin	99936	FEV1percsoll	pulmonary function test	Clin_UVA	.Cvalue	Metab	108	Hexose	Carbohydrates and conjugates	Metab_MVA_UVA	LOG_QCRFSC_Peakarea_OEME	-0.119911	0.0143786	0.95	-0.312875	0.0825598	-1.17103	94	0.745877	96
Fig S3 (all Metabolites drift corrected vs. clinical parameters)	training split by center	clin	99937	FEV1_over_FVCperc	pulmonary function test	Clin_UVA	.Cvalue	Metab	108	Hexose	Carbohydrates and conjugates	Metab_MVA_UVA	LOG_QCRFSC_Peakarea_OEME	-0.0746928	0.00557902	0.95	-0.271119	0.127705	-0.726202	94	0.869898	96
Fig S3 (all Metabolites drift corrected vs. clinical parameters)	training split by center	clin	99943	Uric_acid	haematology	Clin_UVA	.Cvalue	Metab	108	Hexose	Carbohydrates and conjugates	Metab_MVA_UVA	LOG_QCRFSC_Peakarea_OEME	0.0658868	0.00434108	0.95	-0.146799	0.27275	0.608769	85	0.895015	87
Fig S3 (all Metabolites drift corrected vs. clinical parameters)	training split by center	clin	99945	NT_pro_BNP	haematology	Clin_UVA	.Cvalue	Metab	108	Hexose	Carbohydrates and conjugates	Metab_MVA_UVA	LOG_QCRFSC_Peakarea_OEME	-0.00546608	2.9878e-05	0.95	-0.21348	0.203022	-0.050985	87	0.991757	89
Fig S3 (all Metabolites drift corrected vs. clinical parameters)	training split by center	clin	99902	age	medical history	Clin_UVA	.Cvalue	Metab	108	Hexose	Carbohydrates and conjugates	Metab_MVA_UVA	LOG_QCRFSC_Peakarea_OEME	0.301331	0.0908005	0.95	0.155716	0.434128	4.03467	163	0.00641624	165
Fig S3 (all Metabolites drift corrected vs. clinical parameters)	training split by center	clin	99903	BMI	medical history	Clin_UVA	.Cvalue	Metab	108	Hexose	Carbohydrates and conjugates	Metab_MVA_UVA	LOG_QCRFSC_Peakarea_OEME	0.335291	0.11242	0.95	0.192361	0.46429	4.54372	163	0.00130519	165
Fig S3 (all Metabolites drift corrected vs. clinical parameters)	training split by center	clin	99999	mean_PAP_mmHg	RHC	Clin_UVA	.Cvalue	Metab	108	Hexose	Carbohydrates and conjugates	Metab_MVA_UVA	LOG_QCRFSC_Peakarea_OEME	0.0371111	0.00137723	0.95	-0.193024	0.263376	0.315115	72	0.963552	74
Fig S3 (all Metabolites drift corrected vs. clinical parameters)	training split by center	clin	99939	TLCpercsoll	pulmonary function test	Clin_UVA	.Cvalue	Metab	110	Hexose mono-phosphate	Carbohydrates and conjugates	Metab_MVA_UVA	LOG_QCRFSC_Peakarea_OEME	0.146627	0.0214995	0.95	-0.137325	0.40831	1.02696	48	0.792417	50
Fig S3 (all Metabolites drift corrected vs. clinical parameters)	training split by center	clin	99940	DLCOcVApercsoll	pulmonary function test	Clin_UVA	.Cvalue	Metab	110	Hexose mono-phosphate	Carbohydrates and conjugates	Metab_MVA_UVA	LOG_QCRFSC_Peakarea_OEME	-0.0547677	0.0029995	0.95	-0.33664	0.236113	-0.367945	45	0.951888	47
Fig S3 (all Metabolites drift corrected vs. clinical parameters)	training split by center	clin	99911	PAWP_mmHg	RHC	Clin_UVA	.Cvalue	Metab	110	Hexose mono-phosphate	Carbohydrates and conjugates	Metab_MVA_UVA	LOG_QCRFSC_Peakarea_OEME	-0.00163039	2.65818e-06	0.95	-0.241744	0.238672	-0.0131447	65	0.99695	67
Fig S3 (all Metabolites drift corrected vs. clinical parameters)	training split by center	clin	99912	CVP_RAP_mmHg	RHC	Clin_UVA	.Cvalue	Metab	110	Hexose mono-phosphate	Carbohydrates and conjugates	Metab_MVA_UVA	LOG_QCRFSC_Peakarea_OEME	0.0708984	0.00502659	0.95	-0.172244	0.305897	0.573043	65	0.907513	67
Fig S3 (all Metabolites drift corrected vs. clinical parameters)	training split by center	clin	99914	SVR_WU	RHC	Clin_UVA	.Cvalue	Metab	110	Hexose mono-phosphate	Carbohydrates and conjugates	Metab_MVA_UVA	LOG_QCRFSC_Peakarea_OEME	0.0148705	0.000221131	0.95	-0.226146	0.254171	0.119903	65	0.987483	67
Fig S3 (all Metabolites drift corrected vs. clinical parameters)	training split by center	clin	99915	PVR_WU	RHC	Clin_UVA	.Cvalue	Metab	110	Hexose mono-phosphate	Carbohydrates and conjugates	Metab_MVA_UVA	LOG_QCRFSC_Peakarea_OEME	0.0985245	0.00970707	0.95	-0.145119	0.330902	0.798213	65	0.853584	67
Fig S3 (all Metabolites drift corrected vs. clinical parameters)	training split by center	clin	99917	SVRI_WU_m2	RHC	Clin_UVA	.Cvalue	Metab	110	Hexose mono-phosphate	Carbohydrates and conjugates	Metab_MVA_UVA	LOG_QCRFSC_Peakarea_OEME	0.0827936	0.00685478	0.95	-0.160609	0.316704	0.669803	65	0.88401	67
Fig S3 (all Metabolites drift corrected vs. clinical parameters)	training split by center	clin	99918	PVRI_WU_m2	RHC	Clin_UVA	.Cvalue	Metab	110	Hexose mono-phosphate	Carbohydrates and conjugates	Metab_MVA_UVA	LOG_QCRFSC_Peakarea_OEME	0.141329	0.0199739	0.95	-0.102354	0.36901	1.15098	65	0.755445	67
Fig S3 (all Metabolites drift corrected vs. clinical parameters)	training split by center	clin	99919	blood_pressure_systolic_mmHg	medical history	Clin_UVA	.Cvalue	Metab	110	Hexose mono-phosphate	Carbohydrates and conjugates	Metab_MVA_UVA	LOG_QCRFSC_Peakarea_OEME	-0.0109578	0.000120074	0.95	-0.250507	0.229856	-0.0883502	65	0.989905	67
Fig S3 (all Metabolites drift corrected vs. clinical parameters)	training split by center	clin	99920	blood_pressure_diastolic_mmHg	medical history	Clin_UVA	.Cvalue	Metab	110	Hexose mono-phosphate	Carbohydrates and conjugates	Metab_MVA_UVA	LOG_QCRFSC_Peakarea_OEME	-0.278731	0.077691	0.95	-0.486375	-0.0412867	-2.33993	65	0.307234	67
Fig S3 (all Metabolites drift corrected vs. clinical parameters)	training split by center	clin	99922	DPAP_PA_diast_mmHg	RHC	Clin_UVA	.Cvalue	Metab	110	Hexose mono-phosphate	Carbohydrates and conjugates	Metab_MVA_UVA	LOG_QCRFSC_Peakarea_OEME	0.00961249	9.23999e-05	0.95	-0.23113	0.249246	0.0775019	65	0.989979	67
Fig S3 (all Metabolites drift corrected vs. clinical parameters)	training split by center	clin	99923	art_pO2_mmHg	blood gas	Clin_UVA	.Cvalue	Metab	110	Hexose mono-phosphate	Carbohydrates and conjugates	Metab_MVA_UVA	LOG_QCRFSC_Peakarea_OEME	-0.0732473	0.00536517	0.95	-0.308036	0.169952	-0.59213	65	0.90025	67
Fig S3 (all Metabolites drift corrected vs. clinical parameters)	training split by center	clin	99924	art_pCO2_mmHg	blood gas	Clin_UVA	.Cvalue	Metab	110	Hexose mono-phosphate	Carbohydrates and conjugates	Metab_MVA_UVA	LOG_QCRFSC_Peakarea_OEME	-0.00798209	6.37137e-05	0.95	-0.247716	0.232673	-0.0643557	65	0.990638	67
Fig S3 (all Metabolites drift corrected vs. clinical parameters)	training split by center	clin	99925	art_SO2_perc	blood gas	Clin_UVA	.Cvalue	Metab	110	Hexose mono-phosphate	Carbohydrates and conjugates	Metab_MVA_UVA	LOG_QCRFSC_Peakarea_OEME	0.00499792	2.49792e-05	0.95	-0.235493	0.244913	0.040295	65	0.992394	67
Fig S3 (all Metabolites drift corrected vs. clinical parameters)	training split by center	clin	99926	ven_SO2_perc	blood gas	Clin_UVA	.Cvalue	Metab	110	Hexose mono-phosphate	Carbohydrates and conjugates	Metab_MVA_UVA	LOG_QCRFSC_Peakarea_OEME	0.0279031	0.000778582	0.95	-0.213738	0.266327	0.225049	65	0.979543	67
Fig S3 (all Metabolites drift corrected vs. clinical parameters)	training split by center	clin	99927	art_tO2_Volperc	RHC	Clin_UVA	.Cvalue	Metab	110	Hexose mono-phosphate	Carbohydrates and conjugates	Metab_MVA_UVA	LOG_QCRFSC_Peakarea_OEME	0.216485	0.0468656	0.95	-0.0250253	0.434119	1.78775	65	0.530458	67
Fig S3 (all Metabolites drift corrected vs. clinical parameters)	training split by center	clin	99928	ven_tO2_Volperc	RHC	Clin_UVA	.Cvalue	Metab	110	Hexose mono-phosphate	Carbohydrates and conjugates	Metab_MVA_UVA	LOG_QCRFSC_Peakarea_OEME	0.193873	0.0375868	0.95	-0.0485986	0.414766	1.59329	65	0.605875	67
Fig S3 (all Metabolites drift corrected vs. clinical parameters)	training split by center	clin	99929	AVDO2_Volperc	RHC	Clin_UVA	.Cvalue	Metab	110	Hexose mono-phosphate	Carbohydrates and conjugates	Metab_MVA_UVA	LOG_QCRFSC_Peakarea_OEME	0.109759	0.0120471	0.95	-0.133982	0.340978	0.890286	65	0.831417	67
Fig S3 (all Metabolites drift corrected vs. clinical parameters)	training split by center	clin	99930	O2_Aufnahme_l_per_min	RHC	Clin_UVA	.Cvalue	Metab	110	Hexose mono-phosphate	Carbohydrates and conjugates	Metab_MVA_UVA	LOG_QCRFSC_Peakarea_OEME	-0.0454572	0.00206636	0.95	-0.28258	0.196901	-0.366867	65	0.951888	67
Fig S3 (all Metabolites drift corrected vs. clinical parameters)	training split by center	clin	99931	PVR_over_SVR	RHC	Clin_UVA	.Cvalue	Metab	110	Hexose mono-phosphate	Carbohydrates and conjugates	Metab_MVA_UVA	LOG_QCRFSC_Peakarea_OEME	0.0911769	0.00831323	0.95	-0.152369	0.324283	0.738166	65	0.866972	67
Fig S3 (all Metabolites drift corrected vs. clinical parameters)	training split by center	clin	99932	VCS_SO2_perc	RHC	Clin_UVA	.Cvalue	Metab	110	Hexose mono-phosphate	Carbohydrates and conjugates	Metab_MVA_UVA	LOG_QCRFSC_Peakarea_OEME	0.0588323	0.00346123	0.95	-0.185847	0.296641	0.471475	64	0.927313	66
Fig S3 (all Metabolites drift corrected vs. clinical parameters)	training split by center	clin	99933	VCS_tO2_Volperc	RHC	Clin_UVA	.Cvalue	Metab	110	Hexose mono-phosphate	Carbohydrates and conjugates	Metab_MVA_UVA	LOG_QCRFSC_Peakarea_OEME	0.233677	0.0546047	0.95	-0.00885714	0.450245	1.92264	64	0.473903	66
Fig S3 (all Metabolites drift corrected vs. clinical parameters)	training split by center	clin	99934	VCSPADO2_Volperc	RHC	Clin_UVA	.Cvalue	Metab	110	Hexose mono-phosphate	Carbohydrates and conjugates	Metab_MVA_UVA	LOG_QCRFSC_Peakarea_OEME	-0.0653491	0.0042705	0.95	-0.302596	0.179523	-0.523912	64	0.913405	66
Fig S3 (all Metabolites drift corrected vs. clinical parameters)	training split by center	clin	99938	DLCOcSBpercsoll	pulmonary function test	Clin_UVA	.Cvalue	Metab	110	Hexose mono-phosphate	Carbohydrates and conjugates	Metab_MVA_UVA	LOG_QCRFSC_Peakarea_OEME	0.0734842	0.00539993	0.95	-0.151524	0.291252	0.642358	76	0.886438	78
Fig S3 (all Metabolites drift corrected vs. clinical parameters)	training split by center	clin	99941	Hb	haematology	Clin_UVA	.Cvalue	Metab	110	Hexose mono-phosphate	Carbohydrates and conjugates	Metab_MVA_UVA	LOG_QCRFSC_Peakarea_OEME	0.137483	0.0189017	0.95	-0.0805959	0.343001	1.24921	81	0.722667	83
Fig S3 (all Metabolites drift corrected vs. clinical parameters)	training split by center	clin	99942	Creatinin	haematology	Clin_UVA	.Cvalue	Metab	110	Hexose mono-phosphate	Carbohydrates and conjugates	Metab_MVA_UVA	LOG_QCRFSC_Peakarea_OEME	-0.0132718	0.000176142	0.95	-0.229618	0.204324	-0.118717	80	0.987483	82
Fig S3 (all Metabolites drift corrected vs. clinical parameters)	training split by center	clin	99944	Bilirubin_ges	haematology	Clin_UVA	.Cvalue	Metab	110	Hexose mono-phosphate	Carbohydrates and conjugates	Metab_MVA_UVA	LOG_QCRFSC_Peakarea_OEME	0.0975869	0.00952321	0.95	-0.122004	0.30807	0.87703	80	0.835951	82
Fig S3 (all Metabolites drift corrected vs. clinical parameters)	training split by center	clin	99946	CRP	haematology	Clin_UVA	.Cvalue	Metab	110	Hexose mono-phosphate	Carbohydrates and conjugates	Metab_MVA_UVA	LOG_QCRFSC_Peakarea_OEME	0.215372	0.0463851	0.95	-0.00456065	0.41543	1.94783	78	0.464314	80
Fig S3 (all Metabolites drift corrected vs. clinical parameters)	training split by center	clin	99947	Serumalbumin	haematology	Clin_UVA	.Cvalue	Metab	110	Hexose mono-phosphate	Carbohydrates and conjugates	Metab_MVA_UVA	LOG_QCRFSC_Peakarea_OEME	-0.306072	0.0936798	0.95	-0.493766	-0.0911283	-2.82116	77	0.144497	79
Fig S3 (all Metabolites drift corrected vs. clinical parameters)	training split by center	clin	99948	RDW	haematology	Clin_UVA	.Cvalue	Metab	110	Hexose mono-phosphate	Carbohydrates and conjugates	Metab_MVA_UVA	LOG_QCRFSC_Peakarea_OEME	0.0154677	0.000239251	0.95	-0.204946	0.234388	0.136624	78	0.985445	80
Fig S3 (all Metabolites drift corrected vs. clinical parameters)	training split by center	clin	99910	sixMWD	medical history	Clin_UVA	.Cvalue	Metab	110	Hexose mono-phosphate	Carbohydrates and conjugates	Metab_MVA_UVA	LOG_QCRFSC_Peakarea_OEME	-0.217943	0.047499	0.95	-0.435359	0.023496	-1.80039	65	0.523757	67
Fig S3 (all Metabolites drift corrected vs. clinical parameters)	training split by center	clin	99913	HMV_CO_l_over_min	RHC	Clin_UVA	.Cvalue	Metab	110	Hexose mono-phosphate	Carbohydrates and conjugates	Metab_MVA_UVA	LOG_QCRFSC_Peakarea_OEME	-0.061313	0.00375929	0.95	-0.297145	0.18157	-0.495253	65	0.921788	67
Fig S3 (all Metabolites drift corrected vs. clinical parameters)	training split by center	clin	99916	CI_lminm2	RHC	Clin_UVA	.Cvalue	Metab	110	Hexose mono-phosphate	Carbohydrates and conjugates	Metab_MVA_UVA	LOG_QCRFSC_Peakarea_OEME	-0.101074	0.010216	0.95	-0.333193	0.142596	-0.819081	65	0.848113	67
Fig S3 (all Metabolites drift corrected vs. clinical parameters)	training split by center	clin	99921	SPAP_PA_syst_mmHg	RHC	Clin_UVA	.Cvalue	Metab	110	Hexose mono-phosphate	Carbohydrates and conjugates	Metab_MVA_UVA	LOG_QCRFSC_Peakarea_OEME	-0.0414628	0.00171916	0.95	-0.247582	0.168247	-0.387072	87	0.950167	89
Fig S3 (all Metabolites drift corrected vs. clinical parameters)	training split by center	clin	99935	FVCpercsoll	pulmonary function test	Clin_UVA	.Cvalue	Metab	110	Hexose mono-phosphate	Carbohydrates and conjugates	Metab_MVA_UVA	LOG_QCRFSC_Peakarea_OEME	-0.114035	0.013004	0.95	-0.314815	0.0965136	-1.07063	87	0.775668	89
Fig S3 (all Metabolites drift corrected vs. clinical parameters)	training split by center	clin	99936	FEV1percsoll	pulmonary function test	Clin_UVA	.Cvalue	Metab	110	Hexose mono-phosphate	Carbohydrates and conjugates	Metab_MVA_UVA	LOG_QCRFSC_Peakarea_OEME	-0.177555	0.0315258	0.95	-0.372054	0.0318806	-1.68286	87	0.568409	89
Fig S3 (all Metabolites drift corrected vs. clinical parameters)	training split by center	clin	99937	FEV1_over_FVCperc	pulmonary function test	Clin_UVA	.Cvalue	Metab	110	Hexose mono-phosphate	Carbohydrates and conjugates	Metab_MVA_UVA	LOG_QCRFSC_Peakarea_OEME	-0.167645	0.0281048	0.95	-0.36322	0.0420811	-1.58613	87	0.605875	89
Fig S3 (all Metabolites drift corrected vs. clinical parameters)	training split by center	clin	99943	Uric_acid	haematology	Clin_UVA	.Cvalue	Metab	110	Hexose mono-phosphate	Carbohydrates and conjugates	Metab_MVA_UVA	LOG_QCRFSC_Peakarea_OEME	0.0280761	0.00078827	0.95	-0.191447	0.244924	0.249645	79	0.977221	81
Fig S3 (all Metabolites drift corrected vs. clinical parameters)	training split by center	clin	99945	NT_pro_BNP	haematology	Clin_UVA	.Cvalue	Metab	110	Hexose mono-phosphate	Carbohydrates and conjugates	Metab_MVA_UVA	LOG_QCRFSC_Peakarea_OEME	-0.0628104	0.00394515	0.95	-0.276055	0.156327	-0.562905	80	0.908849	82
Fig S3 (all Metabolites drift corrected vs. clinical parameters)	training split by center	clin	99902	age	medical history	Clin_UVA	.Cvalue	Metab	110	Hexose mono-phosphate	Carbohydrates and conjugates	Metab_MVA_UVA	LOG_QCRFSC_Peakarea_OEME	0.135473	0.0183529	0.95	-0.028158	0.292033	1.6351	143	0.5873	145
Fig S3 (all Metabolites drift corrected vs. clinical parameters)	training split by center	clin	99903	BMI	medical history	Clin_UVA	.Cvalue	Metab	110	Hexose mono-phosphate	Carbohydrates and conjugates	Metab_MVA_UVA	LOG_QCRFSC_Peakarea_OEME	0.122317	0.0149615	0.95	-0.04152	0.279748	1.47377	143	0.642074	145
Fig S3 (all Metabolites drift corrected vs. clinical parameters)	training split by center	clin	99999	mean_PAP_mmHg	RHC	Clin_UVA	.Cvalue	Metab	110	Hexose mono-phosphate	Carbohydrates and conjugates	Metab_MVA_UVA	LOG_QCRFSC_Peakarea_OEME	0.109148	0.0119132	0.95	-0.13459	0.340431	0.885265	65	0.832073	67
Fig S3 (all Metabolites drift corrected vs. clinical parameters)	training split by center	clin	99939	TLCpercsoll	pulmonary function test	Clin_UVA	.Cvalue	Metab	111	Hippuric acid	Others	Metab_MVA_UVA	LOG_QCRFSC_Peakarea_OEME	0.0524962	0.00275585	0.95	-0.208629	0.306634	0.393388	56	0.949256	58
Fig S3 (all Metabolites drift corrected vs. clinical parameters)	training split by center	clin	99940	DLCOcVApercsoll	pulmonary function test	Clin_UVA	.Cvalue	Metab	111	Hippuric acid	Others	Metab_MVA_UVA	LOG_QCRFSC_Peakarea_OEME	0.220601	0.0486647	0.95	-0.0474749	0.459033	1.64656	53	0.588574	55
Fig S3 (all Metabolites drift corrected vs. clinical parameters)	training split by center	clin	99911	PAWP_mmHg	RHC	Clin_UVA	.Cvalue	Metab	111	Hippuric acid	Others	Metab_MVA_UVA	LOG_QCRFSC_Peakarea_OEME	0.150837	0.0227518	0.95	-0.0756992	0.362567	1.32141	75	0.703768	77
Fig S3 (all Metabolites drift corrected vs. clinical parameters)	training split by center	clin	99912	CVP_RAP_mmHg	RHC	Clin_UVA	.Cvalue	Metab	111	Hippuric acid	Others	Metab_MVA_UVA	LOG_QCRFSC_Peakarea_OEME	0.163932	0.0268738	0.95	-0.0623353	0.374173	1.43917	75	0.656471	77
Fig S3 (all Metabolites drift corrected vs. clinical parameters)	training split by center	clin	99914	SVR_WU	RHC	Clin_UVA	.Cvalue	Metab	111	Hippuric acid	Others	Metab_MVA_UVA	LOG_QCRFSC_Peakarea_OEME	-0.000898678	8.07623e-07	0.95	-0.224832	0.223125	-0.00778279	75	0.997748	77
Fig S3 (all Metabolites drift corrected vs. clinical parameters)	training split by center	clin	99915	PVR_WU	RHC	Clin_UVA	.Cvalue	Metab	111	Hippuric acid	Others	Metab_MVA_UVA	LOG_QCRFSC_Peakarea_OEME	-0.0644493	0.00415372	0.95	-0.284324	0.161866	-0.55931	75	0.908849	77
Fig S3 (all Metabolites drift corrected vs. clinical parameters)	training split by center	clin	99917	SVRI_WU_m2	RHC	Clin_UVA	.Cvalue	Metab	111	Hippuric acid	Others	Metab_MVA_UVA	LOG_QCRFSC_Peakarea_OEME	0.000557687	3.11015e-07	0.95	-0.223449	0.224508	0.00482971	75	0.998425	77
Fig S3 (all Metabolites drift corrected vs. clinical parameters)	training split by center	clin	99918	PVRI_WU_m2	RHC	Clin_UVA	.Cvalue	Metab	111	Hippuric acid	Others	Metab_MVA_UVA	LOG_QCRFSC_Peakarea_OEME	-0.0528191	0.00278986	0.95	-0.273562	0.173209	-0.458066	75	0.931279	77
Fig S3 (all Metabolites drift corrected vs. clinical parameters)	training split by center	clin	99919	blood_pressure_systolic_mmHg	medical history	Clin_UVA	.Cvalue	Metab	111	Hippuric acid	Others	Metab_MVA_UVA	LOG_QCRFSC_Peakarea_OEME	-0.0722666	0.00522246	0.95	-0.291527	0.154208	-0.627487	75	0.890355	77
Fig S3 (all Metabolites drift corrected vs. clinical parameters)	training split by center	clin	99920	blood_pressure_diastolic_mmHg	medical history	Clin_UVA	.Cvalue	Metab	111	Hippuric acid	Others	Metab_MVA_UVA	LOG_QCRFSC_Peakarea_OEME	-0.00494414	2.44445e-05	0.95	-0.22867	0.219278	-0.042818	75	0.992394	77
Fig S3 (all Metabolites drift corrected vs. clinical parameters)	training split by center	clin	99922	DPAP_PA_diast_mmHg	RHC	Clin_UVA	.Cvalue	Metab	111	Hippuric acid	Others	Metab_MVA_UVA	LOG_QCRFSC_Peakarea_OEME	-0.0607602	0.0036918	0.95	-0.280916	0.165471	-0.527173	75	0.912975	77
Fig S3 (all Metabolites drift corrected vs. clinical parameters)	training split by center	clin	99923	art_pO2_mmHg	blood gas	Clin_UVA	.Cvalue	Metab	111	Hippuric acid	Others	Metab_MVA_UVA	LOG_QCRFSC_Peakarea_OEME	0.0704289	0.00496022	0.95	-0.156011	0.289836	0.61145	75	0.894478	77
Fig S3 (all Metabolites drift corrected vs. clinical parameters)	training split by center	clin	99924	art_pCO2_mmHg	blood gas	Clin_UVA	.Cvalue	Metab	111	Hippuric acid	Others	Metab_MVA_UVA	LOG_QCRFSC_Peakarea_OEME	-0.0721386	0.00520397	0.95	-0.291409	0.154334	-0.62637	75	0.890637	77
Fig S3 (all Metabolites drift corrected vs. clinical parameters)	training split by center	clin	99925	art_SO2_perc	blood gas	Clin_UVA	.Cvalue	Metab	111	Hippuric acid	Others	Metab_MVA_UVA	LOG_QCRFSC_Peakarea_OEME	0.025738	0.000662445	0.95	-0.19939	0.248286	0.222971	75	0.979543	77
Fig S3 (all Metabolites drift corrected vs. clinical parameters)	training split by center	clin	99926	ven_SO2_perc	blood gas	Clin_UVA	.Cvalue	Metab	111	Hippuric acid	Others	Metab_MVA_UVA	LOG_QCRFSC_Peakarea_OEME	0.0239739	0.000574746	0.95	-0.201085	0.246628	0.207679	75	0.979926	77
Fig S3 (all Metabolites drift corrected vs. clinical parameters)	training split by center	clin	99927	art_tO2_Volperc	RHC	Clin_UVA	.Cvalue	Metab	111	Hippuric acid	Others	Metab_MVA_UVA	LOG_QCRFSC_Peakarea_OEME	0.012966	0.000168118	0.95	-0.211627	0.236259	0.112298	75	0.987483	77
Fig S3 (all Metabolites drift corrected vs. clinical parameters)	training split by center	clin	99928	ven_tO2_Volperc	RHC	Clin_UVA	.Cvalue	Metab	111	Hippuric acid	Others	Metab_MVA_UVA	LOG_QCRFSC_Peakarea_OEME	0.00961068	9.23653e-05	0.95	-0.214831	0.233088	0.0832348	75	0.989979	77
Fig S3 (all Metabolites drift corrected vs. clinical parameters)	training split by center	clin	99929	AVDO2_Volperc	RHC	Clin_UVA	.Cvalue	Metab	111	Hippuric acid	Others	Metab_MVA_UVA	LOG_QCRFSC_Peakarea_OEME	0.0109005	0.000118821	0.95	-0.2136	0.234307	0.0944067	75	0.98855	77
Fig S3 (all Metabolites drift corrected vs. clinical parameters)	training split by center	clin	99930	O2_Aufnahme_l_per_min	RHC	Clin_UVA	.Cvalue	Metab	111	Hippuric acid	Others	Metab_MVA_UVA	LOG_QCRFSC_Peakarea_OEME	0.0337327	0.00113789	0.95	-0.191694	0.255779	0.2923	75	0.966209	77
Fig S3 (all Metabolites drift corrected vs. clinical parameters)	training split by center	clin	99931	PVR_over_SVR	RHC	Clin_UVA	.Cvalue	Metab	111	Hippuric acid	Others	Metab_MVA_UVA	LOG_QCRFSC_Peakarea_OEME	-0.120518	0.0145246	0.95	-0.335442	0.106331	-1.05138	75	0.780338	77
Fig S3 (all Metabolites drift corrected vs. clinical parameters)	training split by center	clin	99932	VCS_SO2_perc	RHC	Clin_UVA	.Cvalue	Metab	111	Hippuric acid	Others	Metab_MVA_UVA	LOG_QCRFSC_Peakarea_OEME	-0.0115461	0.000133312	0.95	-0.237885	0.215982	-0.0986564	73	0.98855	75
Fig S3 (all Metabolites drift corrected vs. clinical parameters)	training split by center	clin	99933	VCS_tO2_Volperc	RHC	Clin_UVA	.Cvalue	Metab	111	Hippuric acid	Others	Metab_MVA_UVA	LOG_QCRFSC_Peakarea_OEME	0.00137048	1.87822e-06	0.95	-0.225662	0.228261	0.0117094	73	0.997207	75
Fig S3 (all Metabolites drift corrected vs. clinical parameters)	training split by center	clin	99934	VCSPADO2_Volperc	RHC	Clin_UVA	.Cvalue	Metab	111	Hippuric acid	Others	Metab_MVA_UVA	LOG_QCRFSC_Peakarea_OEME	0.0368654	0.00135906	0.95	-0.1917	0.261638	0.315192	73	0.963552	75
Fig S3 (all Metabolites drift corrected vs. clinical parameters)	training split by center	clin	99938	DLCOcSBpercsoll	pulmonary function test	Clin_UVA	.Cvalue	Metab	111	Hippuric acid	Others	Metab_MVA_UVA	LOG_QCRFSC_Peakarea_OEME	0.343128	0.117737	0.95	0.144038	0.515522	3.38772	86	0.0391918	88
Fig S3 (all Metabolites drift corrected vs. clinical parameters)	training split by center	clin	99941	Hb	haematology	Clin_UVA	.Cvalue	Metab	111	Hippuric acid	Others	Metab_MVA_UVA	LOG_QCRFSC_Peakarea_OEME	0.00387168	1.49899e-05	0.95	-0.199994	0.207416	0.0369337	91	0.992394	93
Fig S3 (all Metabolites drift corrected vs. clinical parameters)	training split by center	clin	99942	Creatinin	haematology	Clin_UVA	.Cvalue	Metab	111	Hippuric acid	Others	Metab_MVA_UVA	LOG_QCRFSC_Peakarea_OEME	0.369478	0.136514	0.95	0.178142	0.533893	3.7721	90	0.0156067	92
Fig S3 (all Metabolites drift corrected vs. clinical parameters)	training split by center	clin	99944	Bilirubin_ges	haematology	Clin_UVA	.Cvalue	Metab	111	Hippuric acid	Others	Metab_MVA_UVA	LOG_QCRFSC_Peakarea_OEME	-0.0579723	0.00336079	0.95	-0.259706	0.14861	-0.5509	90	0.908849	92
Fig S3 (all Metabolites drift corrected vs. clinical parameters)	training split by center	clin	99946	CRP	haematology	Clin_UVA	.Cvalue	Metab	111	Hippuric acid	Others	Metab_MVA_UVA	LOG_QCRFSC_Peakarea_OEME	-0.0724513	0.00524919	0.95	-0.27541	0.136691	-0.681444	88	0.882597	90
Fig S3 (all Metabolites drift corrected vs. clinical parameters)	training split by center	clin	99947	Serumalbumin	haematology	Clin_UVA	.Cvalue	Metab	111	Hippuric acid	Others	Metab_MVA_UVA	LOG_QCRFSC_Peakarea_OEME	0.139898	0.0195714	0.95	-0.0704104	0.338298	1.31784	87	0.70509	89
Fig S3 (all Metabolites drift corrected vs. clinical parameters)	training split by center	clin	99948	RDW	haematology	Clin_UVA	.Cvalue	Metab	111	Hippuric acid	Others	Metab_MVA_UVA	LOG_QCRFSC_Peakarea_OEME	0.0407058	0.00165696	0.95	-0.173927	0.251647	0.371155	83	0.951381	85
Fig S3 (all Metabolites drift corrected vs. clinical parameters)	training split by center	clin	99910	sixMWD	medical history	Clin_UVA	.Cvalue	Metab	111	Hippuric acid	Others	Metab_MVA_UVA	LOG_QCRFSC_Peakarea_OEME	0.00555274	3.0833e-05	0.95	-0.218698	0.229246	0.0480889	75	0.991772	77
Fig S3 (all Metabolites drift corrected vs. clinical parameters)	training split by center	clin	99913	HMV_CO_l_over_min	RHC	Clin_UVA	.Cvalue	Metab	111	Hippuric acid	Others	Metab_MVA_UVA	LOG_QCRFSC_Peakarea_OEME	0.0550149	0.00302664	0.95	-0.171072	0.275598	0.477165	75	0.926225	77
Fig S3 (all Metabolites drift corrected vs. clinical parameters)	training split by center	clin	99916	CI_lminm2	RHC	Clin_UVA	.Cvalue	Metab	111	Hippuric acid	Others	Metab_MVA_UVA	LOG_QCRFSC_Peakarea_OEME	0.0264087	0.000697419	0.95	-0.198746	0.248915	0.228786	75	0.979202	77
Fig S3 (all Metabolites drift corrected vs. clinical parameters)	training split by center	clin	99921	SPAP_PA_syst_mmHg	RHC	Clin_UVA	.Cvalue	Metab	111	Hippuric acid	Others	Metab_MVA_UVA	LOG_QCRFSC_Peakarea_OEME	-0.0478648	0.00229104	0.95	-0.242981	0.150974	-0.471954	97	0.927313	99
Fig S3 (all Metabolites drift corrected vs. clinical parameters)	training split by center	clin	99935	FVCpercsoll	pulmonary function test	Clin_UVA	.Cvalue	Metab	111	Hippuric acid	Others	Metab_MVA_UVA	LOG_QCRFSC_Peakarea_OEME	0.0853562	0.00728567	0.95	-0.113976	0.278082	0.84374	97	0.843047	99
Fig S3 (all Metabolites drift corrected vs. clinical parameters)	training split by center	clin	99936	FEV1percsoll	pulmonary function test	Clin_UVA	.Cvalue	Metab	111	Hippuric acid	Others	Metab_MVA_UVA	LOG_QCRFSC_Peakarea_OEME	0.143287	0.020531	0.95	-0.0557009	0.331326	1.42592	97	0.659257	99
Fig S3 (all Metabolites drift corrected vs. clinical parameters)	training split by center	clin	99937	FEV1_over_FVCperc	pulmonary function test	Clin_UVA	.Cvalue	Metab	111	Hippuric acid	Others	Metab_MVA_UVA	LOG_QCRFSC_Peakarea_OEME	0.165412	0.0273612	0.95	-0.0330797	0.351351	1.65188	97	0.583082	99
Fig S3 (all Metabolites drift corrected vs. clinical parameters)	training split by center	clin	99943	Uric_acid	haematology	Clin_UVA	.Cvalue	Metab	111	Hippuric acid	Others	Metab_MVA_UVA	LOG_QCRFSC_Peakarea_OEME	0.0839941	0.00705501	0.95	-0.125276	0.286109	0.790729	88	0.854939	90
Fig S3 (all Metabolites drift corrected vs. clinical parameters)	training split by center	clin	99945	NT_pro_BNP	haematology	Clin_UVA	.Cvalue	Metab	111	Hippuric acid	Others	Metab_MVA_UVA	LOG_QCRFSC_Peakarea_OEME	0.224121	0.0502303	0.95	0.0202324	0.410113	2.1817	90	0.354499	92
Fig S3 (all Metabolites drift corrected vs. clinical parameters)	training split by center	clin	99902	age	medical history	Clin_UVA	.Cvalue	Metab	111	Hippuric acid	Others	Metab_MVA_UVA	LOG_QCRFSC_Peakarea_OEME	0.0269365	0.000725575	0.95	-0.124983	0.177622	0.347179	166	0.957742	168
Fig S3 (all Metabolites drift corrected vs. clinical parameters)	training split by center	clin	99903	BMI	medical history	Clin_UVA	.Cvalue	Metab	111	Hippuric acid	Others	Metab_MVA_UVA	LOG_QCRFSC_Peakarea_OEME	-0.0446947	0.00199761	0.95	-0.194786	0.107442	-0.576427	166	0.904788	168
Fig S3 (all Metabolites drift corrected vs. clinical parameters)	training split by center	clin	99999	mean_PAP_mmHg	RHC	Clin_UVA	.Cvalue	Metab	111	Hippuric acid	Others	Metab_MVA_UVA	LOG_QCRFSC_Peakarea_OEME	-0.0285867	0.0008172	0.95	-0.250959	0.196651	-0.247669	75	0.977221	77
Fig S3 (all Metabolites drift corrected vs. clinical parameters)	training split by center	clin	99939	TLCpercsoll	pulmonary function test	Clin_UVA	.Cvalue	Metab	113	Histidine	Amino acids, peptides and metabolites	Metab_MVA_UVA	LOG_QCRFSC_Peakarea_OEME	0.184192	0.0339266	0.95	-0.0754494	0.420442	1.41482	57	0.670446	59
Fig S3 (all Metabolites drift corrected vs. clinical parameters)	training split by center	clin	99940	DLCOcVApercsoll	pulmonary function test	Clin_UVA	.Cvalue	Metab	113	Histidine	Amino acids, peptides and metabolites	Metab_MVA_UVA	LOG_QCRFSC_Peakarea_OEME	-0.0688467	0.00473987	0.95	-0.325849	0.197631	-0.507121	54	0.919316	56
Fig S3 (all Metabolites drift corrected vs. clinical parameters)	training split by center	clin	99911	PAWP_mmHg	RHC	Clin_UVA	.Cvalue	Metab	113	Histidine	Amino acids, peptides and metabolites	Metab_MVA_UVA	LOG_QCRFSC_Peakarea_OEME	0.00180082	3.24294e-06	0.95	-0.220818	0.224242	0.0156992	76	0.99695	78
Fig S3 (all Metabolites drift corrected vs. clinical parameters)	training split by center	clin	99912	CVP_RAP_mmHg	RHC	Clin_UVA	.Cvalue	Metab	113	Histidine	Amino acids, peptides and metabolites	Metab_MVA_UVA	LOG_QCRFSC_Peakarea_OEME	-0.0165536	0.000274022	0.95	-0.238207	0.206739	-0.144331	76	0.985445	78
Fig S3 (all Metabolites drift corrected vs. clinical parameters)	training split by center	clin	99914	SVR_WU	RHC	Clin_UVA	.Cvalue	Metab	113	Histidine	Amino acids, peptides and metabolites	Metab_MVA_UVA	LOG_QCRFSC_Peakarea_OEME	0.155465	0.0241693	0.95	-0.0694693	0.365356	1.37199	76	0.685061	78
Fig S3 (all Metabolites drift corrected vs. clinical parameters)	training split by center	clin	99915	PVR_WU	RHC	Clin_UVA	.Cvalue	Metab	113	Histidine	Amino acids, peptides and metabolites	Metab_MVA_UVA	LOG_QCRFSC_Peakarea_OEME	-0.0839646	0.00705006	0.95	-0.300874	0.141204	-0.734581	76	0.867818	78
Fig S3 (all Metabolites drift corrected vs. clinical parameters)	training split by center	clin	99917	SVRI_WU_m2	RHC	Clin_UVA	.Cvalue	Metab	113	Histidine	Amino acids, peptides and metabolites	Metab_MVA_UVA	LOG_QCRFSC_Peakarea_OEME	0.164318	0.0270003	0.95	-0.0604225	0.373202	1.45223	76	0.649507	78
Fig S3 (all Metabolites drift corrected vs. clinical parameters)	training split by center	clin	99918	PVRI_WU_m2	RHC	Clin_UVA	.Cvalue	Metab	113	Histidine	Amino acids, peptides and metabolites	Metab_MVA_UVA	LOG_QCRFSC_Peakarea_OEME	-0.0852857	0.00727365	0.95	-0.302083	0.1399	-0.746222	76	0.8648	78
Fig S3 (all Metabolites drift corrected vs. clinical parameters)	training split by center	clin	99919	blood_pressure_systolic_mmHg	medical history	Clin_UVA	.Cvalue	Metab	113	Histidine	Amino acids, peptides and metabolites	Metab_MVA_UVA	LOG_QCRFSC_Peakarea_OEME	0.211396	0.0446881	0.95	-0.0116849	0.414431	1.88552	76	0.483995	78
Fig S3 (all Metabolites drift corrected vs. clinical parameters)	training split by center	clin	99920	blood_pressure_diastolic_mmHg	medical history	Clin_UVA	.Cvalue	Metab	113	Histidine	Amino acids, peptides and metabolites	Metab_MVA_UVA	LOG_QCRFSC_Peakarea_OEME	0.181798	0.0330505	0.95	-0.0424501	0.388607	1.61174	76	0.599917	78
Fig S3 (all Metabolites drift corrected vs. clinical parameters)	training split by center	clin	99922	DPAP_PA_diast_mmHg	RHC	Clin_UVA	.Cvalue	Metab	113	Histidine	Amino acids, peptides and metabolites	Metab_MVA_UVA	LOG_QCRFSC_Peakarea_OEME	-0.151184	0.0228567	0.95	-0.361551	0.0738302	-1.33332	76	0.699952	78
Fig S3 (all Metabolites drift corrected vs. clinical parameters)	training split by center	clin	99923	art_pO2_mmHg	blood gas	Clin_UVA	.Cvalue	Metab	113	Histidine	Amino acids, peptides and metabolites	Metab_MVA_UVA	LOG_QCRFSC_Peakarea_OEME	0.0723988	0.00524159	0.95	-0.15259	0.290253	0.632819	76	0.889199	78
Fig S3 (all Metabolites drift corrected vs. clinical parameters)	training split by center	clin	99924	art_pCO2_mmHg	blood gas	Clin_UVA	.Cvalue	Metab	113	Histidine	Amino acids, peptides and metabolites	Metab_MVA_UVA	LOG_QCRFSC_Peakarea_OEME	0.206994	0.0428467	0.95	-0.0162865	0.410611	1.84448	76	0.502405	78
Fig S3 (all Metabolites drift corrected vs. clinical parameters)	training split by center	clin	99925	art_SO2_perc	blood gas	Clin_UVA	.Cvalue	Metab	113	Histidine	Amino acids, peptides and metabolites	Metab_MVA_UVA	LOG_QCRFSC_Peakarea_OEME	0.0183671	0.000337349	0.95	-0.205002	0.239917	0.160147	76	0.985445	78
Fig S3 (all Metabolites drift corrected vs. clinical parameters)	training split by center	clin	99926	ven_SO2_perc	blood gas	Clin_UVA	.Cvalue	Metab	113	Histidine	Amino acids, peptides and metabolites	Metab_MVA_UVA	LOG_QCRFSC_Peakarea_OEME	0.0250269	0.000626344	0.95	-0.19861	0.246187	0.218248	76	0.979543	78
Fig S3 (all Metabolites drift corrected vs. clinical parameters)	training split by center	clin	99927	art_tO2_Volperc	RHC	Clin_UVA	.Cvalue	Metab	113	Histidine	Amino acids, peptides and metabolites	Metab_MVA_UVA	LOG_QCRFSC_Peakarea_OEME	0.0909552	0.00827286	0.95	-0.134294	0.307267	0.79623	76	0.853584	78
Fig S3 (all Metabolites drift corrected vs. clinical parameters)	training split by center	clin	99928	ven_tO2_Volperc	RHC	Clin_UVA	.Cvalue	Metab	113	Histidine	Amino acids, peptides and metabolites	Metab_MVA_UVA	LOG_QCRFSC_Peakarea_OEME	0.0662462	0.00438856	0.95	-0.158623	0.284582	0.578792	76	0.904788	78
Fig S3 (all Metabolites drift corrected vs. clinical parameters)	training split by center	clin	99929	AVDO2_Volperc	RHC	Clin_UVA	.Cvalue	Metab	113	Histidine	Amino acids, peptides and metabolites	Metab_MVA_UVA	LOG_QCRFSC_Peakarea_OEME	0.0742403	0.00551162	0.95	-0.150781	0.291948	0.649003	76	0.886438	78
Fig S3 (all Metabolites drift corrected vs. clinical parameters)	training split by center	clin	99930	O2_Aufnahme_l_per_min	RHC	Clin_UVA	.Cvalue	Metab	113	Histidine	Amino acids, peptides and metabolites	Metab_MVA_UVA	LOG_QCRFSC_Peakarea_OEME	-0.0170959	0.000292269	0.95	-0.238718	0.206219	-0.14906	76	0.985445	78
Fig S3 (all Metabolites drift corrected vs. clinical parameters)	training split by center	clin	99931	PVR_over_SVR	RHC	Clin_UVA	.Cvalue	Metab	113	Histidine	Amino acids, peptides and metabolites	Metab_MVA_UVA	LOG_QCRFSC_Peakarea_OEME	-0.247867	0.0614381	0.95	-0.445808	-0.0268154	-2.23046	76	0.336491	78
Fig S3 (all Metabolites drift corrected vs. clinical parameters)	training split by center	clin	99932	VCS_SO2_perc	RHC	Clin_UVA	.Cvalue	Metab	113	Histidine	Amino acids, peptides and metabolites	Metab_MVA_UVA	LOG_QCRFSC_Peakarea_OEME	-0.00926361	8.58145e-05	0.95	-0.23423	0.216644	-0.079692	74	0.989979	76
Fig S3 (all Metabolites drift corrected vs. clinical parameters)	training split by center	clin	99933	VCS_tO2_Volperc	RHC	Clin_UVA	.Cvalue	Metab	113	Histidine	Amino acids, peptides and metabolites	Metab_MVA_UVA	LOG_QCRFSC_Peakarea_OEME	0.0765862	0.00586545	0.95	-0.151485	0.296915	0.66076	74	0.886438	76
Fig S3 (all Metabolites drift corrected vs. clinical parameters)	training split by center	clin	99934	VCSPADO2_Volperc	RHC	Clin_UVA	.Cvalue	Metab	113	Histidine	Amino acids, peptides and metabolites	Metab_MVA_UVA	LOG_QCRFSC_Peakarea_OEME	0.00996559	9.93129e-05	0.95	-0.215975	0.234893	0.0857315	74	0.989979	76
Fig S3 (all Metabolites drift corrected vs. clinical parameters)	training split by center	clin	99938	DLCOcSBpercsoll	pulmonary function test	Clin_UVA	.Cvalue	Metab	113	Histidine	Amino acids, peptides and metabolites	Metab_MVA_UVA	LOG_QCRFSC_Peakarea_OEME	0.0495415	0.00245436	0.95	-0.16037	0.255166	0.46266	87	0.92957	89
Fig S3 (all Metabolites drift corrected vs. clinical parameters)	training split by center	clin	99941	Hb	haematology	Clin_UVA	.Cvalue	Metab	113	Histidine	Amino acids, peptides and metabolites	Metab_MVA_UVA	LOG_QCRFSC_Peakarea_OEME	-0.0854538	0.00730235	0.95	-0.283168	0.119228	-0.822653	92	0.847433	94
Fig S3 (all Metabolites drift corrected vs. clinical parameters)	training split by center	clin	99942	Creatinin	haematology	Clin_UVA	.Cvalue	Metab	113	Histidine	Amino acids, peptides and metabolites	Metab_MVA_UVA	LOG_QCRFSC_Peakarea_OEME	-0.328661	0.108018	0.95	-0.498963	-0.133919	-3.31964	91	0.0461516	93
Fig S3 (all Metabolites drift corrected vs. clinical parameters)	training split by center	clin	99944	Bilirubin_ges	haematology	Clin_UVA	.Cvalue	Metab	113	Histidine	Amino acids, peptides and metabolites	Metab_MVA_UVA	LOG_QCRFSC_Peakarea_OEME	-0.259202	0.0671857	0.95	-0.439694	-0.0585873	-2.56013	91	0.213621	93
Fig S3 (all Metabolites drift corrected vs. clinical parameters)	training split by center	clin	99946	CRP	haematology	Clin_UVA	.Cvalue	Metab	113	Histidine	Amino acids, peptides and metabolites	Metab_MVA_UVA	LOG_QCRFSC_Peakarea_OEME	-0.0373639	0.00139606	0.95	-0.241451	0.169888	-0.352736	89	0.955068	91
Fig S3 (all Metabolites drift corrected vs. clinical parameters)	training split by center	clin	99947	Serumalbumin	haematology	Clin_UVA	.Cvalue	Metab	113	Histidine	Amino acids, peptides and metabolites	Metab_MVA_UVA	LOG_QCRFSC_Peakarea_OEME	0.0967926	0.0093688	0.95	-0.112555	0.297912	0.912278	88	0.823216	90
Fig S3 (all Metabolites drift corrected vs. clinical parameters)	training split by center	clin	99948	RDW	haematology	Clin_UVA	.Cvalue	Metab	113	Histidine	Amino acids, peptides and metabolites	Metab_MVA_UVA	LOG_QCRFSC_Peakarea_OEME	-0.106438	0.011329	0.95	-0.311293	0.10787	-0.981092	84	0.803981	86
Fig S3 (all Metabolites drift corrected vs. clinical parameters)	training split by center	clin	99910	sixMWD	medical history	Clin_UVA	.Cvalue	Metab	113	Histidine	Amino acids, peptides and metabolites	Metab_MVA_UVA	LOG_QCRFSC_Peakarea_OEME	0.121473	0.0147556	0.95	-0.103866	0.334949	1.06687	76	0.776049	78
Fig S3 (all Metabolites drift corrected vs. clinical parameters)	training split by center	clin	99913	HMV_CO_l_over_min	RHC	Clin_UVA	.Cvalue	Metab	113	Histidine	Amino acids, peptides and metabolites	Metab_MVA_UVA	LOG_QCRFSC_Peakarea_OEME	-0.018232	0.000332405	0.95	-0.23979	0.205131	-0.158969	76	0.985445	78
Fig S3 (all Metabolites drift corrected vs. clinical parameters)	training split by center	clin	99916	CI_lminm2	RHC	Clin_UVA	.Cvalue	Metab	113	Histidine	Amino acids, peptides and metabolites	Metab_MVA_UVA	LOG_QCRFSC_Peakarea_OEME	-0.0294947	0.000869939	0.95	-0.250382	0.194311	-0.257241	76	0.975853	78
Fig S3 (all Metabolites drift corrected vs. clinical parameters)	training split by center	clin	99921	SPAP_PA_syst_mmHg	RHC	Clin_UVA	.Cvalue	Metab	113	Histidine	Amino acids, peptides and metabolites	Metab_MVA_UVA	LOG_QCRFSC_Peakarea_OEME	-0.367322	0.134925	0.95	-0.525804	-0.184193	-3.90961	98	0.0104747	100
Fig S3 (all Metabolites drift corrected vs. clinical parameters)	training split by center	clin	99935	FVCpercsoll	pulmonary function test	Clin_UVA	.Cvalue	Metab	113	Histidine	Amino acids, peptides and metabolites	Metab_MVA_UVA	LOG_QCRFSC_Peakarea_OEME	-0.0244959	0.000600049	0.95	-0.219856	0.172753	-0.24257	98	0.978565	100
Fig S3 (all Metabolites drift corrected vs. clinical parameters)	training split by center	clin	99936	FEV1percsoll	pulmonary function test	Clin_UVA	.Cvalue	Metab	113	Histidine	Amino acids, peptides and metabolites	Metab_MVA_UVA	LOG_QCRFSC_Peakarea_OEME	-0.0423155	0.00179061	0.95	-0.236766	0.155394	-0.419278	98	0.943192	100
Fig S3 (all Metabolites drift corrected vs. clinical parameters)	training split by center	clin	99937	FEV1_over_FVCperc	pulmonary function test	Clin_UVA	.Cvalue	Metab	113	Histidine	Amino acids, peptides and metabolites	Metab_MVA_UVA	LOG_QCRFSC_Peakarea_OEME	-0.0552376	0.00305119	0.95	-0.248955	0.142729	-0.54766	98	0.910119	100
Fig S3 (all Metabolites drift corrected vs. clinical parameters)	training split by center	clin	99943	Uric_acid	haematology	Clin_UVA	.Cvalue	Metab	113	Histidine	Amino acids, peptides and metabolites	Metab_MVA_UVA	LOG_QCRFSC_Peakarea_OEME	-0.184153	0.0339122	0.95	-0.375844	0.0226513	-1.76752	89	0.538494	91
Fig S3 (all Metabolites drift corrected vs. clinical parameters)	training split by center	clin	99945	NT_pro_BNP	haematology	Clin_UVA	.Cvalue	Metab	113	Histidine	Amino acids, peptides and metabolites	Metab_MVA_UVA	LOG_QCRFSC_Peakarea_OEME	-0.286386	0.082017	0.95	-0.463079	-0.0877999	-2.85138	91	0.135104	93
Fig S3 (all Metabolites drift corrected vs. clinical parameters)	training split by center	clin	99902	age	medical history	Clin_UVA	.Cvalue	Metab	113	Histidine	Amino acids, peptides and metabolites	Metab_MVA_UVA	LOG_QCRFSC_Peakarea_OEME	-0.107602	0.0115782	0.95	-0.254429	0.0440739	-1.39865	167	0.671737	169
Fig S3 (all Metabolites drift corrected vs. clinical parameters)	training split by center	clin	99903	BMI	medical history	Clin_UVA	.Cvalue	Metab	113	Histidine	Amino acids, peptides and metabolites	Metab_MVA_UVA	LOG_QCRFSC_Peakarea_OEME	0.0816206	0.00666193	0.95	-0.0702044	0.22975	1.0583	167	0.776914	169
Fig S3 (all Metabolites drift corrected vs. clinical parameters)	training split by center	clin	99999	mean_PAP_mmHg	RHC	Clin_UVA	.Cvalue	Metab	113	Histidine	Amino acids, peptides and metabolites	Metab_MVA_UVA	LOG_QCRFSC_Peakarea_OEME	-0.216832	0.047016	0.95	-0.419138	0.00598788	-1.93636	76	0.469028	78
Fig S3 (all Metabolites drift corrected vs. clinical parameters)	training split by center	clin	99939	TLCpercsoll	pulmonary function test	Clin_UVA	.Cvalue	Metab	116	Hydroxybutyric acid, a-Hydroxyisobutyric acid	Energy metabolism	Metab_MVA_UVA	LOG_QCRFSC_Peakarea_OEME	-0.0136516	0.000186366	0.95	-0.268794	0.243281	-0.103077	57	0.98855	59
Fig S3 (all Metabolites drift corrected vs. clinical parameters)	training split by center	clin	99940	DLCOcVApercsoll	pulmonary function test	Clin_UVA	.Cvalue	Metab	116	Hydroxybutyric acid, a-Hydroxyisobutyric acid	Energy metabolism	Metab_MVA_UVA	LOG_QCRFSC_Peakarea_OEME	-0.00832742	6.9346e-05	0.95	-0.270635	0.255132	-0.0611959	54	0.991128	56
Fig S3 (all Metabolites drift corrected vs. clinical parameters)	training split by center	clin	99911	PAWP_mmHg	RHC	Clin_UVA	.Cvalue	Metab	116	Hydroxybutyric acid, a-Hydroxyisobutyric acid	Energy metabolism	Metab_MVA_UVA	LOG_QCRFSC_Peakarea_OEME	-0.174025	0.0302846	0.95	-0.381771	0.0504603	-1.54062	76	0.624433	78
Fig S3 (all Metabolites drift corrected vs. clinical parameters)	training split by center	clin	99912	CVP_RAP_mmHg	RHC	Clin_UVA	.Cvalue	Metab	116	Hydroxybutyric acid, a-Hydroxyisobutyric acid	Energy metabolism	Metab_MVA_UVA	LOG_QCRFSC_Peakarea_OEME	-0.103921	0.0107995	0.95	-0.319073	0.121418	-0.910891	76	0.823962	78
Fig S3 (all Metabolites drift corrected vs. clinical parameters)	training split by center	clin	99914	SVR_WU	RHC	Clin_UVA	.Cvalue	Metab	116	Hydroxybutyric acid, a-Hydroxyisobutyric acid	Energy metabolism	Metab_MVA_UVA	LOG_QCRFSC_Peakarea_OEME	-0.00026076	6.79958e-08	0.95	-0.222779	0.222283	-0.00227325	76	0.999255	78
Fig S3 (all Metabolites drift corrected vs. clinical parameters)	training split by center	clin	99915	PVR_WU	RHC	Clin_UVA	.Cvalue	Metab	116	Hydroxybutyric acid, a-Hydroxyisobutyric acid	Energy metabolism	Metab_MVA_UVA	LOG_QCRFSC_Peakarea_OEME	0.196031	0.0384281	0.95	-0.0277087	0.401066	1.74277	76	0.54951	78
Fig S3 (all Metabolites drift corrected vs. clinical parameters)	training split by center	clin	99917	SVRI_WU_m2	RHC	Clin_UVA	.Cvalue	Metab	116	Hydroxybutyric acid, a-Hydroxyisobutyric acid	Energy metabolism	Metab_MVA_UVA	LOG_QCRFSC_Peakarea_OEME	-0.00628544	3.95067e-05	0.95	-0.228497	0.216548	-0.0547963	76	0.991561	78
Fig S3 (all Metabolites drift corrected vs. clinical parameters)	training split by center	clin	99918	PVRI_WU_m2	RHC	Clin_UVA	.Cvalue	Metab	116	Hydroxybutyric acid, a-Hydroxyisobutyric acid	Energy metabolism	Metab_MVA_UVA	LOG_QCRFSC_Peakarea_OEME	0.182507	0.0333087	0.95	-0.0417184	0.38923	1.61824	76	0.598543	78
Fig S3 (all Metabolites drift corrected vs. clinical parameters)	training split by center	clin	99919	blood_pressure_systolic_mmHg	medical history	Clin_UVA	.Cvalue	Metab	116	Hydroxybutyric acid, a-Hydroxyisobutyric acid	Energy metabolism	Metab_MVA_UVA	LOG_QCRFSC_Peakarea_OEME	-0.129776	0.0168418	0.95	-0.342418	0.0955132	-1.14101	76	0.757762	78
Fig S3 (all Metabolites drift corrected vs. clinical parameters)	training split by center	clin	99920	blood_pressure_diastolic_mmHg	medical history	Clin_UVA	.Cvalue	Metab	116	Hydroxybutyric acid, a-Hydroxyisobutyric acid	Energy metabolism	Metab_MVA_UVA	LOG_QCRFSC_Peakarea_OEME	-0.186101	0.0346335	0.95	-0.392382	0.0380039	-1.65123	76	0.583133	78
Fig S3 (all Metabolites drift corrected vs. clinical parameters)	training split by center	clin	99922	DPAP_PA_diast_mmHg	RHC	Clin_UVA	.Cvalue	Metab	116	Hydroxybutyric acid, a-Hydroxyisobutyric acid	Energy metabolism	Metab_MVA_UVA	LOG_QCRFSC_Peakarea_OEME	0.175726	0.0308798	0.95	-0.0487091	0.38327	1.55616	76	0.62044	78
Fig S3 (all Metabolites drift corrected vs. clinical parameters)	training split by center	clin	99923	art_pO2_mmHg	blood gas	Clin_UVA	.Cvalue	Metab	116	Hydroxybutyric acid, a-Hydroxyisobutyric acid	Energy metabolism	Metab_MVA_UVA	LOG_QCRFSC_Peakarea_OEME	-0.225102	0.0506711	0.95	-0.42628	-0.00270729	-2.01409	76	0.42844	78
Fig S3 (all Metabolites drift corrected vs. clinical parameters)	training split by center	clin	99924	art_pCO2_mmHg	blood gas	Clin_UVA	.Cvalue	Metab	116	Hydroxybutyric acid, a-Hydroxyisobutyric acid	Energy metabolism	Metab_MVA_UVA	LOG_QCRFSC_Peakarea_OEME	-0.126206	0.0159279	0.95	-0.33921	0.0991085	-1.1091	76	0.765674	78
Fig S3 (all Metabolites drift corrected vs. clinical parameters)	training split by center	clin	99925	art_SO2_perc	blood gas	Clin_UVA	.Cvalue	Metab	116	Hydroxybutyric acid, a-Hydroxyisobutyric acid	Energy metabolism	Metab_MVA_UVA	LOG_QCRFSC_Peakarea_OEME	-0.165835	0.0275012	0.95	-0.374544	0.0588683	-1.46601	76	0.644522	78
Fig S3 (all Metabolites drift corrected vs. clinical parameters)	training split by center	clin	99926	ven_SO2_perc	blood gas	Clin_UVA	.Cvalue	Metab	116	Hydroxybutyric acid, a-Hydroxyisobutyric acid	Energy metabolism	Metab_MVA_UVA	LOG_QCRFSC_Peakarea_OEME	-0.0275545	0.00075925	0.95	-0.248561	0.196179	-0.240306	76	0.978845	78
Fig S3 (all Metabolites drift corrected vs. clinical parameters)	training split by center	clin	99927	art_tO2_Volperc	RHC	Clin_UVA	.Cvalue	Metab	116	Hydroxybutyric acid, a-Hydroxyisobutyric acid	Energy metabolism	Metab_MVA_UVA	LOG_QCRFSC_Peakarea_OEME	0.0733848	0.00538533	0.95	-0.151622	0.291161	0.641484	76	0.886438	78
Fig S3 (all Metabolites drift corrected vs. clinical parameters)	training split by center	clin	99928	ven_tO2_Volperc	RHC	Clin_UVA	.Cvalue	Metab	116	Hydroxybutyric acid, a-Hydroxyisobutyric acid	Energy metabolism	Metab_MVA_UVA	LOG_QCRFSC_Peakarea_OEME	0.114436	0.0130957	0.95	-0.110919	0.328599	1.00423	76	0.79688	78
Fig S3 (all Metabolites drift corrected vs. clinical parameters)	training split by center	clin	99929	AVDO2_Volperc	RHC	Clin_UVA	.Cvalue	Metab	116	Hydroxybutyric acid, a-Hydroxyisobutyric acid	Energy metabolism	Metab_MVA_UVA	LOG_QCRFSC_Peakarea_OEME	-0.0513254	0.0026343	0.95	-0.270764	0.173183	-0.448035	76	0.934196	78
Fig S3 (all Metabolites drift corrected vs. clinical parameters)	training split by center	clin	99930	O2_Aufnahme_l_per_min	RHC	Clin_UVA	.Cvalue	Metab	116	Hydroxybutyric acid, a-Hydroxyisobutyric acid	Energy metabolism	Metab_MVA_UVA	LOG_QCRFSC_Peakarea_OEME	-0.248089	0.0615484	0.95	-0.445998	-0.0270522	-2.23259	76	0.335663	78
Fig S3 (all Metabolites drift corrected vs. clinical parameters)	training split by center	clin	99931	PVR_over_SVR	RHC	Clin_UVA	.Cvalue	Metab	116	Hydroxybutyric acid, a-Hydroxyisobutyric acid	Energy metabolism	Metab_MVA_UVA	LOG_QCRFSC_Peakarea_OEME	0.307415	0.0945038	0.95	0.0911172	0.496014	2.81636	76	0.145704	78
Fig S3 (all Metabolites drift corrected vs. clinical parameters)	training split by center	clin	99932	VCS_SO2_perc	RHC	Clin_UVA	.Cvalue	Metab	116	Hydroxybutyric acid, a-Hydroxyisobutyric acid	Energy metabolism	Metab_MVA_UVA	LOG_QCRFSC_Peakarea_OEME	-0.00564733	3.18924e-05	0.95	-0.230809	0.220088	-0.048581	74	0.991757	76
Fig S3 (all Metabolites drift corrected vs. clinical parameters)	training split by center	clin	99933	VCS_tO2_Volperc	RHC	Clin_UVA	.Cvalue	Metab	116	Hydroxybutyric acid, a-Hydroxyisobutyric acid	Energy metabolism	Metab_MVA_UVA	LOG_QCRFSC_Peakarea_OEME	0.118139	0.0139569	0.95	-0.110253	0.334681	1.02344	74	0.792417	76
Fig S3 (all Metabolites drift corrected vs. clinical parameters)	training split by center	clin	99934	VCSPADO2_Volperc	RHC	Clin_UVA	.Cvalue	Metab	116	Hydroxybutyric acid, a-Hydroxyisobutyric acid	Energy metabolism	Metab_MVA_UVA	LOG_QCRFSC_Peakarea_OEME	0.0278417	0.000775158	0.95	-0.198862	0.251717	0.239596	74	0.978845	76
Fig S3 (all Metabolites drift corrected vs. clinical parameters)	training split by center	clin	99938	DLCOcSBpercsoll	pulmonary function test	Clin_UVA	.Cvalue	Metab	116	Hydroxybutyric acid, a-Hydroxyisobutyric acid	Energy metabolism	Metab_MVA_UVA	LOG_QCRFSC_Peakarea_OEME	-0.0248565	0.000617845	0.95	-0.231913	0.184355	-0.231917	87	0.979202	89
Fig S3 (all Metabolites drift corrected vs. clinical parameters)	training split by center	clin	99941	Hb	haematology	Clin_UVA	.Cvalue	Metab	116	Hydroxybutyric acid, a-Hydroxyisobutyric acid	Energy metabolism	Metab_MVA_UVA	LOG_QCRFSC_Peakarea_OEME	0.191702	0.0367498	0.95	-0.0113557	0.379576	1.87349	92	0.486415	94
Fig S3 (all Metabolites drift corrected vs. clinical parameters)	training split by center	clin	99942	Creatinin	haematology	Clin_UVA	.Cvalue	Metab	116	Hydroxybutyric acid, a-Hydroxyisobutyric acid	Energy metabolism	Metab_MVA_UVA	LOG_QCRFSC_Peakarea_OEME	-0.120903	0.0146174	0.95	-0.316808	0.0848966	-1.16186	91	0.751958	93
Fig S3 (all Metabolites drift corrected vs. clinical parameters)	training split by center	clin	99944	Bilirubin_ges	haematology	Clin_UVA	.Cvalue	Metab	116	Hydroxybutyric acid, a-Hydroxyisobutyric acid	Energy metabolism	Metab_MVA_UVA	LOG_QCRFSC_Peakarea_OEME	0.201832	0.040736	0.95	-0.00195713	0.389525	1.96581	91	0.454515	93
Fig S3 (all Metabolites drift corrected vs. clinical parameters)	training split by center	clin	99946	CRP	haematology	Clin_UVA	.Cvalue	Metab	116	Hydroxybutyric acid, a-Hydroxyisobutyric acid	Energy metabolism	Metab_MVA_UVA	LOG_QCRFSC_Peakarea_OEME	0.173583	0.0301309	0.95	-0.033562	0.366428	1.66282	89	0.579272	91
Fig S3 (all Metabolites drift corrected vs. clinical parameters)	training split by center	clin	99947	Serumalbumin	haematology	Clin_UVA	.Cvalue	Metab	116	Hydroxybutyric acid, a-Hydroxyisobutyric acid	Energy metabolism	Metab_MVA_UVA	LOG_QCRFSC_Peakarea_OEME	0.0508163	0.0025823	0.95	-0.157937	0.255222	0.477316	88	0.926225	90
Fig S3 (all Metabolites drift corrected vs. clinical parameters)	training split by center	clin	99948	RDW	haematology	Clin_UVA	.Cvalue	Metab	116	Hydroxybutyric acid, a-Hydroxyisobutyric acid	Energy metabolism	Metab_MVA_UVA	LOG_QCRFSC_Peakarea_OEME	-0.107649	0.0115883	0.95	-0.312399	0.106659	-0.992386	84	0.799752	86
Fig S3 (all Metabolites drift corrected vs. clinical parameters)	training split by center	clin	99910	sixMWD	medical history	Clin_UVA	.Cvalue	Metab	116	Hydroxybutyric acid, a-Hydroxyisobutyric acid	Energy metabolism	Metab_MVA_UVA	LOG_QCRFSC_Peakarea_OEME	-0.00186167	3.4658e-06	0.95	-0.224299	0.220761	-0.0162297	76	0.99695	78
Fig S3 (all Metabolites drift corrected vs. clinical parameters)	training split by center	clin	99913	HMV_CO_l_over_min	RHC	Clin_UVA	.Cvalue	Metab	116	Hydroxybutyric acid, a-Hydroxyisobutyric acid	Energy metabolism	Metab_MVA_UVA	LOG_QCRFSC_Peakarea_OEME	-0.126426	0.0159834	0.95	-0.339408	0.0988872	-1.11107	76	0.765674	78
Fig S3 (all Metabolites drift corrected vs. clinical parameters)	training split by center	clin	99916	CI_lminm2	RHC	Clin_UVA	.Cvalue	Metab	116	Hydroxybutyric acid, a-Hydroxyisobutyric acid	Energy metabolism	Metab_MVA_UVA	LOG_QCRFSC_Peakarea_OEME	-0.0978369	0.00957206	0.95	-0.313541	0.127469	-0.857034	76	0.840786	78
Fig S3 (all Metabolites drift corrected vs. clinical parameters)	training split by center	clin	99921	SPAP_PA_syst_mmHg	RHC	Clin_UVA	.Cvalue	Metab	116	Hydroxybutyric acid, a-Hydroxyisobutyric acid	Energy metabolism	Metab_MVA_UVA	LOG_QCRFSC_Peakarea_OEME	0.275378	0.075833	0.95	0.0834748	0.447586	2.83574	98	0.136576	100
Fig S3 (all Metabolites drift corrected vs. clinical parameters)	training split by center	clin	99935	FVCpercsoll	pulmonary function test	Clin_UVA	.Cvalue	Metab	116	Hydroxybutyric acid, a-Hydroxyisobutyric acid	Energy metabolism	Metab_MVA_UVA	LOG_QCRFSC_Peakarea_OEME	-0.0812257	0.00659761	0.95	-0.273284	0.11706	-0.806759	98	0.850937	100
Fig S3 (all Metabolites drift corrected vs. clinical parameters)	training split by center	clin	99936	FEV1percsoll	pulmonary function test	Clin_UVA	.Cvalue	Metab	116	Hydroxybutyric acid, a-Hydroxyisobutyric acid	Energy metabolism	Metab_MVA_UVA	LOG_QCRFSC_Peakarea_OEME	-0.0500291	0.00250291	0.95	-0.244049	0.147842	-0.495884	98	0.921544	100
Fig S3 (all Metabolites drift corrected vs. clinical parameters)	training split by center	clin	99937	FEV1_over_FVCperc	pulmonary function test	Clin_UVA	.Cvalue	Metab	116	Hydroxybutyric acid, a-Hydroxyisobutyric acid	Energy metabolism	Metab_MVA_UVA	LOG_QCRFSC_Peakarea_OEME	0.00181212	3.28377e-06	0.95	-0.194675	0.19816	0.0179391	98	0.99695	100
Fig S3 (all Metabolites drift corrected vs. clinical parameters)	training split by center	clin	99943	Uric_acid	haematology	Clin_UVA	.Cvalue	Metab	116	Hydroxybutyric acid, a-Hydroxyisobutyric acid	Energy metabolism	Metab_MVA_UVA	LOG_QCRFSC_Peakarea_OEME	0.11181	0.0125014	0.95	-0.0963539	0.310602	1.06147	89	0.776914	91
Fig S3 (all Metabolites drift corrected vs. clinical parameters)	training split by center	clin	99945	NT_pro_BNP	haematology	Clin_UVA	.Cvalue	Metab	116	Hydroxybutyric acid, a-Hydroxyisobutyric acid	Energy metabolism	Metab_MVA_UVA	LOG_QCRFSC_Peakarea_OEME	0.0290284	0.000842646	0.95	-0.175719	0.231368	0.27703	91	0.969593	93
Fig S3 (all Metabolites drift corrected vs. clinical parameters)	training split by center	clin	99902	age	medical history	Clin_UVA	.Cvalue	Metab	116	Hydroxybutyric acid, a-Hydroxyisobutyric acid	Energy metabolism	Metab_MVA_UVA	LOG_QCRFSC_Peakarea_OEME	0.197885	0.0391585	0.95	0.0483699	0.338726	2.60883	167	0.193426	169
Fig S3 (all Metabolites drift corrected vs. clinical parameters)	training split by center	clin	99903	BMI	medical history	Clin_UVA	.Cvalue	Metab	116	Hydroxybutyric acid, a-Hydroxyisobutyric acid	Energy metabolism	Metab_MVA_UVA	LOG_QCRFSC_Peakarea_OEME	-0.0730289	0.00533323	0.95	-0.221547	0.0787998	-0.946269	167	0.8101	169
Fig S3 (all Metabolites drift corrected vs. clinical parameters)	training split by center	clin	99999	mean_PAP_mmHg	RHC	Clin_UVA	.Cvalue	Metab	116	Hydroxybutyric acid, a-Hydroxyisobutyric acid	Energy metabolism	Metab_MVA_UVA	LOG_QCRFSC_Peakarea_OEME	0.166813	0.0278266	0.95	-0.0578658	0.375408	1.47491	76	0.644021	78
Fig S3 (all Metabolites drift corrected vs. clinical parameters)	training split by center	clin	99939	TLCpercsoll	pulmonary function test	Clin_UVA	.Cvalue	Metab	117	Hypoxanthine	Nucleotides and metabolites	Metab_MVA_UVA	LOG_QCRFSC_Peakarea_OEME	0.188134	0.0353943	0.95	-0.0713878	0.423798	1.4462	57	0.655752	59
Fig S3 (all Metabolites drift corrected vs. clinical parameters)	training split by center	clin	99940	DLCOcVApercsoll	pulmonary function test	Clin_UVA	.Cvalue	Metab	117	Hypoxanthine	Nucleotides and metabolites	Metab_MVA_UVA	LOG_QCRFSC_Peakarea_OEME	0.0208693	0.000435529	0.95	-0.243366	0.282221	0.153391	54	0.985445	56
Fig S3 (all Metabolites drift corrected vs. clinical parameters)	training split by center	clin	99911	PAWP_mmHg	RHC	Clin_UVA	.Cvalue	Metab	117	Hypoxanthine	Nucleotides and metabolites	Metab_MVA_UVA	LOG_QCRFSC_Peakarea_OEME	-0.0414363	0.00171697	0.95	-0.262974	0.184253	-0.359157	75	0.953739	77
Fig S3 (all Metabolites drift corrected vs. clinical parameters)	training split by center	clin	99912	CVP_RAP_mmHg	RHC	Clin_UVA	.Cvalue	Metab	117	Hypoxanthine	Nucleotides and metabolites	Metab_MVA_UVA	LOG_QCRFSC_Peakarea_OEME	-0.0692404	0.00479423	0.95	-0.288741	0.157176	-0.601082	75	0.897854	77
Fig S3 (all Metabolites drift corrected vs. clinical parameters)	training split by center	clin	99914	SVR_WU	RHC	Clin_UVA	.Cvalue	Metab	117	Hypoxanthine	Nucleotides and metabolites	Metab_MVA_UVA	LOG_QCRFSC_Peakarea_OEME	-0.0154035	0.000237268	0.95	-0.238559	0.209297	-0.133414	75	0.985445	77
Fig S3 (all Metabolites drift corrected vs. clinical parameters)	training split by center	clin	99915	PVR_WU	RHC	Clin_UVA	.Cvalue	Metab	117	Hypoxanthine	Nucleotides and metabolites	Metab_MVA_UVA	LOG_QCRFSC_Peakarea_OEME	-0.0300232	0.00090139	0.95	-0.252305	0.195269	-0.260125	75	0.975032	77
Fig S3 (all Metabolites drift corrected vs. clinical parameters)	training split by center	clin	99917	SVRI_WU_m2	RHC	Clin_UVA	.Cvalue	Metab	117	Hypoxanthine	Nucleotides and metabolites	Metab_MVA_UVA	LOG_QCRFSC_Peakarea_OEME	-0.0345118	0.00119107	0.95	-0.256508	0.190943	-0.299059	75	0.965523	77
Fig S3 (all Metabolites drift corrected vs. clinical parameters)	training split by center	clin	99918	PVRI_WU_m2	RHC	Clin_UVA	.Cvalue	Metab	117	Hypoxanthine	Nucleotides and metabolites	Metab_MVA_UVA	LOG_QCRFSC_Peakarea_OEME	-0.0347224	0.00120564	0.95	-0.256705	0.19074	-0.300886	75	0.964988	77
Fig S3 (all Metabolites drift corrected vs. clinical parameters)	training split by center	clin	99919	blood_pressure_systolic_mmHg	medical history	Clin_UVA	.Cvalue	Metab	117	Hypoxanthine	Nucleotides and metabolites	Metab_MVA_UVA	LOG_QCRFSC_Peakarea_OEME	-0.0482861	0.00233155	0.95	-0.269352	0.177614	-0.418659	75	0.943192	77
Fig S3 (all Metabolites drift corrected vs. clinical parameters)	training split by center	clin	99920	blood_pressure_diastolic_mmHg	medical history	Clin_UVA	.Cvalue	Metab	117	Hypoxanthine	Nucleotides and metabolites	Metab_MVA_UVA	LOG_QCRFSC_Peakarea_OEME	-0.119888	0.0143732	0.95	-0.334875	0.106963	-1.04581	75	0.782181	77
Fig S3 (all Metabolites drift corrected vs. clinical parameters)	training split by center	clin	99922	DPAP_PA_diast_mmHg	RHC	Clin_UVA	.Cvalue	Metab	117	Hypoxanthine	Nucleotides and metabolites	Metab_MVA_UVA	LOG_QCRFSC_Peakarea_OEME	0.00998487	9.96976e-05	0.95	-0.214474	0.233442	0.0864758	75	0.989979	77
Fig S3 (all Metabolites drift corrected vs. clinical parameters)	training split by center	clin	99923	art_pO2_mmHg	blood gas	Clin_UVA	.Cvalue	Metab	117	Hypoxanthine	Nucleotides and metabolites	Metab_MVA_UVA	LOG_QCRFSC_Peakarea_OEME	0.141942	0.0201477	0.95	-0.0847301	0.354646	1.24183	75	0.727442	77
Fig S3 (all Metabolites drift corrected vs. clinical parameters)	training split by center	clin	99924	art_pCO2_mmHg	blood gas	Clin_UVA	.Cvalue	Metab	117	Hypoxanthine	Nucleotides and metabolites	Metab_MVA_UVA	LOG_QCRFSC_Peakarea_OEME	-0.0691401	0.00478036	0.95	-0.288649	0.157274	-0.600207	75	0.897891	77
Fig S3 (all Metabolites drift corrected vs. clinical parameters)	training split by center	clin	99925	art_SO2_perc	blood gas	Clin_UVA	.Cvalue	Metab	117	Hypoxanthine	Nucleotides and metabolites	Metab_MVA_UVA	LOG_QCRFSC_Peakarea_OEME	0.0833245	0.00694298	0.95	-0.143329	0.301673	0.72413	75	0.870865	77
Fig S3 (all Metabolites drift corrected vs. clinical parameters)	training split by center	clin	99926	ven_SO2_perc	blood gas	Clin_UVA	.Cvalue	Metab	117	Hypoxanthine	Nucleotides and metabolites	Metab_MVA_UVA	LOG_QCRFSC_Peakarea_OEME	0.137035	0.0187787	0.95	-0.0896965	0.350264	1.19806	75	0.742372	77
Fig S3 (all Metabolites drift corrected vs. clinical parameters)	training split by center	clin	99927	art_tO2_Volperc	RHC	Clin_UVA	.Cvalue	Metab	117	Hypoxanthine	Nucleotides and metabolites	Metab_MVA_UVA	LOG_QCRFSC_Peakarea_OEME	0.209959	0.0440826	0.95	-0.0147122	0.414447	1.85975	75	0.494666	77
Fig S3 (all Metabolites drift corrected vs. clinical parameters)	training split by center	clin	99928	ven_tO2_Volperc	RHC	Clin_UVA	.Cvalue	Metab	117	Hypoxanthine	Nucleotides and metabolites	Metab_MVA_UVA	LOG_QCRFSC_Peakarea_OEME	0.239898	0.057551	0.95	0.0168231	0.440223	2.14007	75	0.37415	77
Fig S3 (all Metabolites drift corrected vs. clinical parameters)	training split by center	clin	99929	AVDO2_Volperc	RHC	Clin_UVA	.Cvalue	Metab	117	Hypoxanthine	Nucleotides and metabolites	Metab_MVA_UVA	LOG_QCRFSC_Peakarea_OEME	0.0119677	0.000143226	0.95	-0.212581	0.235316	0.103651	75	0.98855	77
Fig S3 (all Metabolites drift corrected vs. clinical parameters)	training split by center	clin	99930	O2_Aufnahme_l_per_min	RHC	Clin_UVA	.Cvalue	Metab	117	Hypoxanthine	Nucleotides and metabolites	Metab_MVA_UVA	LOG_QCRFSC_Peakarea_OEME	-0.113013	0.012772	0.95	-0.328672	0.113848	-0.985033	75	0.803217	77
Fig S3 (all Metabolites drift corrected vs. clinical parameters)	training split by center	clin	99931	PVR_over_SVR	RHC	Clin_UVA	.Cvalue	Metab	117	Hypoxanthine	Nucleotides and metabolites	Metab_MVA_UVA	LOG_QCRFSC_Peakarea_OEME	0.0582028	0.00338757	0.95	-0.167966	0.27855	0.504907	75	0.92008	77
Fig S3 (all Metabolites drift corrected vs. clinical parameters)	training split by center	clin	99932	VCS_SO2_perc	RHC	Clin_UVA	.Cvalue	Metab	117	Hypoxanthine	Nucleotides and metabolites	Metab_MVA_UVA	LOG_QCRFSC_Peakarea_OEME	0.0557307	0.00310591	0.95	-0.173425	0.279161	0.476904	73	0.926225	75
Fig S3 (all Metabolites drift corrected vs. clinical parameters)	training split by center	clin	99933	VCS_tO2_Volperc	RHC	Clin_UVA	.Cvalue	Metab	117	Hypoxanthine	Nucleotides and metabolites	Metab_MVA_UVA	LOG_QCRFSC_Peakarea_OEME	0.204034	0.04163	0.95	-0.0240408	0.411921	1.78073	73	0.533273	75
Fig S3 (all Metabolites drift corrected vs. clinical parameters)	training split by center	clin	99934	VCSPADO2_Volperc	RHC	Clin_UVA	.Cvalue	Metab	117	Hypoxanthine	Nucleotides and metabolites	Metab_MVA_UVA	LOG_QCRFSC_Peakarea_OEME	0.104207	0.0108591	0.95	-0.125729	0.323517	0.895217	73	0.829513	75
Fig S3 (all Metabolites drift corrected vs. clinical parameters)	training split by center	clin	99938	DLCOcSBpercsoll	pulmonary function test	Clin_UVA	.Cvalue	Metab	117	Hypoxanthine	Nucleotides and metabolites	Metab_MVA_UVA	LOG_QCRFSC_Peakarea_OEME	0.0574207	0.00329714	0.95	-0.153872	0.263692	0.533378	86	0.912866	88
Fig S3 (all Metabolites drift corrected vs. clinical parameters)	training split by center	clin	99941	Hb	haematology	Clin_UVA	.Cvalue	Metab	117	Hypoxanthine	Nucleotides and metabolites	Metab_MVA_UVA	LOG_QCRFSC_Peakarea_OEME	0.218884	0.0479103	0.95	0.0158841	0.404554	2.13991	91	0.371784	93
Fig S3 (all Metabolites drift corrected vs. clinical parameters)	training split by center	clin	99942	Creatinin	haematology	Clin_UVA	.Cvalue	Metab	117	Hypoxanthine	Nucleotides and metabolites	Metab_MVA_UVA	LOG_QCRFSC_Peakarea_OEME	-0.0334841	0.00112118	0.95	-0.236678	0.172516	-0.317836	90	0.963552	92
Fig S3 (all Metabolites drift corrected vs. clinical parameters)	training split by center	clin	99944	Bilirubin_ges	haematology	Clin_UVA	.Cvalue	Metab	117	Hypoxanthine	Nucleotides and metabolites	Metab_MVA_UVA	LOG_QCRFSC_Peakarea_OEME	0.189151	0.035778	0.95	-0.0162982	0.379274	1.82743	90	0.506958	92
Fig S3 (all Metabolites drift corrected vs. clinical parameters)	training split by center	clin	99946	CRP	haematology	Clin_UVA	.Cvalue	Metab	117	Hypoxanthine	Nucleotides and metabolites	Metab_MVA_UVA	LOG_QCRFSC_Peakarea_OEME	0.247702	0.0613565	0.95	0.0428071	0.432602	2.3984	88	0.277169	90
Fig S3 (all Metabolites drift corrected vs. clinical parameters)	training split by center	clin	99947	Serumalbumin	haematology	Clin_UVA	.Cvalue	Metab	117	Hypoxanthine	Nucleotides and metabolites	Metab_MVA_UVA	LOG_QCRFSC_Peakarea_OEME	-0.129481	0.0167653	0.95	-0.328869	0.080959	-1.21797	87	0.736103	89
Fig S3 (all Metabolites drift corrected vs. clinical parameters)	training split by center	clin	99948	RDW	haematology	Clin_UVA	.Cvalue	Metab	117	Hypoxanthine	Nucleotides and metabolites	Metab_MVA_UVA	LOG_QCRFSC_Peakarea_OEME	-0.0997298	0.00994604	0.95	-0.306343	0.115857	-0.913134	83	0.823216	85
Fig S3 (all Metabolites drift corrected vs. clinical parameters)	training split by center	clin	99910	sixMWD	medical history	Clin_UVA	.Cvalue	Metab	117	Hypoxanthine	Nucleotides and metabolites	Metab_MVA_UVA	LOG_QCRFSC_Peakarea_OEME	-0.0266541	0.000710443	0.95	-0.249146	0.19851	-0.230914	75	0.979202	77
Fig S3 (all Metabolites drift corrected vs. clinical parameters)	training split by center	clin	99913	HMV_CO_l_over_min	RHC	Clin_UVA	.Cvalue	Metab	117	Hypoxanthine	Nucleotides and metabolites	Metab_MVA_UVA	LOG_QCRFSC_Peakarea_OEME	-0.161889	0.0262079	0.95	-0.372366	0.0644263	-1.42074	75	0.664089	77
Fig S3 (all Metabolites drift corrected vs. clinical parameters)	training split by center	clin	99916	CI_lminm2	RHC	Clin_UVA	.Cvalue	Metab	117	Hypoxanthine	Nucleotides and metabolites	Metab_MVA_UVA	LOG_QCRFSC_Peakarea_OEME	-0.103343	0.0106798	0.95	-0.319917	0.123494	-0.899794	75	0.827918	77
Fig S3 (all Metabolites drift corrected vs. clinical parameters)	training split by center	clin	99921	SPAP_PA_syst_mmHg	RHC	Clin_UVA	.Cvalue	Metab	117	Hypoxanthine	Nucleotides and metabolites	Metab_MVA_UVA	LOG_QCRFSC_Peakarea_OEME	-0.196096	0.0384535	0.95	-0.378842	0.00136912	-1.96956	97	0.45087	99
Fig S3 (all Metabolites drift corrected vs. clinical parameters)	training split by center	clin	99935	FVCpercsoll	pulmonary function test	Clin_UVA	.Cvalue	Metab	117	Hypoxanthine	Nucleotides and metabolites	Metab_MVA_UVA	LOG_QCRFSC_Peakarea_OEME	-0.073616	0.00541931	0.95	-0.267145	0.125621	-0.727006	97	0.869898	99
Fig S3 (all Metabolites drift corrected vs. clinical parameters)	training split by center	clin	99936	FEV1percsoll	pulmonary function test	Clin_UVA	.Cvalue	Metab	117	Hypoxanthine	Nucleotides and metabolites	Metab_MVA_UVA	LOG_QCRFSC_Peakarea_OEME	-0.108525	0.0117777	0.95	-0.29952	0.0908326	-1.0752	97	0.773351	99
Fig S3 (all Metabolites drift corrected vs. clinical parameters)	training split by center	clin	99937	FEV1_over_FVCperc	pulmonary function test	Clin_UVA	.Cvalue	Metab	117	Hypoxanthine	Nucleotides and metabolites	Metab_MVA_UVA	LOG_QCRFSC_Peakarea_OEME	-0.0763613	0.00583105	0.95	-0.269707	0.122903	-0.754274	97	0.864351	99
Fig S3 (all Metabolites drift corrected vs. clinical parameters)	training split by center	clin	99943	Uric_acid	haematology	Clin_UVA	.Cvalue	Metab	117	Hypoxanthine	Nucleotides and metabolites	Metab_MVA_UVA	LOG_QCRFSC_Peakarea_OEME	-0.0536891	0.00288252	0.95	-0.257913	0.155127	-0.504376	88	0.92008	90
Fig S3 (all Metabolites drift corrected vs. clinical parameters)	training split by center	clin	99945	NT_pro_BNP	haematology	Clin_UVA	.Cvalue	Metab	117	Hypoxanthine	Nucleotides and metabolites	Metab_MVA_UVA	LOG_QCRFSC_Peakarea_OEME	0.120967	0.014633	0.95	-0.0859808	0.317908	1.15608	90	0.75374	92
Fig S3 (all Metabolites drift corrected vs. clinical parameters)	training split by center	clin	99902	age	medical history	Clin_UVA	.Cvalue	Metab	117	Hypoxanthine	Nucleotides and metabolites	Metab_MVA_UVA	LOG_QCRFSC_Peakarea_OEME	-0.0897853	0.0080614	0.95	-0.23796	0.0624738	-1.16149	166	0.75022	168
Fig S3 (all Metabolites drift corrected vs. clinical parameters)	training split by center	clin	99903	BMI	medical history	Clin_UVA	.Cvalue	Metab	117	Hypoxanthine	Nucleotides and metabolites	Metab_MVA_UVA	LOG_QCRFSC_Peakarea_OEME	-0.101492	0.0103007	0.95	-0.249075	0.0506966	-1.31442	166	0.703768	168
Fig S3 (all Metabolites drift corrected vs. clinical parameters)	training split by center	clin	99999	mean_PAP_mmHg	RHC	Clin_UVA	.Cvalue	Metab	117	Hypoxanthine	Nucleotides and metabolites	Metab_MVA_UVA	LOG_QCRFSC_Peakarea_OEME	-0.0370114	0.00136984	0.95	-0.258844	0.18853	-0.320748	75	0.963552	77
Fig S3 (all Metabolites drift corrected vs. clinical parameters)	training split by center	clin	99939	TLCpercsoll	pulmonary function test	Clin_UVA	.Cvalue	Metab	118	Indoxyl sulphate	Others	Metab_MVA_UVA	LOG_QCRFSC_Peakarea_OEME	-0.219265	0.0480771	0.95	-0.451964	0.0413741	-1.68175	56	0.573172	58
Fig S3 (all Metabolites drift corrected vs. clinical parameters)	training split by center	clin	99940	DLCOcVApercsoll	pulmonary function test	Clin_UVA	.Cvalue	Metab	118	Indoxyl sulphate	Others	Metab_MVA_UVA	LOG_QCRFSC_Peakarea_OEME	0.126778	0.0160728	0.95	-0.14334	0.379318	0.930469	53	0.816583	55
Fig S3 (all Metabolites drift corrected vs. clinical parameters)	training split by center	clin	99911	PAWP_mmHg	RHC	Clin_UVA	.Cvalue	Metab	118	Indoxyl sulphate	Others	Metab_MVA_UVA	LOG_QCRFSC_Peakarea_OEME	0.193784	0.0375523	0.95	-0.034704	0.403021	1.68768	73	0.568409	75
Fig S3 (all Metabolites drift corrected vs. clinical parameters)	training split by center	clin	99912	CVP_RAP_mmHg	RHC	Clin_UVA	.Cvalue	Metab	118	Indoxyl sulphate	Others	Metab_MVA_UVA	LOG_QCRFSC_Peakarea_OEME	0.163006	0.0265709	0.95	-0.0664131	0.376055	1.4116	73	0.670353	75
Fig S3 (all Metabolites drift corrected vs. clinical parameters)	training split by center	clin	99914	SVR_WU	RHC	Clin_UVA	.Cvalue	Metab	118	Indoxyl sulphate	Others	Metab_MVA_UVA	LOG_QCRFSC_Peakarea_OEME	0.0947755	0.0089824	0.95	-0.135092	0.314962	0.813424	73	0.848973	75
Fig S3 (all Metabolites drift corrected vs. clinical parameters)	training split by center	clin	99915	PVR_WU	RHC	Clin_UVA	.Cvalue	Metab	118	Indoxyl sulphate	Others	Metab_MVA_UVA	LOG_QCRFSC_Peakarea_OEME	0.0441851	0.00195232	0.95	-0.184628	0.268455	0.377887	73	0.951381	75
Fig S3 (all Metabolites drift corrected vs. clinical parameters)	training split by center	clin	99917	SVRI_WU_m2	RHC	Clin_UVA	.Cvalue	Metab	118	Indoxyl sulphate	Others	Metab_MVA_UVA	LOG_QCRFSC_Peakarea_OEME	0.0908423	0.00825232	0.95	-0.138985	0.311384	0.779379	73	0.85881	75
Fig S3 (all Metabolites drift corrected vs. clinical parameters)	training split by center	clin	99918	PVRI_WU_m2	RHC	Clin_UVA	.Cvalue	Metab	118	Indoxyl sulphate	Others	Metab_MVA_UVA	LOG_QCRFSC_Peakarea_OEME	0.0378587	0.00143328	0.95	-0.190742	0.262564	0.323697	73	0.963552	75
Fig S3 (all Metabolites drift corrected vs. clinical parameters)	training split by center	clin	99919	blood_pressure_systolic_mmHg	medical history	Clin_UVA	.Cvalue	Metab	118	Indoxyl sulphate	Others	Metab_MVA_UVA	LOG_QCRFSC_Peakarea_OEME	-0.0642923	0.0041335	0.95	-0.287065	0.165078	-0.550453	73	0.908849	75
Fig S3 (all Metabolites drift corrected vs. clinical parameters)	training split by center	clin	99920	blood_pressure_diastolic_mmHg	medical history	Clin_UVA	.Cvalue	Metab	118	Indoxyl sulphate	Others	Metab_MVA_UVA	LOG_QCRFSC_Peakarea_OEME	-0.244901	0.0599765	0.95	-0.447016	-0.018995	-2.15816	73	0.369352	75
Fig S3 (all Metabolites drift corrected vs. clinical parameters)	training split by center	clin	99922	DPAP_PA_diast_mmHg	RHC	Clin_UVA	.Cvalue	Metab	118	Indoxyl sulphate	Others	Metab_MVA_UVA	LOG_QCRFSC_Peakarea_OEME	0.0067078	4.49945e-05	0.95	-0.22059	0.233314	0.0573127	73	0.991128	75
Fig S3 (all Metabolites drift corrected vs. clinical parameters)	training split by center	clin	99923	art_pO2_mmHg	blood gas	Clin_UVA	.Cvalue	Metab	118	Indoxyl sulphate	Others	Metab_MVA_UVA	LOG_QCRFSC_Peakarea_OEME	0.1791	0.0320769	0.95	-0.0498896	0.390201	1.55538	73	0.620883	75
Fig S3 (all Metabolites drift corrected vs. clinical parameters)	training split by center	clin	99924	art_pCO2_mmHg	blood gas	Clin_UVA	.Cvalue	Metab	118	Indoxyl sulphate	Others	Metab_MVA_UVA	LOG_QCRFSC_Peakarea_OEME	0.0663513	0.00440249	0.95	-0.163066	0.288962	0.568158	73	0.908849	75
Fig S3 (all Metabolites drift corrected vs. clinical parameters)	training split by center	clin	99925	art_SO2_perc	blood gas	Clin_UVA	.Cvalue	Metab	118	Indoxyl sulphate	Others	Metab_MVA_UVA	LOG_QCRFSC_Peakarea_OEME	0.195941	0.0383927	0.95	-0.0324651	0.404896	1.70721	73	0.560193	75
Fig S3 (all Metabolites drift corrected vs. clinical parameters)	training split by center	clin	99926	ven_SO2_perc	blood gas	Clin_UVA	.Cvalue	Metab	118	Indoxyl sulphate	Others	Metab_MVA_UVA	LOG_QCRFSC_Peakarea_OEME	0.0479073	0.00229511	0.95	-0.181023	0.271913	0.40979	73	0.94455	75
Fig S3 (all Metabolites drift corrected vs. clinical parameters)	training split by center	clin	99927	art_tO2_Volperc	RHC	Clin_UVA	.Cvalue	Metab	118	Indoxyl sulphate	Others	Metab_MVA_UVA	LOG_QCRFSC_Peakarea_OEME	-0.00425881	1.81374e-05	0.95	-0.230997	0.222919	-0.0363876	73	0.992394	75
Fig S3 (all Metabolites drift corrected vs. clinical parameters)	training split by center	clin	99928	ven_tO2_Volperc	RHC	Clin_UVA	.Cvalue	Metab	118	Indoxyl sulphate	Others	Metab_MVA_UVA	LOG_QCRFSC_Peakarea_OEME	-0.0259907	0.000675516	0.95	-0.251469	0.202164	-0.22214	73	0.979543	75
Fig S3 (all Metabolites drift corrected vs. clinical parameters)	training split by center	clin	99929	AVDO2_Volperc	RHC	Clin_UVA	.Cvalue	Metab	118	Indoxyl sulphate	Others	Metab_MVA_UVA	LOG_QCRFSC_Peakarea_OEME	0.0356319	0.00126963	0.95	-0.19289	0.260487	0.304633	73	0.963936	75
Fig S3 (all Metabolites drift corrected vs. clinical parameters)	training split by center	clin	99930	O2_Aufnahme_l_per_min	RHC	Clin_UVA	.Cvalue	Metab	118	Indoxyl sulphate	Others	Metab_MVA_UVA	LOG_QCRFSC_Peakarea_OEME	-0.115756	0.0133994	0.95	-0.333944	0.114207	-0.99571	73	0.799139	75
Fig S3 (all Metabolites drift corrected vs. clinical parameters)	training split by center	clin	99931	PVR_over_SVR	RHC	Clin_UVA	.Cvalue	Metab	118	Indoxyl sulphate	Others	Metab_MVA_UVA	LOG_QCRFSC_Peakarea_OEME	-0.0298546	0.000891299	0.95	-0.255088	0.198452	-0.255192	73	0.976652	75
Fig S3 (all Metabolites drift corrected vs. clinical parameters)	training split by center	clin	99932	VCS_SO2_perc	RHC	Clin_UVA	.Cvalue	Metab	118	Indoxyl sulphate	Others	Metab_MVA_UVA	LOG_QCRFSC_Peakarea_OEME	0.101558	0.010314	0.95	-0.131584	0.324054	0.860189	71	0.840786	73
Fig S3 (all Metabolites drift corrected vs. clinical parameters)	training split by center	clin	99933	VCS_tO2_Volperc	RHC	Clin_UVA	.Cvalue	Metab	118	Indoxyl sulphate	Others	Metab_MVA_UVA	LOG_QCRFSC_Peakarea_OEME	0.0288196	0.000830569	0.95	-0.202591	0.257182	0.242939	71	0.978565	73
Fig S3 (all Metabolites drift corrected vs. clinical parameters)	training split by center	clin	99934	VCSPADO2_Volperc	RHC	Clin_UVA	.Cvalue	Metab	118	Indoxyl sulphate	Others	Metab_MVA_UVA	LOG_QCRFSC_Peakarea_OEME	-0.123973	0.0153693	0.95	-0.344222	0.109209	-1.05274	71	0.780006	73
Fig S3 (all Metabolites drift corrected vs. clinical parameters)	training split by center	clin	99938	DLCOcSBpercsoll	pulmonary function test	Clin_UVA	.Cvalue	Metab	118	Indoxyl sulphate	Others	Metab_MVA_UVA	LOG_QCRFSC_Peakarea_OEME	0.118151	0.0139597	0.95	-0.0948578	0.320815	1.09698	85	0.76937	87
Fig S3 (all Metabolites drift corrected vs. clinical parameters)	training split by center	clin	99941	Hb	haematology	Clin_UVA	.Cvalue	Metab	118	Indoxyl sulphate	Others	Metab_MVA_UVA	LOG_QCRFSC_Peakarea_OEME	-0.168286	0.0283201	0.95	-0.361695	0.0390111	-1.61057	89	0.599917	91
Fig S3 (all Metabolites drift corrected vs. clinical parameters)	training split by center	clin	99942	Creatinin	haematology	Clin_UVA	.Cvalue	Metab	118	Indoxyl sulphate	Others	Metab_MVA_UVA	LOG_QCRFSC_Peakarea_OEME	0.289613	0.0838756	0.95	0.0877869	0.468599	2.83845	88	0.137645	90
Fig S3 (all Metabolites drift corrected vs. clinical parameters)	training split by center	clin	99944	Bilirubin_ges	haematology	Clin_UVA	.Cvalue	Metab	118	Indoxyl sulphate	Others	Metab_MVA_UVA	LOG_QCRFSC_Peakarea_OEME	-0.0718163	0.00515758	0.95	-0.27482	0.137317	-0.67544	88	0.883488	90
Fig S3 (all Metabolites drift corrected vs. clinical parameters)	training split by center	clin	99946	CRP	haematology	Clin_UVA	.Cvalue	Metab	118	Indoxyl sulphate	Others	Metab_MVA_UVA	LOG_QCRFSC_Peakarea_OEME	0.0693169	0.00480484	0.95	-0.14219	0.27477	0.644369	86	0.886438	88
Fig S3 (all Metabolites drift corrected vs. clinical parameters)	training split by center	clin	99947	Serumalbumin	haematology	Clin_UVA	.Cvalue	Metab	118	Indoxyl sulphate	Others	Metab_MVA_UVA	LOG_QCRFSC_Peakarea_OEME	0.0246148	0.000605888	0.95	-0.187003	0.234049	0.227006	85	0.979202	87
Fig S3 (all Metabolites drift corrected vs. clinical parameters)	training split by center	clin	99948	RDW	haematology	Clin_UVA	.Cvalue	Metab	118	Indoxyl sulphate	Others	Metab_MVA_UVA	LOG_QCRFSC_Peakarea_OEME	-0.0119718	0.000143324	0.95	-0.227075	0.204245	-0.107754	81	0.987676	83
Fig S3 (all Metabolites drift corrected vs. clinical parameters)	training split by center	clin	99910	sixMWD	medical history	Clin_UVA	.Cvalue	Metab	118	Indoxyl sulphate	Others	Metab_MVA_UVA	LOG_QCRFSC_Peakarea_OEME	-0.18439	0.0339997	0.95	-0.394828	0.0444313	-1.60291	73	0.605227	75
Fig S3 (all Metabolites drift corrected vs. clinical parameters)	training split by center	clin	99913	HMV_CO_l_over_min	RHC	Clin_UVA	.Cvalue	Metab	118	Indoxyl sulphate	Others	Metab_MVA_UVA	LOG_QCRFSC_Peakarea_OEME	-0.00718334	5.16003e-05	0.95	-0.233764	0.220137	-0.061376	73	0.991128	75
Fig S3 (all Metabolites drift corrected vs. clinical parameters)	training split by center	clin	99916	CI_lminm2	RHC	Clin_UVA	.Cvalue	Metab	118	Indoxyl sulphate	Others	Metab_MVA_UVA	LOG_QCRFSC_Peakarea_OEME	-0.049645	0.00246463	0.95	-0.273525	0.179337	-0.424691	73	0.940892	75
Fig S3 (all Metabolites drift corrected vs. clinical parameters)	training split by center	clin	99921	SPAP_PA_syst_mmHg	RHC	Clin_UVA	.Cvalue	Metab	118	Indoxyl sulphate	Others	Metab_MVA_UVA	LOG_QCRFSC_Peakarea_OEME	-0.0483333	0.0023361	0.95	-0.245413	0.152583	-0.471646	95	0.927313	97
Fig S3 (all Metabolites drift corrected vs. clinical parameters)	training split by center	clin	99935	FVCpercsoll	pulmonary function test	Clin_UVA	.Cvalue	Metab	118	Indoxyl sulphate	Others	Metab_MVA_UVA	LOG_QCRFSC_Peakarea_OEME	-0.018872	0.000356154	0.95	-0.216482	0.180224	-0.18494	96	0.985428	98
Fig S3 (all Metabolites drift corrected vs. clinical parameters)	training split by center	clin	99936	FEV1percsoll	pulmonary function test	Clin_UVA	.Cvalue	Metab	118	Indoxyl sulphate	Others	Metab_MVA_UVA	LOG_QCRFSC_Peakarea_OEME	0.0773509	0.00598316	0.95	-0.122957	0.271603	0.760158	96	0.863	98
Fig S3 (all Metabolites drift corrected vs. clinical parameters)	training split by center	clin	99937	FEV1_over_FVCperc	pulmonary function test	Clin_UVA	.Cvalue	Metab	118	Indoxyl sulphate	Others	Metab_MVA_UVA	LOG_QCRFSC_Peakarea_OEME	0.182381	0.033263	0.95	-0.0166416	0.367503	1.81745	96	0.51234	98
Fig S3 (all Metabolites drift corrected vs. clinical parameters)	training split by center	clin	99943	Uric_acid	haematology	Clin_UVA	.Cvalue	Metab	118	Indoxyl sulphate	Others	Metab_MVA_UVA	LOG_QCRFSC_Peakarea_OEME	0.356094	0.126803	0.95	0.158471	0.526285	3.53393	86	0.0280801	88
Fig S3 (all Metabolites drift corrected vs. clinical parameters)	training split by center	clin	99945	NT_pro_BNP	haematology	Clin_UVA	.Cvalue	Metab	118	Indoxyl sulphate	Others	Metab_MVA_UVA	LOG_QCRFSC_Peakarea_OEME	0.136803	0.018715	0.95	-0.0723377	0.33442	1.2955	88	0.710644	90
Fig S3 (all Metabolites drift corrected vs. clinical parameters)	training split by center	clin	99902	age	medical history	Clin_UVA	.Cvalue	Metab	118	Indoxyl sulphate	Others	Metab_MVA_UVA	LOG_QCRFSC_Peakarea_OEME	0.1715	0.0294124	0.95	0.0196934	0.315578	2.22931	164	0.331877	166
Fig S3 (all Metabolites drift corrected vs. clinical parameters)	training split by center	clin	99903	BMI	medical history	Clin_UVA	.Cvalue	Metab	118	Indoxyl sulphate	Others	Metab_MVA_UVA	LOG_QCRFSC_Peakarea_OEME	0.0411447	0.00169289	0.95	-0.111878	0.192261	0.527356	164	0.912975	166
Fig S3 (all Metabolites drift corrected vs. clinical parameters)	training split by center	clin	99999	mean_PAP_mmHg	RHC	Clin_UVA	.Cvalue	Metab	118	Indoxyl sulphate	Others	Metab_MVA_UVA	LOG_QCRFSC_Peakarea_OEME	0.00894032	7.99293e-05	0.95	-0.218465	0.235424	0.0763892	73	0.989979	75
Fig S3 (all Metabolites drift corrected vs. clinical parameters)	training split by center	clin	99939	TLCpercsoll	pulmonary function test	Clin_UVA	.Cvalue	Metab	123	Kynurenine	Amino acids, peptides and metabolites	Metab_MVA_UVA	LOG_QCRFSC_Peakarea_OEME	-0.33529	0.112419	0.95	-0.544611	-0.0866472	-2.68691	57	0.188647	59
Fig S3 (all Metabolites drift corrected vs. clinical parameters)	training split by center	clin	99940	DLCOcVApercsoll	pulmonary function test	Clin_UVA	.Cvalue	Metab	123	Kynurenine	Amino acids, peptides and metabolites	Metab_MVA_UVA	LOG_QCRFSC_Peakarea_OEME	-0.175823	0.0309138	0.95	-0.41934	0.0912974	-1.31248	54	0.709188	56
Fig S3 (all Metabolites drift corrected vs. clinical parameters)	training split by center	clin	99911	PAWP_mmHg	RHC	Clin_UVA	.Cvalue	Metab	123	Kynurenine	Amino acids, peptides and metabolites	Metab_MVA_UVA	LOG_QCRFSC_Peakarea_OEME	0.286843	0.0822791	0.95	0.0671806	0.479985	2.5931	75	0.206593	77
Fig S3 (all Metabolites drift corrected vs. clinical parameters)	training split by center	clin	99912	CVP_RAP_mmHg	RHC	Clin_UVA	.Cvalue	Metab	123	Kynurenine	Amino acids, peptides and metabolites	Metab_MVA_UVA	LOG_QCRFSC_Peakarea_OEME	0.40907	0.167338	0.95	0.20376	0.579915	3.88234	75	0.012746	77
Fig S3 (all Metabolites drift corrected vs. clinical parameters)	training split by center	clin	99914	SVR_WU	RHC	Clin_UVA	.Cvalue	Metab	123	Kynurenine	Amino acids, peptides and metabolites	Metab_MVA_UVA	LOG_QCRFSC_Peakarea_OEME	-0.0531328	0.0028231	0.95	-0.273853	0.172904	-0.460795	75	0.930812	77
Fig S3 (all Metabolites drift corrected vs. clinical parameters)	training split by center	clin	99915	PVR_WU	RHC	Clin_UVA	.Cvalue	Metab	123	Kynurenine	Amino acids, peptides and metabolites	Metab_MVA_UVA	LOG_QCRFSC_Peakarea_OEME	0.125006	0.0156264	0.95	-0.101824	0.339479	1.09114	75	0.770559	77
Fig S3 (all Metabolites drift corrected vs. clinical parameters)	training split by center	clin	99917	SVRI_WU_m2	RHC	Clin_UVA	.Cvalue	Metab	123	Kynurenine	Amino acids, peptides and metabolites	Metab_MVA_UVA	LOG_QCRFSC_Peakarea_OEME	0.0281403	0.000791874	0.95	-0.197081	0.25054	0.243798	75	0.978498	77
Fig S3 (all Metabolites drift corrected vs. clinical parameters)	training split by center	clin	99918	PVRI_WU_m2	RHC	Clin_UVA	.Cvalue	Metab	123	Kynurenine	Amino acids, peptides and metabolites	Metab_MVA_UVA	LOG_QCRFSC_Peakarea_OEME	0.18192	0.033095	0.95	-0.0438452	0.390008	1.60221	75	0.605227	77
Fig S3 (all Metabolites drift corrected vs. clinical parameters)	training split by center	clin	99919	blood_pressure_systolic_mmHg	medical history	Clin_UVA	.Cvalue	Metab	123	Kynurenine	Amino acids, peptides and metabolites	Metab_MVA_UVA	LOG_QCRFSC_Peakarea_OEME	-0.244217	0.0596419	0.95	-0.443914	-0.0214092	-2.18102	75	0.356374	77
Fig S3 (all Metabolites drift corrected vs. clinical parameters)	training split by center	clin	99920	blood_pressure_diastolic_mmHg	medical history	Clin_UVA	.Cvalue	Metab	123	Kynurenine	Amino acids, peptides and metabolites	Metab_MVA_UVA	LOG_QCRFSC_Peakarea_OEME	-0.0364447	0.00132822	0.95	-0.258315	0.189077	-0.315831	75	0.963552	77
Fig S3 (all Metabolites drift corrected vs. clinical parameters)	training split by center	clin	99922	DPAP_PA_diast_mmHg	RHC	Clin_UVA	.Cvalue	Metab	123	Kynurenine	Amino acids, peptides and metabolites	Metab_MVA_UVA	LOG_QCRFSC_Peakarea_OEME	0.274411	0.0753012	0.95	0.0537345	0.469531	2.47133	75	0.249371	77
Fig S3 (all Metabolites drift corrected vs. clinical parameters)	training split by center	clin	99923	art_pO2_mmHg	blood gas	Clin_UVA	.Cvalue	Metab	123	Kynurenine	Amino acids, peptides and metabolites	Metab_MVA_UVA	LOG_QCRFSC_Peakarea_OEME	-0.137759	0.0189774	0.95	-0.35091	0.0889653	-1.20451	75	0.739717	77
Fig S3 (all Metabolites drift corrected vs. clinical parameters)	training split by center	clin	99924	art_pCO2_mmHg	blood gas	Clin_UVA	.Cvalue	Metab	123	Kynurenine	Amino acids, peptides and metabolites	Metab_MVA_UVA	LOG_QCRFSC_Peakarea_OEME	-0.13563	0.0183955	0.95	-0.349007	0.0911169	-1.18554	75	0.74268	77
Fig S3 (all Metabolites drift corrected vs. clinical parameters)	training split by center	clin	99925	art_SO2_perc	blood gas	Clin_UVA	.Cvalue	Metab	123	Kynurenine	Amino acids, peptides and metabolites	Metab_MVA_UVA	LOG_QCRFSC_Peakarea_OEME	-0.143896	0.0207061	0.95	-0.356389	0.0827498	-1.25928	75	0.720673	77
Fig S3 (all Metabolites drift corrected vs. clinical parameters)	training split by center	clin	99926	ven_SO2_perc	blood gas	Clin_UVA	.Cvalue	Metab	123	Kynurenine	Amino acids, peptides and metabolites	Metab_MVA_UVA	LOG_QCRFSC_Peakarea_OEME	-0.293426	0.0860988	0.95	-0.485497	-0.0743323	-2.65815	75	0.190109	77
Fig S3 (all Metabolites drift corrected vs. clinical parameters)	training split by center	clin	99927	art_tO2_Volperc	RHC	Clin_UVA	.Cvalue	Metab	123	Kynurenine	Amino acids, peptides and metabolites	Metab_MVA_UVA	LOG_QCRFSC_Peakarea_OEME	-0.0209615	0.000439387	0.95	-0.243796	0.203975	-0.181572	75	0.985445	77
Fig S3 (all Metabolites drift corrected vs. clinical parameters)	training split by center	clin	99928	ven_tO2_Volperc	RHC	Clin_UVA	.Cvalue	Metab	123	Kynurenine	Amino acids, peptides and metabolites	Metab_MVA_UVA	LOG_QCRFSC_Peakarea_OEME	-0.132506	0.0175579	0.95	-0.34621	0.0942703	-1.15775	75	0.75374	77
Fig S3 (all Metabolites drift corrected vs. clinical parameters)	training split by center	clin	99929	AVDO2_Volperc	RHC	Clin_UVA	.Cvalue	Metab	123	Kynurenine	Amino acids, peptides and metabolites	Metab_MVA_UVA	LOG_QCRFSC_Peakarea_OEME	0.195892	0.0383736	0.95	-0.0293759	0.402223	1.72999	75	0.55454	77
Fig S3 (all Metabolites drift corrected vs. clinical parameters)	training split by center	clin	99930	O2_Aufnahme_l_per_min	RHC	Clin_UVA	.Cvalue	Metab	123	Kynurenine	Amino acids, peptides and metabolites	Metab_MVA_UVA	LOG_QCRFSC_Peakarea_OEME	0.153491	0.0235595	0.95	-0.0729972	0.364924	1.34521	75	0.693243	77
Fig S3 (all Metabolites drift corrected vs. clinical parameters)	training split by center	clin	99931	PVR_over_SVR	RHC	Clin_UVA	.Cvalue	Metab	123	Kynurenine	Amino acids, peptides and metabolites	Metab_MVA_UVA	LOG_QCRFSC_Peakarea_OEME	0.21157	0.0447619	0.95	-0.0130259	0.415843	1.87469	75	0.486696	77
Fig S3 (all Metabolites drift corrected vs. clinical parameters)	training split by center	clin	99932	VCS_SO2_perc	RHC	Clin_UVA	.Cvalue	Metab	123	Kynurenine	Amino acids, peptides and metabolites	Metab_MVA_UVA	LOG_QCRFSC_Peakarea_OEME	-0.238017	0.0566523	0.95	-0.441148	-0.0116869	-2.0938	73	0.393269	75
Fig S3 (all Metabolites drift corrected vs. clinical parameters)	training split by center	clin	99933	VCS_tO2_Volperc	RHC	Clin_UVA	.Cvalue	Metab	123	Kynurenine	Amino acids, peptides and metabolites	Metab_MVA_UVA	LOG_QCRFSC_Peakarea_OEME	-0.121147	0.0146767	0.95	-0.338794	0.108806	-1.04276	73	0.784204	75
Fig S3 (all Metabolites drift corrected vs. clinical parameters)	training split by center	clin	99934	VCSPADO2_Volperc	RHC	Clin_UVA	.Cvalue	Metab	123	Kynurenine	Amino acids, peptides and metabolites	Metab_MVA_UVA	LOG_QCRFSC_Peakarea_OEME	-0.0447706	0.00200441	0.95	-0.268999	0.184061	-0.382904	73	0.950815	75
Fig S3 (all Metabolites drift corrected vs. clinical parameters)	training split by center	clin	99938	DLCOcSBpercsoll	pulmonary function test	Clin_UVA	.Cvalue	Metab	123	Kynurenine	Amino acids, peptides and metabolites	Metab_MVA_UVA	LOG_QCRFSC_Peakarea_OEME	-0.0535994	0.0028729	0.95	-0.260122	0.157612	-0.497776	86	0.920437	88
Fig S3 (all Metabolites drift corrected vs. clinical parameters)	training split by center	clin	99941	Hb	haematology	Clin_UVA	.Cvalue	Metab	123	Kynurenine	Amino acids, peptides and metabolites	Metab_MVA_UVA	LOG_QCRFSC_Peakarea_OEME	0.0482078	0.00232399	0.95	-0.157043	0.249466	0.460408	91	0.930812	93
Fig S3 (all Metabolites drift corrected vs. clinical parameters)	training split by center	clin	99942	Creatinin	haematology	Clin_UVA	.Cvalue	Metab	123	Kynurenine	Amino acids, peptides and metabolites	Metab_MVA_UVA	LOG_QCRFSC_Peakarea_OEME	0.450723	0.203151	0.95	0.270915	0.600138	4.79008	90	0.000876368	92
Fig S3 (all Metabolites drift corrected vs. clinical parameters)	training split by center	clin	99944	Bilirubin_ges	haematology	Clin_UVA	.Cvalue	Metab	123	Kynurenine	Amino acids, peptides and metabolites	Metab_MVA_UVA	LOG_QCRFSC_Peakarea_OEME	0.256064	0.0655687	0.95	0.0540828	0.437914	2.51302	90	0.229602	92
Fig S3 (all Metabolites drift corrected vs. clinical parameters)	training split by center	clin	99946	CRP	haematology	Clin_UVA	.Cvalue	Metab	123	Kynurenine	Amino acids, peptides and metabolites	Metab_MVA_UVA	LOG_QCRFSC_Peakarea_OEME	0.113364	0.0128514	0.95	-0.0959804	0.313105	1.07035	88	0.775668	90
Fig S3 (all Metabolites drift corrected vs. clinical parameters)	training split by center	clin	99947	Serumalbumin	haematology	Clin_UVA	.Cvalue	Metab	123	Kynurenine	Amino acids, peptides and metabolites	Metab_MVA_UVA	LOG_QCRFSC_Peakarea_OEME	-0.0342156	0.00117071	0.95	-0.240757	0.17529	-0.319329	87	0.963552	89
Fig S3 (all Metabolites drift corrected vs. clinical parameters)	training split by center	clin	99948	RDW	haematology	Clin_UVA	.Cvalue	Metab	123	Kynurenine	Amino acids, peptides and metabolites	Metab_MVA_UVA	LOG_QCRFSC_Peakarea_OEME	0.217217	0.0471832	0.95	0.00429146	0.4113	2.02735	83	0.421829	85
Fig S3 (all Metabolites drift corrected vs. clinical parameters)	training split by center	clin	99910	sixMWD	medical history	Clin_UVA	.Cvalue	Metab	123	Kynurenine	Amino acids, peptides and metabolites	Metab_MVA_UVA	LOG_QCRFSC_Peakarea_OEME	-0.266101	0.0708098	0.95	-0.462514	-0.0447919	-2.3907	75	0.282548	77
Fig S3 (all Metabolites drift corrected vs. clinical parameters)	training split by center	clin	99913	HMV_CO_l_over_min	RHC	Clin_UVA	.Cvalue	Metab	123	Kynurenine	Amino acids, peptides and metabolites	Metab_MVA_UVA	LOG_QCRFSC_Peakarea_OEME	0.0279115	0.000779052	0.95	-0.197301	0.250325	0.241815	75	0.978565	77
Fig S3 (all Metabolites drift corrected vs. clinical parameters)	training split by center	clin	99916	CI_lminm2	RHC	Clin_UVA	.Cvalue	Metab	123	Kynurenine	Amino acids, peptides and metabolites	Metab_MVA_UVA	LOG_QCRFSC_Peakarea_OEME	-0.0857647	0.00735559	0.95	-0.303906	0.140921	-0.745491	75	0.864889	77
Fig S3 (all Metabolites drift corrected vs. clinical parameters)	training split by center	clin	99921	SPAP_PA_syst_mmHg	RHC	Clin_UVA	.Cvalue	Metab	123	Kynurenine	Amino acids, peptides and metabolites	Metab_MVA_UVA	LOG_QCRFSC_Peakarea_OEME	0.285595	0.0815644	0.95	0.0934517	0.457228	2.93502	97	0.112476	99
Fig S3 (all Metabolites drift corrected vs. clinical parameters)	training split by center	clin	99935	FVCpercsoll	pulmonary function test	Clin_UVA	.Cvalue	Metab	123	Kynurenine	Amino acids, peptides and metabolites	Metab_MVA_UVA	LOG_QCRFSC_Peakarea_OEME	0.0716868	0.00513899	0.95	-0.12753	0.265343	0.707854	97	0.876748	99
Fig S3 (all Metabolites drift corrected vs. clinical parameters)	training split by center	clin	99936	FEV1percsoll	pulmonary function test	Clin_UVA	.Cvalue	Metab	123	Kynurenine	Amino acids, peptides and metabolites	Metab_MVA_UVA	LOG_QCRFSC_Peakarea_OEME	0.179704	0.0322936	0.95	-0.018359	0.364196	1.79917	97	0.522296	99
Fig S3 (all Metabolites drift corrected vs. clinical parameters)	training split by center	clin	99937	FEV1_over_FVCperc	pulmonary function test	Clin_UVA	.Cvalue	Metab	123	Kynurenine	Amino acids, peptides and metabolites	Metab_MVA_UVA	LOG_QCRFSC_Peakarea_OEME	0.265109	0.070283	0.95	0.0714363	0.439519	2.70792	97	0.172068	99
Fig S3 (all Metabolites drift corrected vs. clinical parameters)	training split by center	clin	99943	Uric_acid	haematology	Clin_UVA	.Cvalue	Metab	123	Kynurenine	Amino acids, peptides and metabolites	Metab_MVA_UVA	LOG_QCRFSC_Peakarea_OEME	0.371828	0.138256	0.95	0.17848	0.537528	3.75746	88	0.0164764	90
Fig S3 (all Metabolites drift corrected vs. clinical parameters)	training split by center	clin	99945	NT_pro_BNP	haematology	Clin_UVA	.Cvalue	Metab	123	Kynurenine	Amino acids, peptides and metabolites	Metab_MVA_UVA	LOG_QCRFSC_Peakarea_OEME	0.361343	0.130569	0.95	0.169036	0.527147	3.67641	90	0.020182	92
Fig S3 (all Metabolites drift corrected vs. clinical parameters)	training split by center	clin	99902	age	medical history	Clin_UVA	.Cvalue	Metab	123	Kynurenine	Amino acids, peptides and metabolites	Metab_MVA_UVA	LOG_QCRFSC_Peakarea_OEME	0.193258	0.0373485	0.95	0.0431092	0.334869	2.53779	166	0.213621	168
Fig S3 (all Metabolites drift corrected vs. clinical parameters)	training split by center	clin	99903	BMI	medical history	Clin_UVA	.Cvalue	Metab	123	Kynurenine	Amino acids, peptides and metabolites	Metab_MVA_UVA	LOG_QCRFSC_Peakarea_OEME	0.174222	0.0303533	0.95	0.0234303	0.317263	2.27956	166	0.31855	168
Fig S3 (all Metabolites drift corrected vs. clinical parameters)	training split by center	clin	99999	mean_PAP_mmHg	RHC	Clin_UVA	.Cvalue	Metab	123	Kynurenine	Amino acids, peptides and metabolites	Metab_MVA_UVA	LOG_QCRFSC_Peakarea_OEME	0.313358	0.0981934	0.95	0.0961261	0.502097	2.85769	75	0.136534	77
Fig S3 (all Metabolites drift corrected vs. clinical parameters)	training split by center	clin	99939	TLCpercsoll	pulmonary function test	Clin_UVA	.Cvalue	Metab	124	Lactic acid	Energy metabolism	Metab_MVA_UVA	LOG_QCRFSC_Peakarea_OEME	-0.169105	0.0285965	0.95	-0.407539	0.0909143	-1.29537	57	0.710644	59
Fig S3 (all Metabolites drift corrected vs. clinical parameters)	training split by center	clin	99940	DLCOcVApercsoll	pulmonary function test	Clin_UVA	.Cvalue	Metab	124	Lactic acid	Energy metabolism	Metab_MVA_UVA	LOG_QCRFSC_Peakarea_OEME	-0.0478688	0.00229142	0.95	-0.306907	0.217772	-0.352166	54	0.955573	56
Fig S3 (all Metabolites drift corrected vs. clinical parameters)	training split by center	clin	99911	PAWP_mmHg	RHC	Clin_UVA	.Cvalue	Metab	124	Lactic acid	Energy metabolism	Metab_MVA_UVA	LOG_QCRFSC_Peakarea_OEME	-0.0649071	0.00421293	0.95	-0.283345	0.159934	-0.567043	76	0.908849	78
Fig S3 (all Metabolites drift corrected vs. clinical parameters)	training split by center	clin	99912	CVP_RAP_mmHg	RHC	Clin_UVA	.Cvalue	Metab	124	Lactic acid	Energy metabolism	Metab_MVA_UVA	LOG_QCRFSC_Peakarea_OEME	-0.0812513	0.00660177	0.95	-0.298387	0.143881	-0.710682	76	0.87614	78
Fig S3 (all Metabolites drift corrected vs. clinical parameters)	training split by center	clin	99914	SVR_WU	RHC	Clin_UVA	.Cvalue	Metab	124	Lactic acid	Energy metabolism	Metab_MVA_UVA	LOG_QCRFSC_Peakarea_OEME	0.015372	0.000236298	0.95	-0.20787	0.237092	0.134026	76	0.985445	78
Fig S3 (all Metabolites drift corrected vs. clinical parameters)	training split by center	clin	99915	PVR_WU	RHC	Clin_UVA	.Cvalue	Metab	124	Lactic acid	Energy metabolism	Metab_MVA_UVA	LOG_QCRFSC_Peakarea_OEME	0.153099	0.0234392	0.95	-0.0718811	0.363254	1.3506	76	0.692907	78
Fig S3 (all Metabolites drift corrected vs. clinical parameters)	training split by center	clin	99917	SVRI_WU_m2	RHC	Clin_UVA	.Cvalue	Metab	124	Lactic acid	Energy metabolism	Metab_MVA_UVA	LOG_QCRFSC_Peakarea_OEME	0.0544886	0.00296901	0.95	-0.170105	0.273701	0.475727	76	0.926575	78
Fig S3 (all Metabolites drift corrected vs. clinical parameters)	training split by center	clin	99918	PVRI_WU_m2	RHC	Clin_UVA	.Cvalue	Metab	124	Lactic acid	Energy metabolism	Metab_MVA_UVA	LOG_QCRFSC_Peakarea_OEME	0.164506	0.0270623	0.95	-0.0602295	0.373369	1.45394	76	0.648511	78
Fig S3 (all Metabolites drift corrected vs. clinical parameters)	training split by center	clin	99919	blood_pressure_systolic_mmHg	medical history	Clin_UVA	.Cvalue	Metab	124	Lactic acid	Energy metabolism	Metab_MVA_UVA	LOG_QCRFSC_Peakarea_OEME	-0.170112	0.0289382	0.95	-0.378322	0.0544809	-1.50494	76	0.631457	78
Fig S3 (all Metabolites drift corrected vs. clinical parameters)	training split by center	clin	99920	blood_pressure_diastolic_mmHg	medical history	Clin_UVA	.Cvalue	Metab	124	Lactic acid	Energy metabolism	Metab_MVA_UVA	LOG_QCRFSC_Peakarea_OEME	-0.10169	0.0103409	0.95	-0.317046	0.123638	-0.891133	76	0.830488	78
Fig S3 (all Metabolites drift corrected vs. clinical parameters)	training split by center	clin	99922	DPAP_PA_diast_mmHg	RHC	Clin_UVA	.Cvalue	Metab	124	Lactic acid	Energy metabolism	Metab_MVA_UVA	LOG_QCRFSC_Peakarea_OEME	0.148365	0.022012	0.95	-0.0766984	0.359041	1.30789	76	0.709188	78
Fig S3 (all Metabolites drift corrected vs. clinical parameters)	training split by center	clin	99923	art_pO2_mmHg	blood gas	Clin_UVA	.Cvalue	Metab	124	Lactic acid	Energy metabolism	Metab_MVA_UVA	LOG_QCRFSC_Peakarea_OEME	0.171569	0.029436	0.95	-0.0529843	0.379607	1.51822	76	0.628872	78
Fig S3 (all Metabolites drift corrected vs. clinical parameters)	training split by center	clin	99924	art_pCO2_mmHg	blood gas	Clin_UVA	.Cvalue	Metab	124	Lactic acid	Energy metabolism	Metab_MVA_UVA	LOG_QCRFSC_Peakarea_OEME	-0.182983	0.0334827	0.95	-0.389647	0.0412267	-1.6226	76	0.596085	78
Fig S3 (all Metabolites drift corrected vs. clinical parameters)	training split by center	clin	99925	art_SO2_perc	blood gas	Clin_UVA	.Cvalue	Metab	124	Lactic acid	Energy metabolism	Metab_MVA_UVA	LOG_QCRFSC_Peakarea_OEME	0.196799	0.03873	0.95	-0.0269098	0.401737	1.74988	76	0.546917	78
Fig S3 (all Metabolites drift corrected vs. clinical parameters)	training split by center	clin	99926	ven_SO2_perc	blood gas	Clin_UVA	.Cvalue	Metab	124	Lactic acid	Energy metabolism	Metab_MVA_UVA	LOG_QCRFSC_Peakarea_OEME	0.0220814	0.00048759	0.95	-0.201439	0.243416	0.192549	76	0.983692	78
Fig S3 (all Metabolites drift corrected vs. clinical parameters)	training split by center	clin	99927	art_tO2_Volperc	RHC	Clin_UVA	.Cvalue	Metab	124	Lactic acid	Energy metabolism	Metab_MVA_UVA	LOG_QCRFSC_Peakarea_OEME	0.252513	0.0637627	0.95	0.031767	0.44977	2.27508	76	0.325415	78
Fig S3 (all Metabolites drift corrected vs. clinical parameters)	training split by center	clin	99928	ven_tO2_Volperc	RHC	Clin_UVA	.Cvalue	Metab	124	Lactic acid	Energy metabolism	Metab_MVA_UVA	LOG_QCRFSC_Peakarea_OEME	0.17006	0.0289206	0.95	-0.054534	0.378276	1.50447	76	0.631573	78
Fig S3 (all Metabolites drift corrected vs. clinical parameters)	training split by center	clin	99929	AVDO2_Volperc	RHC	Clin_UVA	.Cvalue	Metab	124	Lactic acid	Energy metabolism	Metab_MVA_UVA	LOG_QCRFSC_Peakarea_OEME	0.232111	0.0538754	0.95	0.0101018	0.432312	2.08031	76	0.398325	78
Fig S3 (all Metabolites drift corrected vs. clinical parameters)	training split by center	clin	99930	O2_Aufnahme_l_per_min	RHC	Clin_UVA	.Cvalue	Metab	124	Lactic acid	Energy metabolism	Metab_MVA_UVA	LOG_QCRFSC_Peakarea_OEME	0.163028	0.026578	0.95	-0.0617431	0.372061	1.44051	76	0.655956	78
Fig S3 (all Metabolites drift corrected vs. clinical parameters)	training split by center	clin	99931	PVR_over_SVR	RHC	Clin_UVA	.Cvalue	Metab	124	Lactic acid	Energy metabolism	Metab_MVA_UVA	LOG_QCRFSC_Peakarea_OEME	0.175124	0.0306683	0.95	-0.0493294	0.382739	1.55066	76	0.620883	78
Fig S3 (all Metabolites drift corrected vs. clinical parameters)	training split by center	clin	99932	VCS_SO2_perc	RHC	Clin_UVA	.Cvalue	Metab	124	Lactic acid	Energy metabolism	Metab_MVA_UVA	LOG_QCRFSC_Peakarea_OEME	-0.000429812	1.84738e-07	0.95	-0.225863	0.225048	-0.00369738	74	0.99854	76
Fig S3 (all Metabolites drift corrected vs. clinical parameters)	training split by center	clin	99933	VCS_tO2_Volperc	RHC	Clin_UVA	.Cvalue	Metab	124	Lactic acid	Energy metabolism	Metab_MVA_UVA	LOG_QCRFSC_Peakarea_OEME	0.196462	0.0385974	0.95	-0.0303372	0.404022	1.72362	74	0.556866	76
Fig S3 (all Metabolites drift corrected vs. clinical parameters)	training split by center	clin	99934	VCSPADO2_Volperc	RHC	Clin_UVA	.Cvalue	Metab	124	Lactic acid	Energy metabolism	Metab_MVA_UVA	LOG_QCRFSC_Peakarea_OEME	0.0230358	0.000530647	0.95	-0.203477	0.247207	0.198214	74	0.982101	76
Fig S3 (all Metabolites drift corrected vs. clinical parameters)	training split by center	clin	99938	DLCOcSBpercsoll	pulmonary function test	Clin_UVA	.Cvalue	Metab	124	Lactic acid	Energy metabolism	Metab_MVA_UVA	LOG_QCRFSC_Peakarea_OEME	-0.0224803	0.000505362	0.95	-0.229662	0.18665	-0.209735	87	0.979543	89
Fig S3 (all Metabolites drift corrected vs. clinical parameters)	training split by center	clin	99941	Hb	haematology	Clin_UVA	.Cvalue	Metab	124	Lactic acid	Energy metabolism	Metab_MVA_UVA	LOG_QCRFSC_Peakarea_OEME	0.252616	0.0638149	0.95	0.0526965	0.433067	2.50423	92	0.231786	94
Fig S3 (all Metabolites drift corrected vs. clinical parameters)	training split by center	clin	99942	Creatinin	haematology	Clin_UVA	.Cvalue	Metab	124	Lactic acid	Energy metabolism	Metab_MVA_UVA	LOG_QCRFSC_Peakarea_OEME	0.0896811	0.0080427	0.95	-0.116149	0.288126	0.858964	91	0.840786	93
Fig S3 (all Metabolites drift corrected vs. clinical parameters)	training split by center	clin	99944	Bilirubin_ges	haematology	Clin_UVA	.Cvalue	Metab	124	Lactic acid	Energy metabolism	Metab_MVA_UVA	LOG_QCRFSC_Peakarea_OEME	-0.0565847	0.00320183	0.95	-0.257327	0.148839	-0.54065	91	0.9111	93
Fig S3 (all Metabolites drift corrected vs. clinical parameters)	training split by center	clin	99946	CRP	haematology	Clin_UVA	.Cvalue	Metab	124	Lactic acid	Energy metabolism	Metab_MVA_UVA	LOG_QCRFSC_Peakarea_OEME	0.00210511	4.43148e-06	0.95	-0.203928	0.20796	0.0198596	89	0.996447	91
Fig S3 (all Metabolites drift corrected vs. clinical parameters)	training split by center	clin	99947	Serumalbumin	haematology	Clin_UVA	.Cvalue	Metab	124	Lactic acid	Energy metabolism	Metab_MVA_UVA	LOG_QCRFSC_Peakarea_OEME	-0.0201866	0.0004075	0.95	-0.226332	0.187689	-0.189406	88	0.984292	90
Fig S3 (all Metabolites drift corrected vs. clinical parameters)	training split by center	clin	99948	RDW	haematology	Clin_UVA	.Cvalue	Metab	124	Lactic acid	Energy metabolism	Metab_MVA_UVA	LOG_QCRFSC_Peakarea_OEME	-0.102024	0.010409	0.95	-0.307258	0.112278	-0.939974	84	0.813175	86
Fig S3 (all Metabolites drift corrected vs. clinical parameters)	training split by center	clin	99910	sixMWD	medical history	Clin_UVA	.Cvalue	Metab	124	Lactic acid	Energy metabolism	Metab_MVA_UVA	LOG_QCRFSC_Peakarea_OEME	-0.166645	0.0277706	0.95	-0.37526	0.0580377	-1.47338	76	0.644522	78
Fig S3 (all Metabolites drift corrected vs. clinical parameters)	training split by center	clin	99913	HMV_CO_l_over_min	RHC	Clin_UVA	.Cvalue	Metab	124	Lactic acid	Energy metabolism	Metab_MVA_UVA	LOG_QCRFSC_Peakarea_OEME	-0.103237	0.0106579	0.95	-0.318452	0.122099	-0.904834	76	0.825822	78
Fig S3 (all Metabolites drift corrected vs. clinical parameters)	training split by center	clin	99916	CI_lminm2	RHC	Clin_UVA	.Cvalue	Metab	124	Lactic acid	Energy metabolism	Metab_MVA_UVA	LOG_QCRFSC_Peakarea_OEME	-0.0876336	0.00767965	0.95	-0.304232	0.13758	-0.766923	76	0.860733	78
Fig S3 (all Metabolites drift corrected vs. clinical parameters)	training split by center	clin	99921	SPAP_PA_syst_mmHg	RHC	Clin_UVA	.Cvalue	Metab	124	Lactic acid	Energy metabolism	Metab_MVA_UVA	LOG_QCRFSC_Peakarea_OEME	0.0941459	0.00886345	0.95	-0.104199	0.285288	0.936155	98	0.813175	100
Fig S3 (all Metabolites drift corrected vs. clinical parameters)	training split by center	clin	99935	FVCpercsoll	pulmonary function test	Clin_UVA	.Cvalue	Metab	124	Lactic acid	Energy metabolism	Metab_MVA_UVA	LOG_QCRFSC_Peakarea_OEME	0.0198921	0.000395694	0.95	-0.177218	0.215468	0.19696	98	0.982563	100
Fig S3 (all Metabolites drift corrected vs. clinical parameters)	training split by center	clin	99936	FEV1percsoll	pulmonary function test	Clin_UVA	.Cvalue	Metab	124	Lactic acid	Energy metabolism	Metab_MVA_UVA	LOG_QCRFSC_Peakarea_OEME	0.09582	0.00918147	0.95	-0.102528	0.28684	0.952955	98	0.809408	100
Fig S3 (all Metabolites drift corrected vs. clinical parameters)	training split by center	clin	99937	FEV1_over_FVCperc	pulmonary function test	Clin_UVA	.Cvalue	Metab	124	Lactic acid	Energy metabolism	Metab_MVA_UVA	LOG_QCRFSC_Peakarea_OEME	0.202988	0.0412042	0.95	0.00684279	0.384092	2.0522	98	0.407727	100
Fig S3 (all Metabolites drift corrected vs. clinical parameters)	training split by center	clin	99943	Uric_acid	haematology	Clin_UVA	.Cvalue	Metab	124	Lactic acid	Energy metabolism	Metab_MVA_UVA	LOG_QCRFSC_Peakarea_OEME	0.0653225	0.00426703	0.95	-0.14254	0.267666	0.61757	89	0.892587	91
Fig S3 (all Metabolites drift corrected vs. clinical parameters)	training split by center	clin	99945	NT_pro_BNP	haematology	Clin_UVA	.Cvalue	Metab	124	Lactic acid	Energy metabolism	Metab_MVA_UVA	LOG_QCRFSC_Peakarea_OEME	0.0876682	0.00768571	0.95	-0.11815	0.286264	0.839533	91	0.844331	93
Fig S3 (all Metabolites drift corrected vs. clinical parameters)	training split by center	clin	99902	age	medical history	Clin_UVA	.Cvalue	Metab	124	Lactic acid	Energy metabolism	Metab_MVA_UVA	LOG_QCRFSC_Peakarea_OEME	0.036331	0.00131994	0.95	-0.115261	0.186269	0.469811	167	0.927313	169
Fig S3 (all Metabolites drift corrected vs. clinical parameters)	training split by center	clin	99903	BMI	medical history	Clin_UVA	.Cvalue	Metab	124	Lactic acid	Energy metabolism	Metab_MVA_UVA	LOG_QCRFSC_Peakarea_OEME	0.104503	0.0109209	0.95	-0.0472017	0.251495	1.35791	167	0.688856	169
Fig S3 (all Metabolites drift corrected vs. clinical parameters)	training split by center	clin	99999	mean_PAP_mmHg	RHC	Clin_UVA	.Cvalue	Metab	124	Lactic acid	Energy metabolism	Metab_MVA_UVA	LOG_QCRFSC_Peakarea_OEME	0.201578	0.0406339	0.95	-0.0219363	0.405902	1.79415	76	0.524995	78
Fig S3 (all Metabolites drift corrected vs. clinical parameters)	training split by center	clin	99939	TLCpercsoll	pulmonary function test	Clin_UVA	.Cvalue	Metab	126	Leucine, Isoleucine	Amino acids, peptides and metabolites	Metab_MVA_UVA	LOG_QCRFSC_Peakarea_OEME	0.125277	0.0156944	0.95	-0.13514	0.369505	0.953334	57	0.809408	59
Fig S3 (all Metabolites drift corrected vs. clinical parameters)	training split by center	clin	99940	DLCOcVApercsoll	pulmonary function test	Clin_UVA	.Cvalue	Metab	126	Leucine, Isoleucine	Amino acids, peptides and metabolites	Metab_MVA_UVA	LOG_QCRFSC_Peakarea_OEME	0.0236019	0.000557052	0.95	-0.240793	0.284736	0.173487	54	0.985445	56
Fig S3 (all Metabolites drift corrected vs. clinical parameters)	training split by center	clin	99911	PAWP_mmHg	RHC	Clin_UVA	.Cvalue	Metab	126	Leucine, Isoleucine	Amino acids, peptides and metabolites	Metab_MVA_UVA	LOG_QCRFSC_Peakarea_OEME	0.0466587	0.00217703	0.95	-0.179193	0.267838	0.404516	75	0.94455	77
Fig S3 (all Metabolites drift corrected vs. clinical parameters)	training split by center	clin	99912	CVP_RAP_mmHg	RHC	Clin_UVA	.Cvalue	Metab	126	Leucine, Isoleucine	Amino acids, peptides and metabolites	Metab_MVA_UVA	LOG_QCRFSC_Peakarea_OEME	-0.0274272	0.000752249	0.95	-0.249871	0.197767	-0.237616	75	0.978845	77
Fig S3 (all Metabolites drift corrected vs. clinical parameters)	training split by center	clin	99914	SVR_WU	RHC	Clin_UVA	.Cvalue	Metab	126	Leucine, Isoleucine	Amino acids, peptides and metabolites	Metab_MVA_UVA	LOG_QCRFSC_Peakarea_OEME	-0.106513	0.011345	0.95	-0.322791	0.120337	-0.927708	75	0.816583	77
Fig S3 (all Metabolites drift corrected vs. clinical parameters)	training split by center	clin	99915	PVR_WU	RHC	Clin_UVA	.Cvalue	Metab	126	Leucine, Isoleucine	Amino acids, peptides and metabolites	Metab_MVA_UVA	LOG_QCRFSC_Peakarea_OEME	-0.210346	0.0442453	0.95	-0.414783	0.0143072	-1.86334	75	0.49309	77
Fig S3 (all Metabolites drift corrected vs. clinical parameters)	training split by center	clin	99917	SVRI_WU_m2	RHC	Clin_UVA	.Cvalue	Metab	126	Leucine, Isoleucine	Amino acids, peptides and metabolites	Metab_MVA_UVA	LOG_QCRFSC_Peakarea_OEME	-0.0652696	0.00426012	0.95	-0.285081	0.161064	-0.566459	75	0.908849	77
Fig S3 (all Metabolites drift corrected vs. clinical parameters)	training split by center	clin	99918	PVRI_WU_m2	RHC	Clin_UVA	.Cvalue	Metab	126	Leucine, Isoleucine	Amino acids, peptides and metabolites	Metab_MVA_UVA	LOG_QCRFSC_Peakarea_OEME	-0.174123	0.0303187	0.95	-0.383158	0.0518793	-1.53134	75	0.627165	77
Fig S3 (all Metabolites drift corrected vs. clinical parameters)	training split by center	clin	99919	blood_pressure_systolic_mmHg	medical history	Clin_UVA	.Cvalue	Metab	126	Leucine, Isoleucine	Amino acids, peptides and metabolites	Metab_MVA_UVA	LOG_QCRFSC_Peakarea_OEME	0.100859	0.0101726	0.95	-0.125965	0.317662	0.877945	75	0.835631	77
Fig S3 (all Metabolites drift corrected vs. clinical parameters)	training split by center	clin	99920	blood_pressure_diastolic_mmHg	medical history	Clin_UVA	.Cvalue	Metab	126	Leucine, Isoleucine	Amino acids, peptides and metabolites	Metab_MVA_UVA	LOG_QCRFSC_Peakarea_OEME	-0.124755	0.0155639	0.95	-0.339254	0.102076	-1.08892	75	0.770814	77
Fig S3 (all Metabolites drift corrected vs. clinical parameters)	training split by center	clin	99922	DPAP_PA_diast_mmHg	RHC	Clin_UVA	.Cvalue	Metab	126	Leucine, Isoleucine	Amino acids, peptides and metabolites	Metab_MVA_UVA	LOG_QCRFSC_Peakarea_OEME	-0.14567	0.0212198	0.95	-0.357969	0.0809499	-1.27514	75	0.718135	77
Fig S3 (all Metabolites drift corrected vs. clinical parameters)	training split by center	clin	99923	art_pO2_mmHg	blood gas	Clin_UVA	.Cvalue	Metab	126	Leucine, Isoleucine	Amino acids, peptides and metabolites	Metab_MVA_UVA	LOG_QCRFSC_Peakarea_OEME	0.264028	0.0697108	0.95	0.0425664	0.460759	2.37067	75	0.291337	77
Fig S3 (all Metabolites drift corrected vs. clinical parameters)	training split by center	clin	99924	art_pCO2_mmHg	blood gas	Clin_UVA	.Cvalue	Metab	126	Leucine, Isoleucine	Amino acids, peptides and metabolites	Metab_MVA_UVA	LOG_QCRFSC_Peakarea_OEME	0.202246	0.0409033	0.95	-0.0227644	0.407754	1.78846	75	0.529313	77
Fig S3 (all Metabolites drift corrected vs. clinical parameters)	training split by center	clin	99925	art_SO2_perc	blood gas	Clin_UVA	.Cvalue	Metab	126	Leucine, Isoleucine	Amino acids, peptides and metabolites	Metab_MVA_UVA	LOG_QCRFSC_Peakarea_OEME	0.0707552	0.0050063	0.95	-0.155691	0.290136	0.614298	75	0.893698	77
Fig S3 (all Metabolites drift corrected vs. clinical parameters)	training split by center	clin	99926	ven_SO2_perc	blood gas	Clin_UVA	.Cvalue	Metab	126	Leucine, Isoleucine	Amino acids, peptides and metabolites	Metab_MVA_UVA	LOG_QCRFSC_Peakarea_OEME	0.0991001	0.00982082	0.95	-0.127714	0.316063	0.862477	75	0.840786	77
Fig S3 (all Metabolites drift corrected vs. clinical parameters)	training split by center	clin	99927	art_tO2_Volperc	RHC	Clin_UVA	.Cvalue	Metab	126	Leucine, Isoleucine	Amino acids, peptides and metabolites	Metab_MVA_UVA	LOG_QCRFSC_Peakarea_OEME	-0.0453069	0.00205272	0.95	-0.266581	0.180504	-0.392773	75	0.949256	77
Fig S3 (all Metabolites drift corrected vs. clinical parameters)	training split by center	clin	99928	ven_tO2_Volperc	RHC	Clin_UVA	.Cvalue	Metab	126	Leucine, Isoleucine	Amino acids, peptides and metabolites	Metab_MVA_UVA	LOG_QCRFSC_Peakarea_OEME	0.0167608	0.000280926	0.95	-0.207999	0.239839	0.145173	75	0.985445	77
Fig S3 (all Metabolites drift corrected vs. clinical parameters)	training split by center	clin	99929	AVDO2_Volperc	RHC	Clin_UVA	.Cvalue	Metab	126	Leucine, Isoleucine	Amino acids, peptides and metabolites	Metab_MVA_UVA	LOG_QCRFSC_Peakarea_OEME	-0.127862	0.0163486	0.95	-0.342045	0.0989508	-1.11648	75	0.764214	77
Fig S3 (all Metabolites drift corrected vs. clinical parameters)	training split by center	clin	99930	O2_Aufnahme_l_per_min	RHC	Clin_UVA	.Cvalue	Metab	126	Leucine, Isoleucine	Amino acids, peptides and metabolites	Metab_MVA_UVA	LOG_QCRFSC_Peakarea_OEME	0.0390061	0.00152148	0.95	-0.186603	0.260707	0.33806	75	0.960323	77
Fig S3 (all Metabolites drift corrected vs. clinical parameters)	training split by center	clin	99931	PVR_over_SVR	RHC	Clin_UVA	.Cvalue	Metab	126	Leucine, Isoleucine	Amino acids, peptides and metabolites	Metab_MVA_UVA	LOG_QCRFSC_Peakarea_OEME	-0.114189	0.013039	0.95	-0.329734	0.112672	-0.995412	75	0.799139	77
Fig S3 (all Metabolites drift corrected vs. clinical parameters)	training split by center	clin	99932	VCS_SO2_perc	RHC	Clin_UVA	.Cvalue	Metab	126	Leucine, Isoleucine	Amino acids, peptides and metabolites	Metab_MVA_UVA	LOG_QCRFSC_Peakarea_OEME	0.270893	0.0733832	0.95	0.0468095	0.469019	2.40442	73	0.278251	75
Fig S3 (all Metabolites drift corrected vs. clinical parameters)	training split by center	clin	99933	VCS_tO2_Volperc	RHC	Clin_UVA	.Cvalue	Metab	126	Leucine, Isoleucine	Amino acids, peptides and metabolites	Metab_MVA_UVA	LOG_QCRFSC_Peakarea_OEME	0.120382	0.0144918	0.95	-0.109574	0.338106	1.03608	73	0.787887	75
Fig S3 (all Metabolites drift corrected vs. clinical parameters)	training split by center	clin	99934	VCSPADO2_Volperc	RHC	Clin_UVA	.Cvalue	Metab	126	Leucine, Isoleucine	Amino acids, peptides and metabolites	Metab_MVA_UVA	LOG_QCRFSC_Peakarea_OEME	-0.255048	0.0650497	0.95	-0.455635	-0.0298123	-2.25367	73	0.331877	75
Fig S3 (all Metabolites drift corrected vs. clinical parameters)	training split by center	clin	99938	DLCOcSBpercsoll	pulmonary function test	Clin_UVA	.Cvalue	Metab	126	Leucine, Isoleucine	Amino acids, peptides and metabolites	Metab_MVA_UVA	LOG_QCRFSC_Peakarea_OEME	-0.051939	0.00269766	0.95	-0.258568	0.159235	-0.482313	86	0.925034	88
Fig S3 (all Metabolites drift corrected vs. clinical parameters)	training split by center	clin	99941	Hb	haematology	Clin_UVA	.Cvalue	Metab	126	Leucine, Isoleucine	Amino acids, peptides and metabolites	Metab_MVA_UVA	LOG_QCRFSC_Peakarea_OEME	-0.05723	0.00327527	0.95	-0.257931	0.148206	-0.546836	91	0.910119	93
Fig S3 (all Metabolites drift corrected vs. clinical parameters)	training split by center	clin	99942	Creatinin	haematology	Clin_UVA	.Cvalue	Metab	126	Leucine, Isoleucine	Amino acids, peptides and metabolites	Metab_MVA_UVA	LOG_QCRFSC_Peakarea_OEME	-0.136243	0.0185621	0.95	-0.331801	0.0705431	-1.30468	90	0.709199	92
Fig S3 (all Metabolites drift corrected vs. clinical parameters)	training split by center	clin	99944	Bilirubin_ges	haematology	Clin_UVA	.Cvalue	Metab	126	Leucine, Isoleucine	Amino acids, peptides and metabolites	Metab_MVA_UVA	LOG_QCRFSC_Peakarea_OEME	-0.228917	0.0524028	0.95	-0.414309	-0.0252847	-2.23093	90	0.333816	92
Fig S3 (all Metabolites drift corrected vs. clinical parameters)	training split by center	clin	99946	CRP	haematology	Clin_UVA	.Cvalue	Metab	126	Leucine, Isoleucine	Amino acids, peptides and metabolites	Metab_MVA_UVA	LOG_QCRFSC_Peakarea_OEME	0.156128	0.024376	0.95	-0.052666	0.351843	1.48279	88	0.640726	90
Fig S3 (all Metabolites drift corrected vs. clinical parameters)	training split by center	clin	99947	Serumalbumin	haematology	Clin_UVA	.Cvalue	Metab	126	Leucine, Isoleucine	Amino acids, peptides and metabolites	Metab_MVA_UVA	LOG_QCRFSC_Peakarea_OEME	-0.0346842	0.00120299	0.95	-0.241199	0.174835	-0.323707	87	0.963552	89
Fig S3 (all Metabolites drift corrected vs. clinical parameters)	training split by center	clin	99948	RDW	haematology	Clin_UVA	.Cvalue	Metab	126	Leucine, Isoleucine	Amino acids, peptides and metabolites	Metab_MVA_UVA	LOG_QCRFSC_Peakarea_OEME	-0.164709	0.0271292	0.95	-0.36502	0.050176	-1.52135	83	0.628872	85
Fig S3 (all Metabolites drift corrected vs. clinical parameters)	training split by center	clin	99910	sixMWD	medical history	Clin_UVA	.Cvalue	Metab	126	Leucine, Isoleucine	Amino acids, peptides and metabolites	Metab_MVA_UVA	LOG_QCRFSC_Peakarea_OEME	0.054298	0.00294828	0.95	-0.17177	0.274933	0.47093	75	0.927313	77
Fig S3 (all Metabolites drift corrected vs. clinical parameters)	training split by center	clin	99913	HMV_CO_l_over_min	RHC	Clin_UVA	.Cvalue	Metab	126	Leucine, Isoleucine	Amino acids, peptides and metabolites	Metab_MVA_UVA	LOG_QCRFSC_Peakarea_OEME	0.145344	0.0211248	0.95	-0.0812812	0.357679	1.27222	75	0.719816	77
Fig S3 (all Metabolites drift corrected vs. clinical parameters)	training split by center	clin	99916	CI_lminm2	RHC	Clin_UVA	.Cvalue	Metab	126	Leucine, Isoleucine	Amino acids, peptides and metabolites	Metab_MVA_UVA	LOG_QCRFSC_Peakarea_OEME	0.0958695	0.00919096	0.95	-0.130921	0.313125	0.834096	75	0.844331	77
Fig S3 (all Metabolites drift corrected vs. clinical parameters)	training split by center	clin	99921	SPAP_PA_syst_mmHg	RHC	Clin_UVA	.Cvalue	Metab	126	Leucine, Isoleucine	Amino acids, peptides and metabolites	Metab_MVA_UVA	LOG_QCRFSC_Peakarea_OEME	-0.308761	0.0953332	0.95	-0.477092	-0.118577	-3.19716	97	0.0607435	99
Fig S3 (all Metabolites drift corrected vs. clinical parameters)	training split by center	clin	99935	FVCpercsoll	pulmonary function test	Clin_UVA	.Cvalue	Metab	126	Leucine, Isoleucine	Amino acids, peptides and metabolites	Metab_MVA_UVA	LOG_QCRFSC_Peakarea_OEME	-0.058817	0.00345943	0.95	-0.253288	0.140223	-0.580284	97	0.904788	99
Fig S3 (all Metabolites drift corrected vs. clinical parameters)	training split by center	clin	99936	FEV1percsoll	pulmonary function test	Clin_UVA	.Cvalue	Metab	126	Leucine, Isoleucine	Amino acids, peptides and metabolites	Metab_MVA_UVA	LOG_QCRFSC_Peakarea_OEME	-0.0673535	0.0045365	0.95	-0.261291	0.131811	-0.664865	97	0.884835	99
Fig S3 (all Metabolites drift corrected vs. clinical parameters)	training split by center	clin	99937	FEV1_over_FVCperc	pulmonary function test	Clin_UVA	.Cvalue	Metab	126	Leucine, Isoleucine	Amino acids, peptides and metabolites	Metab_MVA_UVA	LOG_QCRFSC_Peakarea_OEME	-0.0719024	0.00516996	0.95	-0.265545	0.127317	-0.709995	97	0.87614	99
Fig S3 (all Metabolites drift corrected vs. clinical parameters)	training split by center	clin	99943	Uric_acid	haematology	Clin_UVA	.Cvalue	Metab	126	Leucine, Isoleucine	Amino acids, peptides and metabolites	Metab_MVA_UVA	LOG_QCRFSC_Peakarea_OEME	-0.160222	0.0256712	0.95	-0.355517	0.0484772	-1.52269	88	0.627321	90
Fig S3 (all Metabolites drift corrected vs. clinical parameters)	training split by center	clin	99945	NT_pro_BNP	haematology	Clin_UVA	.Cvalue	Metab	126	Leucine, Isoleucine	Amino acids, peptides and metabolites	Metab_MVA_UVA	LOG_QCRFSC_Peakarea_OEME	-0.322282	0.103866	0.95	-0.494461	-0.125766	-3.22976	90	0.0577855	92
Fig S3 (all Metabolites drift corrected vs. clinical parameters)	training split by center	clin	99902	age	medical history	Clin_UVA	.Cvalue	Metab	126	Leucine, Isoleucine	Amino acids, peptides and metabolites	Metab_MVA_UVA	LOG_QCRFSC_Peakarea_OEME	0.0107248	0.000115022	0.95	-0.140914	0.161872	0.138188	166	0.985445	168
Fig S3 (all Metabolites drift corrected vs. clinical parameters)	training split by center	clin	99903	BMI	medical history	Clin_UVA	.Cvalue	Metab	126	Leucine, Isoleucine	Amino acids, peptides and metabolites	Metab_MVA_UVA	LOG_QCRFSC_Peakarea_OEME	0.205233	0.0421205	0.95	0.0555491	0.345894	2.70175	166	0.165319	168
Fig S3 (all Metabolites drift corrected vs. clinical parameters)	training split by center	clin	99999	mean_PAP_mmHg	RHC	Clin_UVA	.Cvalue	Metab	126	Leucine, Isoleucine	Amino acids, peptides and metabolites	Metab_MVA_UVA	LOG_QCRFSC_Peakarea_OEME	-0.127996	0.0163829	0.95	-0.342165	0.098816	-1.11767	75	0.764214	77
Fig S3 (all Metabolites drift corrected vs. clinical parameters)	training split by center	clin	99939	TLCpercsoll	pulmonary function test	Clin_UVA	.Cvalue	Metab	128	Lysine	Amino acids, peptides and metabolites	Metab_MVA_UVA	LOG_QCRFSC_Peakarea_OEME	-0.132359	0.017519	0.95	-0.377741	0.130395	-0.999277	56	0.799139	58
Fig S3 (all Metabolites drift corrected vs. clinical parameters)	training split by center	clin	99940	DLCOcVApercsoll	pulmonary function test	Clin_UVA	.Cvalue	Metab	128	Lysine	Amino acids, peptides and metabolites	Metab_MVA_UVA	LOG_QCRFSC_Peakarea_OEME	0.108975	0.0118754	0.95	-0.160977	0.363755	0.798099	53	0.853584	55
Fig S3 (all Metabolites drift corrected vs. clinical parameters)	training split by center	clin	99911	PAWP_mmHg	RHC	Clin_UVA	.Cvalue	Metab	128	Lysine	Amino acids, peptides and metabolites	Metab_MVA_UVA	LOG_QCRFSC_Peakarea_OEME	0.0687136	0.00472156	0.95	-0.159208	0.289681	0.592497	74	0.90025	76
Fig S3 (all Metabolites drift corrected vs. clinical parameters)	training split by center	clin	99912	CVP_RAP_mmHg	RHC	Clin_UVA	.Cvalue	Metab	128	Lysine	Amino acids, peptides and metabolites	Metab_MVA_UVA	LOG_QCRFSC_Peakarea_OEME	-0.0580792	0.0033732	0.95	-0.27987	0.169597	-0.500461	74	0.92008	76
Fig S3 (all Metabolites drift corrected vs. clinical parameters)	training split by center	clin	99914	SVR_WU	RHC	Clin_UVA	.Cvalue	Metab	128	Lysine	Amino acids, peptides and metabolites	Metab_MVA_UVA	LOG_QCRFSC_Peakarea_OEME	-0.0205827	0.000423646	0.95	-0.244902	0.205828	-0.177096	74	0.985445	76
Fig S3 (all Metabolites drift corrected vs. clinical parameters)	training split by center	clin	99915	PVR_WU	RHC	Clin_UVA	.Cvalue	Metab	128	Lysine	Amino acids, peptides and metabolites	Metab_MVA_UVA	LOG_QCRFSC_Peakarea_OEME	-0.0974744	0.00950126	0.95	-0.315986	0.130857	-0.842519	74	0.843544	76
Fig S3 (all Metabolites drift corrected vs. clinical parameters)	training split by center	clin	99917	SVRI_WU_m2	RHC	Clin_UVA	.Cvalue	Metab	128	Lysine	Amino acids, peptides and metabolites	Metab_MVA_UVA	LOG_QCRFSC_Peakarea_OEME	0.00177255	3.14193e-06	0.95	-0.223772	0.227137	0.0152481	74	0.99695	76
Fig S3 (all Metabolites drift corrected vs. clinical parameters)	training split by center	clin	99918	PVRI_WU_m2	RHC	Clin_UVA	.Cvalue	Metab	128	Lysine	Amino acids, peptides and metabolites	Metab_MVA_UVA	LOG_QCRFSC_Peakarea_OEME	-0.0832986	0.00693865	0.95	-0.303063	0.144878	-0.71906	74	0.872482	76
Fig S3 (all Metabolites drift corrected vs. clinical parameters)	training split by center	clin	99919	blood_pressure_systolic_mmHg	medical history	Clin_UVA	.Cvalue	Metab	128	Lysine	Amino acids, peptides and metabolites	Metab_MVA_UVA	LOG_QCRFSC_Peakarea_OEME	0.0740858	0.00548871	0.95	-0.153941	0.29462	0.639066	74	0.887494	76
Fig S3 (all Metabolites drift corrected vs. clinical parameters)	training split by center	clin	99920	blood_pressure_diastolic_mmHg	medical history	Clin_UVA	.Cvalue	Metab	128	Lysine	Amino acids, peptides and metabolites	Metab_MVA_UVA	LOG_QCRFSC_Peakarea_OEME	-0.0422348	0.00178378	0.95	-0.265165	0.184982	-0.363642	74	0.952755	76
Fig S3 (all Metabolites drift corrected vs. clinical parameters)	training split by center	clin	99922	DPAP_PA_diast_mmHg	RHC	Clin_UVA	.Cvalue	Metab	128	Lysine	Amino acids, peptides and metabolites	Metab_MVA_UVA	LOG_QCRFSC_Peakarea_OEME	0.0120275	0.000144661	0.95	-0.214008	0.236841	0.103472	74	0.98855	76
Fig S3 (all Metabolites drift corrected vs. clinical parameters)	training split by center	clin	99923	art_pO2_mmHg	blood gas	Clin_UVA	.Cvalue	Metab	128	Lysine	Amino acids, peptides and metabolites	Metab_MVA_UVA	LOG_QCRFSC_Peakarea_OEME	0.310767	0.0965761	0.95	0.0917391	0.501113	2.81258	74	0.145704	76
Fig S3 (all Metabolites drift corrected vs. clinical parameters)	training split by center	clin	99924	art_pCO2_mmHg	blood gas	Clin_UVA	.Cvalue	Metab	128	Lysine	Amino acids, peptides and metabolites	Metab_MVA_UVA	LOG_QCRFSC_Peakarea_OEME	0.259004	0.0670829	0.95	0.0356285	0.457731	2.30675	74	0.31855	76
Fig S3 (all Metabolites drift corrected vs. clinical parameters)	training split by center	clin	99925	art_SO2_perc	blood gas	Clin_UVA	.Cvalue	Metab	128	Lysine	Amino acids, peptides and metabolites	Metab_MVA_UVA	LOG_QCRFSC_Peakarea_OEME	0.160642	0.0258057	0.95	-0.0672496	0.372602	1.40007	74	0.676143	76
Fig S3 (all Metabolites drift corrected vs. clinical parameters)	training split by center	clin	99926	ven_SO2_perc	blood gas	Clin_UVA	.Cvalue	Metab	128	Lysine	Amino acids, peptides and metabolites	Metab_MVA_UVA	LOG_QCRFSC_Peakarea_OEME	0.240512	0.057846	0.95	0.0159197	0.442	2.13153	74	0.377368	76
Fig S3 (all Metabolites drift corrected vs. clinical parameters)	training split by center	clin	99927	art_tO2_Volperc	RHC	Clin_UVA	.Cvalue	Metab	128	Lysine	Amino acids, peptides and metabolites	Metab_MVA_UVA	LOG_QCRFSC_Peakarea_OEME	0.0494442	0.00244472	0.95	-0.177996	0.271869	0.425856	74	0.940742	76
Fig S3 (all Metabolites drift corrected vs. clinical parameters)	training split by center	clin	99928	ven_tO2_Volperc	RHC	Clin_UVA	.Cvalue	Metab	128	Lysine	Amino acids, peptides and metabolites	Metab_MVA_UVA	LOG_QCRFSC_Peakarea_OEME	0.141656	0.0200663	0.95	-0.0865647	0.355749	1.23098	74	0.731387	76
Fig S3 (all Metabolites drift corrected vs. clinical parameters)	training split by center	clin	99929	AVDO2_Volperc	RHC	Clin_UVA	.Cvalue	Metab	128	Lysine	Amino acids, peptides and metabolites	Metab_MVA_UVA	LOG_QCRFSC_Peakarea_OEME	-0.149	0.0222009	0.95	-0.362285	0.0791134	-1.29621	74	0.710644	76
Fig S3 (all Metabolites drift corrected vs. clinical parameters)	training split by center	clin	99930	O2_Aufnahme_l_per_min	RHC	Clin_UVA	.Cvalue	Metab	128	Lysine	Amino acids, peptides and metabolites	Metab_MVA_UVA	LOG_QCRFSC_Peakarea_OEME	-0.0799256	0.0063881	0.95	-0.299976	0.1482	-0.689753	74	0.881428	76
Fig S3 (all Metabolites drift corrected vs. clinical parameters)	training split by center	clin	99931	PVR_over_SVR	RHC	Clin_UVA	.Cvalue	Metab	128	Lysine	Amino acids, peptides and metabolites	Metab_MVA_UVA	LOG_QCRFSC_Peakarea_OEME	-0.0645196	0.00416278	0.95	-0.285818	0.163312	-0.556177	74	0.908849	76
Fig S3 (all Metabolites drift corrected vs. clinical parameters)	training split by center	clin	99932	VCS_SO2_perc	RHC	Clin_UVA	.Cvalue	Metab	128	Lysine	Amino acids, peptides and metabolites	Metab_MVA_UVA	LOG_QCRFSC_Peakarea_OEME	0.317276	0.100664	0.95	0.0957169	0.508883	2.83885	72	0.14067	74
Fig S3 (all Metabolites drift corrected vs. clinical parameters)	training split by center	clin	99933	VCS_tO2_Volperc	RHC	Clin_UVA	.Cvalue	Metab	128	Lysine	Amino acids, peptides and metabolites	Metab_MVA_UVA	LOG_QCRFSC_Peakarea_OEME	0.211796	0.0448575	0.95	-0.0175522	0.41997	1.83887	72	0.502635	74
Fig S3 (all Metabolites drift corrected vs. clinical parameters)	training split by center	clin	99934	VCSPADO2_Volperc	RHC	Clin_UVA	.Cvalue	Metab	128	Lysine	Amino acids, peptides and metabolites	Metab_MVA_UVA	LOG_QCRFSC_Peakarea_OEME	-0.13313	0.0177236	0.95	-0.350953	0.0983607	-1.13979	72	0.757762	74
Fig S3 (all Metabolites drift corrected vs. clinical parameters)	training split by center	clin	99938	DLCOcSBpercsoll	pulmonary function test	Clin_UVA	.Cvalue	Metab	128	Lysine	Amino acids, peptides and metabolites	Metab_MVA_UVA	LOG_QCRFSC_Peakarea_OEME	-0.0146139	0.000213567	0.95	-0.224571	0.19664	-0.134748	85	0.985445	87
Fig S3 (all Metabolites drift corrected vs. clinical parameters)	training split by center	clin	99941	Hb	haematology	Clin_UVA	.Cvalue	Metab	128	Lysine	Amino acids, peptides and metabolites	Metab_MVA_UVA	LOG_QCRFSC_Peakarea_OEME	-0.0742504	0.00551312	0.95	-0.274887	0.132583	-0.706351	90	0.876919	92
Fig S3 (all Metabolites drift corrected vs. clinical parameters)	training split by center	clin	99942	Creatinin	haematology	Clin_UVA	.Cvalue	Metab	128	Lysine	Amino acids, peptides and metabolites	Metab_MVA_UVA	LOG_QCRFSC_Peakarea_OEME	-0.147764	0.0218341	0.95	-0.343263	0.0600072	-1.40947	89	0.670216	91
Fig S3 (all Metabolites drift corrected vs. clinical parameters)	training split by center	clin	99944	Bilirubin_ges	haematology	Clin_UVA	.Cvalue	Metab	128	Lysine	Amino acids, peptides and metabolites	Metab_MVA_UVA	LOG_QCRFSC_Peakarea_OEME	-0.237219	0.0562726	0.95	-0.422522	-0.03288	-2.30367	89	0.317767	91
Fig S3 (all Metabolites drift corrected vs. clinical parameters)	training split by center	clin	99946	CRP	haematology	Clin_UVA	.Cvalue	Metab	128	Lysine	Amino acids, peptides and metabolites	Metab_MVA_UVA	LOG_QCRFSC_Peakarea_OEME	0.0694438	0.00482244	0.95	-0.14085	0.273742	0.649296	87	0.886438	89
Fig S3 (all Metabolites drift corrected vs. clinical parameters)	training split by center	clin	99947	Serumalbumin	haematology	Clin_UVA	.Cvalue	Metab	128	Lysine	Amino acids, peptides and metabolites	Metab_MVA_UVA	LOG_QCRFSC_Peakarea_OEME	-0.0271302	0.00073605	0.95	-0.235236	0.183354	-0.251688	86	0.977221	88
Fig S3 (all Metabolites drift corrected vs. clinical parameters)	training split by center	clin	99948	RDW	haematology	Clin_UVA	.Cvalue	Metab	128	Lysine	Amino acids, peptides and metabolites	Metab_MVA_UVA	LOG_QCRFSC_Peakarea_OEME	-0.159575	0.0254641	0.95	-0.361599	0.0567625	-1.46377	82	0.644522	84
Fig S3 (all Metabolites drift corrected vs. clinical parameters)	training split by center	clin	99910	sixMWD	medical history	Clin_UVA	.Cvalue	Metab	128	Lysine	Amino acids, peptides and metabolites	Metab_MVA_UVA	LOG_QCRFSC_Peakarea_OEME	0.039553	0.00156444	0.95	-0.187575	0.262666	0.340514	74	0.959419	76
Fig S3 (all Metabolites drift corrected vs. clinical parameters)	training split by center	clin	99913	HMV_CO_l_over_min	RHC	Clin_UVA	.Cvalue	Metab	128	Lysine	Amino acids, peptides and metabolites	Metab_MVA_UVA	LOG_QCRFSC_Peakarea_OEME	0.0862789	0.00744405	0.95	-0.141938	0.305786	0.744977	74	0.864889	76
Fig S3 (all Metabolites drift corrected vs. clinical parameters)	training split by center	clin	99916	CI_lminm2	RHC	Clin_UVA	.Cvalue	Metab	128	Lysine	Amino acids, peptides and metabolites	Metab_MVA_UVA	LOG_QCRFSC_Peakarea_OEME	0.0517581	0.0026789	0.95	-0.175748	0.274016	0.445837	74	0.934273	76
Fig S3 (all Metabolites drift corrected vs. clinical parameters)	training split by center	clin	99921	SPAP_PA_syst_mmHg	RHC	Clin_UVA	.Cvalue	Metab	128	Lysine	Amino acids, peptides and metabolites	Metab_MVA_UVA	LOG_QCRFSC_Peakarea_OEME	-0.136874	0.0187345	0.95	-0.326429	0.0632651	-1.35383	96	0.69103	98
Fig S3 (all Metabolites drift corrected vs. clinical parameters)	training split by center	clin	99935	FVCpercsoll	pulmonary function test	Clin_UVA	.Cvalue	Metab	128	Lysine	Amino acids, peptides and metabolites	Metab_MVA_UVA	LOG_QCRFSC_Peakarea_OEME	-0.121868	0.0148518	0.95	-0.312727	0.0784499	-1.20302	96	0.739526	98
Fig S3 (all Metabolites drift corrected vs. clinical parameters)	training split by center	clin	99936	FEV1percsoll	pulmonary function test	Clin_UVA	.Cvalue	Metab	128	Lysine	Amino acids, peptides and metabolites	Metab_MVA_UVA	LOG_QCRFSC_Peakarea_OEME	-0.0694833	0.00482793	0.95	-0.264261	0.13074	-0.682444	96	0.882083	98
Fig S3 (all Metabolites drift corrected vs. clinical parameters)	training split by center	clin	99937	FEV1_over_FVCperc	pulmonary function test	Clin_UVA	.Cvalue	Metab	128	Lysine	Amino acids, peptides and metabolites	Metab_MVA_UVA	LOG_QCRFSC_Peakarea_OEME	0.00476438	2.26993e-05	0.95	-0.19384	0.202993	0.0466817	96	0.991968	98
Fig S3 (all Metabolites drift corrected vs. clinical parameters)	training split by center	clin	99943	Uric_acid	haematology	Clin_UVA	.Cvalue	Metab	128	Lysine	Amino acids, peptides and metabolites	Metab_MVA_UVA	LOG_QCRFSC_Peakarea_OEME	-0.0694133	0.0048182	0.95	-0.273713	0.14088	-0.649009	87	0.886438	89
Fig S3 (all Metabolites drift corrected vs. clinical parameters)	training split by center	clin	99945	NT_pro_BNP	haematology	Clin_UVA	.Cvalue	Metab	128	Lysine	Amino acids, peptides and metabolites	Metab_MVA_UVA	LOG_QCRFSC_Peakarea_OEME	-0.297041	0.0882333	0.95	-0.47399	-0.0970319	-2.93474	89	0.114029	91
Fig S3 (all Metabolites drift corrected vs. clinical parameters)	training split by center	clin	99902	age	medical history	Clin_UVA	.Cvalue	Metab	128	Lysine	Amino acids, peptides and metabolites	Metab_MVA_UVA	LOG_QCRFSC_Peakarea_OEME	0.0248203	0.000616048	0.95	-0.127524	0.17602	0.318921	165	0.963552	167
Fig S3 (all Metabolites drift corrected vs. clinical parameters)	training split by center	clin	99903	BMI	medical history	Clin_UVA	.Cvalue	Metab	128	Lysine	Amino acids, peptides and metabolites	Metab_MVA_UVA	LOG_QCRFSC_Peakarea_OEME	0.195844	0.0383547	0.95	0.0453281	0.337665	2.56533	165	0.204667	167
Fig S3 (all Metabolites drift corrected vs. clinical parameters)	training split by center	clin	99999	mean_PAP_mmHg	RHC	Clin_UVA	.Cvalue	Metab	128	Lysine	Amino acids, peptides and metabolites	Metab_MVA_UVA	LOG_QCRFSC_Peakarea_OEME	-0.0481364	0.00231711	0.95	-0.270655	0.179265	-0.414565	74	0.944546	76
Fig S3 (all Metabolites drift corrected vs. clinical parameters)	training split by center	clin	99939	TLCpercsoll	pulmonary function test	Clin_UVA	.Cvalue	Metab	134	Mannitol, Sorbitol	Carbohydrates and conjugates	Metab_MVA_UVA	LOG_QCRFSC_Peakarea_OEME	-0.0863562	0.00745739	0.95	-0.33503	0.173564	-0.65442	57	0.886438	59
Fig S3 (all Metabolites drift corrected vs. clinical parameters)	training split by center	clin	99940	DLCOcVApercsoll	pulmonary function test	Clin_UVA	.Cvalue	Metab	134	Mannitol, Sorbitol	Carbohydrates and conjugates	Metab_MVA_UVA	LOG_QCRFSC_Peakarea_OEME	0.0431966	0.00186595	0.95	-0.222228	0.30266	0.317726	54	0.963552	56
Fig S3 (all Metabolites drift corrected vs. clinical parameters)	training split by center	clin	99911	PAWP_mmHg	RHC	Clin_UVA	.Cvalue	Metab	134	Mannitol, Sorbitol	Carbohydrates and conjugates	Metab_MVA_UVA	LOG_QCRFSC_Peakarea_OEME	0.352492	0.124251	0.95	0.13953	0.534289	3.26205	75	0.0564739	77
Fig S3 (all Metabolites drift corrected vs. clinical parameters)	training split by center	clin	99912	CVP_RAP_mmHg	RHC	Clin_UVA	.Cvalue	Metab	134	Mannitol, Sorbitol	Carbohydrates and conjugates	Metab_MVA_UVA	LOG_QCRFSC_Peakarea_OEME	0.219259	0.0480746	0.95	-0.0049634	0.42249	1.9462	75	0.466124	77
Fig S3 (all Metabolites drift corrected vs. clinical parameters)	training split by center	clin	99914	SVR_WU	RHC	Clin_UVA	.Cvalue	Metab	134	Mannitol, Sorbitol	Carbohydrates and conjugates	Metab_MVA_UVA	LOG_QCRFSC_Peakarea_OEME	-0.0731152	0.00534583	0.95	-0.292307	0.153375	-0.634895	75	0.889199	77
Fig S3 (all Metabolites drift corrected vs. clinical parameters)	training split by center	clin	99915	PVR_WU	RHC	Clin_UVA	.Cvalue	Metab	134	Mannitol, Sorbitol	Carbohydrates and conjugates	Metab_MVA_UVA	LOG_QCRFSC_Peakarea_OEME	-0.139841	0.0195556	0.95	-0.352771	0.0868581	-1.22308	75	0.735629	77
Fig S3 (all Metabolites drift corrected vs. clinical parameters)	training split by center	clin	99917	SVRI_WU_m2	RHC	Clin_UVA	.Cvalue	Metab	134	Mannitol, Sorbitol	Carbohydrates and conjugates	Metab_MVA_UVA	LOG_QCRFSC_Peakarea_OEME	-0.0780839	0.00609709	0.95	-0.296871	0.148492	-0.678297	75	0.883488	77
Fig S3 (all Metabolites drift corrected vs. clinical parameters)	training split by center	clin	99918	PVRI_WU_m2	RHC	Clin_UVA	.Cvalue	Metab	134	Mannitol, Sorbitol	Carbohydrates and conjugates	Metab_MVA_UVA	LOG_QCRFSC_Peakarea_OEME	-0.14487	0.0209873	0.95	-0.357257	0.0817617	-1.26799	75	0.72046	77
Fig S3 (all Metabolites drift corrected vs. clinical parameters)	training split by center	clin	99919	blood_pressure_systolic_mmHg	medical history	Clin_UVA	.Cvalue	Metab	134	Mannitol, Sorbitol	Carbohydrates and conjugates	Metab_MVA_UVA	LOG_QCRFSC_Peakarea_OEME	-0.13948	0.0194546	0.95	-0.352448	0.087224	-1.21985	75	0.736103	77
Fig S3 (all Metabolites drift corrected vs. clinical parameters)	training split by center	clin	99920	blood_pressure_diastolic_mmHg	medical history	Clin_UVA	.Cvalue	Metab	134	Mannitol, Sorbitol	Carbohydrates and conjugates	Metab_MVA_UVA	LOG_QCRFSC_Peakarea_OEME	-0.196847	0.0387488	0.95	-0.403055	0.0283831	-1.73877	75	0.551139	77
Fig S3 (all Metabolites drift corrected vs. clinical parameters)	training split by center	clin	99922	DPAP_PA_diast_mmHg	RHC	Clin_UVA	.Cvalue	Metab	134	Mannitol, Sorbitol	Carbohydrates and conjugates	Metab_MVA_UVA	LOG_QCRFSC_Peakarea_OEME	-0.0248805	0.000619038	0.95	-0.24748	0.200214	-0.215538	75	0.979543	77
Fig S3 (all Metabolites drift corrected vs. clinical parameters)	training split by center	clin	99923	art_pO2_mmHg	blood gas	Clin_UVA	.Cvalue	Metab	134	Mannitol, Sorbitol	Carbohydrates and conjugates	Metab_MVA_UVA	LOG_QCRFSC_Peakarea_OEME	-0.114919	0.0132064	0.95	-0.330394	0.111941	-1.00186	75	0.79688	77
Fig S3 (all Metabolites drift corrected vs. clinical parameters)	training split by center	clin	99924	art_pCO2_mmHg	blood gas	Clin_UVA	.Cvalue	Metab	134	Mannitol, Sorbitol	Carbohydrates and conjugates	Metab_MVA_UVA	LOG_QCRFSC_Peakarea_OEME	0.0607982	0.00369642	0.95	-0.165433	0.280951	0.527503	75	0.912975	77
Fig S3 (all Metabolites drift corrected vs. clinical parameters)	training split by center	clin	99925	art_SO2_perc	blood gas	Clin_UVA	.Cvalue	Metab	134	Mannitol, Sorbitol	Carbohydrates and conjugates	Metab_MVA_UVA	LOG_QCRFSC_Peakarea_OEME	0.0446155	0.00199054	0.95	-0.181174	0.265937	0.386766	75	0.950167	77
Fig S3 (all Metabolites drift corrected vs. clinical parameters)	training split by center	clin	99926	ven_SO2_perc	blood gas	Clin_UVA	.Cvalue	Metab	134	Mannitol, Sorbitol	Carbohydrates and conjugates	Metab_MVA_UVA	LOG_QCRFSC_Peakarea_OEME	-0.0168857	0.000285126	0.95	-0.239957	0.207879	-0.146255	75	0.985445	77
Fig S3 (all Metabolites drift corrected vs. clinical parameters)	training split by center	clin	99927	art_tO2_Volperc	RHC	Clin_UVA	.Cvalue	Metab	134	Mannitol, Sorbitol	Carbohydrates and conjugates	Metab_MVA_UVA	LOG_QCRFSC_Peakarea_OEME	-0.0652174	0.00425331	0.95	-0.285033	0.161115	-0.566005	75	0.908849	77
Fig S3 (all Metabolites drift corrected vs. clinical parameters)	training split by center	clin	99928	ven_tO2_Volperc	RHC	Clin_UVA	.Cvalue	Metab	134	Mannitol, Sorbitol	Carbohydrates and conjugates	Metab_MVA_UVA	LOG_QCRFSC_Peakarea_OEME	-0.0685352	0.00469707	0.95	-0.288092	0.157867	-0.594931	75	0.900137	77
Fig S3 (all Metabolites drift corrected vs. clinical parameters)	training split by center	clin	99929	AVDO2_Volperc	RHC	Clin_UVA	.Cvalue	Metab	134	Mannitol, Sorbitol	Carbohydrates and conjugates	Metab_MVA_UVA	LOG_QCRFSC_Peakarea_OEME	-0.00890025	7.92145e-05	0.95	-0.232416	0.215508	-0.0770815	75	0.989979	77
Fig S3 (all Metabolites drift corrected vs. clinical parameters)	training split by center	clin	99930	O2_Aufnahme_l_per_min	RHC	Clin_UVA	.Cvalue	Metab	134	Mannitol, Sorbitol	Carbohydrates and conjugates	Metab_MVA_UVA	LOG_QCRFSC_Peakarea_OEME	0.0131756	0.000173597	0.95	-0.211427	0.236457	0.114114	75	0.987483	77
Fig S3 (all Metabolites drift corrected vs. clinical parameters)	training split by center	clin	99931	PVR_over_SVR	RHC	Clin_UVA	.Cvalue	Metab	134	Mannitol, Sorbitol	Carbohydrates and conjugates	Metab_MVA_UVA	LOG_QCRFSC_Peakarea_OEME	-0.102046	0.0104134	0.95	-0.31874	0.124785	-0.888382	75	0.832049	77
Fig S3 (all Metabolites drift corrected vs. clinical parameters)	training split by center	clin	99932	VCS_SO2_perc	RHC	Clin_UVA	.Cvalue	Metab	134	Mannitol, Sorbitol	Carbohydrates and conjugates	Metab_MVA_UVA	LOG_QCRFSC_Peakarea_OEME	0.0369	0.00136161	0.95	-0.191667	0.26167	0.315488	73	0.963552	75
Fig S3 (all Metabolites drift corrected vs. clinical parameters)	training split by center	clin	99933	VCS_tO2_Volperc	RHC	Clin_UVA	.Cvalue	Metab	134	Mannitol, Sorbitol	Carbohydrates and conjugates	Metab_MVA_UVA	LOG_QCRFSC_Peakarea_OEME	-0.037559	0.00141068	0.95	-0.262285	0.191031	-0.321131	73	0.963552	75
Fig S3 (all Metabolites drift corrected vs. clinical parameters)	training split by center	clin	99934	VCSPADO2_Volperc	RHC	Clin_UVA	.Cvalue	Metab	134	Mannitol, Sorbitol	Carbohydrates and conjugates	Metab_MVA_UVA	LOG_QCRFSC_Peakarea_OEME	-0.0644117	0.00414886	0.95	-0.287175	0.164962	-0.551479	73	0.908849	75
Fig S3 (all Metabolites drift corrected vs. clinical parameters)	training split by center	clin	99938	DLCOcSBpercsoll	pulmonary function test	Clin_UVA	.Cvalue	Metab	134	Mannitol, Sorbitol	Carbohydrates and conjugates	Metab_MVA_UVA	LOG_QCRFSC_Peakarea_OEME	0.0154562	0.000238893	0.95	-0.193423	0.222995	0.144183	87	0.985445	89
Fig S3 (all Metabolites drift corrected vs. clinical parameters)	training split by center	clin	99941	Hb	haematology	Clin_UVA	.Cvalue	Metab	134	Mannitol, Sorbitol	Carbohydrates and conjugates	Metab_MVA_UVA	LOG_QCRFSC_Peakarea_OEME	-0.0805555	0.0064892	0.95	-0.279674	0.125207	-0.770956	91	0.858956	93
Fig S3 (all Metabolites drift corrected vs. clinical parameters)	training split by center	clin	99942	Creatinin	haematology	Clin_UVA	.Cvalue	Metab	134	Mannitol, Sorbitol	Carbohydrates and conjugates	Metab_MVA_UVA	LOG_QCRFSC_Peakarea_OEME	0.398889	0.159113	0.95	0.211338	0.558109	4.12672	90	0.00634678	92
Fig S3 (all Metabolites drift corrected vs. clinical parameters)	training split by center	clin	99944	Bilirubin_ges	haematology	Clin_UVA	.Cvalue	Metab	134	Mannitol, Sorbitol	Carbohydrates and conjugates	Metab_MVA_UVA	LOG_QCRFSC_Peakarea_OEME	-0.0928034	0.00861248	0.95	-0.292069	0.114184	-0.884227	90	0.832073	92
Fig S3 (all Metabolites drift corrected vs. clinical parameters)	training split by center	clin	99946	CRP	haematology	Clin_UVA	.Cvalue	Metab	134	Mannitol, Sorbitol	Carbohydrates and conjugates	Metab_MVA_UVA	LOG_QCRFSC_Peakarea_OEME	-0.0393234	0.00154633	0.95	-0.243298	0.167982	-0.371264	89	0.951381	91
Fig S3 (all Metabolites drift corrected vs. clinical parameters)	training split by center	clin	99947	Serumalbumin	haematology	Clin_UVA	.Cvalue	Metab	134	Mannitol, Sorbitol	Carbohydrates and conjugates	Metab_MVA_UVA	LOG_QCRFSC_Peakarea_OEME	0.0641836	0.00411953	0.95	-0.144833	0.267716	0.603339	88	0.896569	90
Fig S3 (all Metabolites drift corrected vs. clinical parameters)	training split by center	clin	99948	RDW	haematology	Clin_UVA	.Cvalue	Metab	134	Mannitol, Sorbitol	Carbohydrates and conjugates	Metab_MVA_UVA	LOG_QCRFSC_Peakarea_OEME	0.125578	0.0157698	0.95	-0.0886563	0.328707	1.16012	84	0.753352	86
Fig S3 (all Metabolites drift corrected vs. clinical parameters)	training split by center	clin	99910	sixMWD	medical history	Clin_UVA	.Cvalue	Metab	134	Mannitol, Sorbitol	Carbohydrates and conjugates	Metab_MVA_UVA	LOG_QCRFSC_Peakarea_OEME	-0.232518	0.0540648	0.95	-0.4339	-0.00900876	-2.07041	75	0.40615	77
Fig S3 (all Metabolites drift corrected vs. clinical parameters)	training split by center	clin	99913	HMV_CO_l_over_min	RHC	Clin_UVA	.Cvalue	Metab	134	Mannitol, Sorbitol	Carbohydrates and conjugates	Metab_MVA_UVA	LOG_QCRFSC_Peakarea_OEME	0.0884075	0.00781589	0.95	-0.13831	0.306321	0.768641	75	0.860135	77
Fig S3 (all Metabolites drift corrected vs. clinical parameters)	training split by center	clin	99916	CI_lminm2	RHC	Clin_UVA	.Cvalue	Metab	134	Mannitol, Sorbitol	Carbohydrates and conjugates	Metab_MVA_UVA	LOG_QCRFSC_Peakarea_OEME	0.0793793	0.00630107	0.95	-0.147217	0.298059	0.689621	75	0.881428	77
Fig S3 (all Metabolites drift corrected vs. clinical parameters)	training split by center	clin	99921	SPAP_PA_syst_mmHg	RHC	Clin_UVA	.Cvalue	Metab	134	Mannitol, Sorbitol	Carbohydrates and conjugates	Metab_MVA_UVA	LOG_QCRFSC_Peakarea_OEME	-0.00522934	2.7346e-05	0.95	-0.202432	0.192381	-0.0515037	97	0.991757	99
Fig S3 (all Metabolites drift corrected vs. clinical parameters)	training split by center	clin	99935	FVCpercsoll	pulmonary function test	Clin_UVA	.Cvalue	Metab	134	Mannitol, Sorbitol	Carbohydrates and conjugates	Metab_MVA_UVA	LOG_QCRFSC_Peakarea_OEME	-0.206113	0.0424826	0.95	-0.386869	-0.0101039	-2.08519	98	0.393269	100
Fig S3 (all Metabolites drift corrected vs. clinical parameters)	training split by center	clin	99936	FEV1percsoll	pulmonary function test	Clin_UVA	.Cvalue	Metab	134	Mannitol, Sorbitol	Carbohydrates and conjugates	Metab_MVA_UVA	LOG_QCRFSC_Peakarea_OEME	-0.152333	0.0232052	0.95	-0.338619	0.0454453	-1.52582	98	0.627165	100
Fig S3 (all Metabolites drift corrected vs. clinical parameters)	training split by center	clin	99937	FEV1_over_FVCperc	pulmonary function test	Clin_UVA	.Cvalue	Metab	134	Mannitol, Sorbitol	Carbohydrates and conjugates	Metab_MVA_UVA	LOG_QCRFSC_Peakarea_OEME	0.0153388	0.000235279	0.95	-0.181627	0.211121	0.151864	98	0.985445	100
Fig S3 (all Metabolites drift corrected vs. clinical parameters)	training split by center	clin	99943	Uric_acid	haematology	Clin_UVA	.Cvalue	Metab	134	Mannitol, Sorbitol	Carbohydrates and conjugates	Metab_MVA_UVA	LOG_QCRFSC_Peakarea_OEME	0.282876	0.080019	0.95	0.0805009	0.462853	2.76661	88	0.154994	90
Fig S3 (all Metabolites drift corrected vs. clinical parameters)	training split by center	clin	99945	NT_pro_BNP	haematology	Clin_UVA	.Cvalue	Metab	134	Mannitol, Sorbitol	Carbohydrates and conjugates	Metab_MVA_UVA	LOG_QCRFSC_Peakarea_OEME	0.266931	0.0712521	0.95	0.0657057	0.447294	2.62767	90	0.193855	92
Fig S3 (all Metabolites drift corrected vs. clinical parameters)	training split by center	clin	99902	age	medical history	Clin_UVA	.Cvalue	Metab	134	Mannitol, Sorbitol	Carbohydrates and conjugates	Metab_MVA_UVA	LOG_QCRFSC_Peakarea_OEME	0.308589	0.0952273	0.95	0.164883	0.439466	4.17989	166	0.00426587	168
Fig S3 (all Metabolites drift corrected vs. clinical parameters)	training split by center	clin	99903	BMI	medical history	Clin_UVA	.Cvalue	Metab	134	Mannitol, Sorbitol	Carbohydrates and conjugates	Metab_MVA_UVA	LOG_QCRFSC_Peakarea_OEME	-0.00108425	1.17561e-06	0.95	-0.152469	0.15035	-0.0139696	166	0.99695	168
Fig S3 (all Metabolites drift corrected vs. clinical parameters)	training split by center	clin	99999	mean_PAP_mmHg	RHC	Clin_UVA	.Cvalue	Metab	134	Mannitol, Sorbitol	Carbohydrates and conjugates	Metab_MVA_UVA	LOG_QCRFSC_Peakarea_OEME	7.82473e-05	6.12264e-09	0.95	-0.223905	0.224053	0.000677642	75	0.999613	77
Fig S3 (all Metabolites drift corrected vs. clinical parameters)	training split by center	clin	99939	TLCpercsoll	pulmonary function test	Clin_UVA	.Cvalue	Metab	136	Methionine	Amino acids, peptides and metabolites	Metab_MVA_UVA	LOG_QCRFSC_Peakarea_OEME	0.143888	0.0207038	0.95	-0.118824	0.387772	1.08808	56	0.77218	58
Fig S3 (all Metabolites drift corrected vs. clinical parameters)	training split by center	clin	99940	DLCOcVApercsoll	pulmonary function test	Clin_UVA	.Cvalue	Metab	136	Methionine	Amino acids, peptides and metabolites	Metab_MVA_UVA	LOG_QCRFSC_Peakarea_OEME	0.131533	0.0173009	0.95	-0.138601	0.383449	0.965965	53	0.807359	55
Fig S3 (all Metabolites drift corrected vs. clinical parameters)	training split by center	clin	99911	PAWP_mmHg	RHC	Clin_UVA	.Cvalue	Metab	136	Methionine	Amino acids, peptides and metabolites	Metab_MVA_UVA	LOG_QCRFSC_Peakarea_OEME	-0.0108935	0.000118669	0.95	-0.23577	0.21509	-0.0937152	74	0.98855	76
Fig S3 (all Metabolites drift corrected vs. clinical parameters)	training split by center	clin	99912	CVP_RAP_mmHg	RHC	Clin_UVA	.Cvalue	Metab	136	Methionine	Amino acids, peptides and metabolites	Metab_MVA_UVA	LOG_QCRFSC_Peakarea_OEME	-0.131028	0.0171684	0.95	-0.346255	0.0973018	-1.13695	74	0.757762	76
Fig S3 (all Metabolites drift corrected vs. clinical parameters)	training split by center	clin	99914	SVR_WU	RHC	Clin_UVA	.Cvalue	Metab	136	Methionine	Amino acids, peptides and metabolites	Metab_MVA_UVA	LOG_QCRFSC_Peakarea_OEME	-0.0316329	0.00100064	0.95	-0.255268	0.195215	-0.272253	74	0.970745	76
Fig S3 (all Metabolites drift corrected vs. clinical parameters)	training split by center	clin	99915	PVR_WU	RHC	Clin_UVA	.Cvalue	Metab	136	Methionine	Amino acids, peptides and metabolites	Metab_MVA_UVA	LOG_QCRFSC_Peakarea_OEME	-0.179674	0.0322827	0.95	-0.389357	0.0477146	-1.57118	74	0.611704	76
Fig S3 (all Metabolites drift corrected vs. clinical parameters)	training split by center	clin	99917	SVRI_WU_m2	RHC	Clin_UVA	.Cvalue	Metab	136	Methionine	Amino acids, peptides and metabolites	Metab_MVA_UVA	LOG_QCRFSC_Peakarea_OEME	-0.0623135	0.00388298	0.95	-0.283782	0.165467	-0.537085	74	0.912291	76
Fig S3 (all Metabolites drift corrected vs. clinical parameters)	training split by center	clin	99918	PVRI_WU_m2	RHC	Clin_UVA	.Cvalue	Metab	136	Methionine	Amino acids, peptides and metabolites	Metab_MVA_UVA	LOG_QCRFSC_Peakarea_OEME	-0.201328	0.0405331	0.95	-0.408253	0.0252744	-1.7681	74	0.541028	76
Fig S3 (all Metabolites drift corrected vs. clinical parameters)	training split by center	clin	99919	blood_pressure_systolic_mmHg	medical history	Clin_UVA	.Cvalue	Metab	136	Methionine	Amino acids, peptides and metabolites	Metab_MVA_UVA	LOG_QCRFSC_Peakarea_OEME	0.119574	0.014298	0.95	-0.108815	0.335972	1.03605	74	0.787887	76
Fig S3 (all Metabolites drift corrected vs. clinical parameters)	training split by center	clin	99920	blood_pressure_diastolic_mmHg	medical history	Clin_UVA	.Cvalue	Metab	136	Methionine	Amino acids, peptides and metabolites	Metab_MVA_UVA	LOG_QCRFSC_Peakarea_OEME	-0.143828	0.0206866	0.95	-0.357685	0.084363	-1.25026	74	0.722667	76
Fig S3 (all Metabolites drift corrected vs. clinical parameters)	training split by center	clin	99922	DPAP_PA_diast_mmHg	RHC	Clin_UVA	.Cvalue	Metab	136	Methionine	Amino acids, peptides and metabolites	Metab_MVA_UVA	LOG_QCRFSC_Peakarea_OEME	-0.297321	0.0883998	0.95	-0.489935	-0.077029	-2.67879	74	0.185159	76
Fig S3 (all Metabolites drift corrected vs. clinical parameters)	training split by center	clin	99923	art_pO2_mmHg	blood gas	Clin_UVA	.Cvalue	Metab	136	Methionine	Amino acids, peptides and metabolites	Metab_MVA_UVA	LOG_QCRFSC_Peakarea_OEME	0.225208	0.0507185	0.95	-0.000261112	0.428887	1.98839	74	0.446248	76
Fig S3 (all Metabolites drift corrected vs. clinical parameters)	training split by center	clin	99924	art_pCO2_mmHg	blood gas	Clin_UVA	.Cvalue	Metab	136	Methionine	Amino acids, peptides and metabolites	Metab_MVA_UVA	LOG_QCRFSC_Peakarea_OEME	0.05514	0.00304042	0.95	-0.172459	0.27715	0.475055	74	0.926575	76
Fig S3 (all Metabolites drift corrected vs. clinical parameters)	training split by center	clin	99925	art_SO2_perc	blood gas	Clin_UVA	.Cvalue	Metab	136	Methionine	Amino acids, peptides and metabolites	Metab_MVA_UVA	LOG_QCRFSC_Peakarea_OEME	0.0919584	0.00845635	0.95	-0.136323	0.310967	0.794422	74	0.853661	76
Fig S3 (all Metabolites drift corrected vs. clinical parameters)	training split by center	clin	99926	ven_SO2_perc	blood gas	Clin_UVA	.Cvalue	Metab	136	Methionine	Amino acids, peptides and metabolites	Metab_MVA_UVA	LOG_QCRFSC_Peakarea_OEME	0.195142	0.0380806	0.95	-0.0317082	0.402873	1.71158	74	0.559995	76
Fig S3 (all Metabolites drift corrected vs. clinical parameters)	training split by center	clin	99927	art_tO2_Volperc	RHC	Clin_UVA	.Cvalue	Metab	136	Methionine	Amino acids, peptides and metabolites	Metab_MVA_UVA	LOG_QCRFSC_Peakarea_OEME	0.15003	0.0225091	0.95	-0.0780659	0.3632	1.30538	74	0.709443	76
Fig S3 (all Metabolites drift corrected vs. clinical parameters)	training split by center	clin	99928	ven_tO2_Volperc	RHC	Clin_UVA	.Cvalue	Metab	136	Methionine	Amino acids, peptides and metabolites	Metab_MVA_UVA	LOG_QCRFSC_Peakarea_OEME	0.189006	0.0357233	0.95	-0.0380718	0.397522	1.65574	74	0.583082	76
Fig S3 (all Metabolites drift corrected vs. clinical parameters)	training split by center	clin	99929	AVDO2_Volperc	RHC	Clin_UVA	.Cvalue	Metab	136	Methionine	Amino acids, peptides and metabolites	Metab_MVA_UVA	LOG_QCRFSC_Peakarea_OEME	-0.0236922	0.000561321	0.95	-0.247824	0.202847	-0.203865	74	0.980793	76
Fig S3 (all Metabolites drift corrected vs. clinical parameters)	training split by center	clin	99930	O2_Aufnahme_l_per_min	RHC	Clin_UVA	.Cvalue	Metab	136	Methionine	Amino acids, peptides and metabolites	Metab_MVA_UVA	LOG_QCRFSC_Peakarea_OEME	0.0882716	0.00779188	0.95	-0.13997	0.307605	0.762317	74	0.862628	76
Fig S3 (all Metabolites drift corrected vs. clinical parameters)	training split by center	clin	99931	PVR_over_SVR	RHC	Clin_UVA	.Cvalue	Metab	136	Methionine	Amino acids, peptides and metabolites	Metab_MVA_UVA	LOG_QCRFSC_Peakarea_OEME	-0.245837	0.0604356	0.95	-0.446542	-0.0215769	-2.18172	74	0.356374	76
Fig S3 (all Metabolites drift corrected vs. clinical parameters)	training split by center	clin	99932	VCS_SO2_perc	RHC	Clin_UVA	.Cvalue	Metab	136	Methionine	Amino acids, peptides and metabolites	Metab_MVA_UVA	LOG_QCRFSC_Peakarea_OEME	0.314702	0.0990374	0.95	0.0928824	0.50676	2.81328	72	0.145704	74
Fig S3 (all Metabolites drift corrected vs. clinical parameters)	training split by center	clin	99933	VCS_tO2_Volperc	RHC	Clin_UVA	.Cvalue	Metab	136	Methionine	Amino acids, peptides and metabolites	Metab_MVA_UVA	LOG_QCRFSC_Peakarea_OEME	0.287097	0.0824244	0.95	0.0627118	0.483854	2.54316	72	0.226633	74
Fig S3 (all Metabolites drift corrected vs. clinical parameters)	training split by center	clin	99934	VCSPADO2_Volperc	RHC	Clin_UVA	.Cvalue	Metab	136	Methionine	Amino acids, peptides and metabolites	Metab_MVA_UVA	LOG_QCRFSC_Peakarea_OEME	-0.232359	0.0539909	0.95	-0.437623	-0.00407707	-2.02712	72	0.423394	74
Fig S3 (all Metabolites drift corrected vs. clinical parameters)	training split by center	clin	99938	DLCOcSBpercsoll	pulmonary function test	Clin_UVA	.Cvalue	Metab	136	Methionine	Amino acids, peptides and metabolites	Metab_MVA_UVA	LOG_QCRFSC_Peakarea_OEME	0.0698381	0.00487736	0.95	-0.142913	0.27642	0.645452	85	0.886438	87
Fig S3 (all Metabolites drift corrected vs. clinical parameters)	training split by center	clin	99941	Hb	haematology	Clin_UVA	.Cvalue	Metab	136	Methionine	Amino acids, peptides and metabolites	Metab_MVA_UVA	LOG_QCRFSC_Peakarea_OEME	0.0180081	0.000324291	0.95	-0.187501	0.222007	0.170867	90	0.985445	92
Fig S3 (all Metabolites drift corrected vs. clinical parameters)	training split by center	clin	99942	Creatinin	haematology	Clin_UVA	.Cvalue	Metab	136	Methionine	Amino acids, peptides and metabolites	Metab_MVA_UVA	LOG_QCRFSC_Peakarea_OEME	-0.135324	0.0183127	0.95	-0.332016	0.0726451	-1.2885	89	0.710644	91
Fig S3 (all Metabolites drift corrected vs. clinical parameters)	training split by center	clin	99944	Bilirubin_ges	haematology	Clin_UVA	.Cvalue	Metab	136	Methionine	Amino acids, peptides and metabolites	Metab_MVA_UVA	LOG_QCRFSC_Peakarea_OEME	-0.0349429	0.00122101	0.95	-0.239167	0.172241	-0.329852	89	0.962956	91
Fig S3 (all Metabolites drift corrected vs. clinical parameters)	training split by center	clin	99946	CRP	haematology	Clin_UVA	.Cvalue	Metab	136	Methionine	Amino acids, peptides and metabolites	Metab_MVA_UVA	LOG_QCRFSC_Peakarea_OEME	-0.117865	0.0138922	0.95	-0.318308	0.0926663	-1.10709	87	0.765809	89
Fig S3 (all Metabolites drift corrected vs. clinical parameters)	training split by center	clin	99947	Serumalbumin	haematology	Clin_UVA	.Cvalue	Metab	136	Methionine	Amino acids, peptides and metabolites	Metab_MVA_UVA	LOG_QCRFSC_Peakarea_OEME	0.0164719	0.000271325	0.95	-0.193638	0.225137	0.152775	86	0.985445	88
Fig S3 (all Metabolites drift corrected vs. clinical parameters)	training split by center	clin	99948	RDW	haematology	Clin_UVA	.Cvalue	Metab	136	Methionine	Amino acids, peptides and metabolites	Metab_MVA_UVA	LOG_QCRFSC_Peakarea_OEME	-0.078253	0.00612353	0.95	-0.287819	0.138465	-0.71079	82	0.87614	84
Fig S3 (all Metabolites drift corrected vs. clinical parameters)	training split by center	clin	99910	sixMWD	medical history	Clin_UVA	.Cvalue	Metab	136	Methionine	Amino acids, peptides and metabolites	Metab_MVA_UVA	LOG_QCRFSC_Peakarea_OEME	0.28198	0.0795129	0.95	0.0603623	0.477104	2.52828	74	0.22874	76
Fig S3 (all Metabolites drift corrected vs. clinical parameters)	training split by center	clin	99913	HMV_CO_l_over_min	RHC	Clin_UVA	.Cvalue	Metab	136	Methionine	Amino acids, peptides and metabolites	Metab_MVA_UVA	LOG_QCRFSC_Peakarea_OEME	0.145413	0.0211449	0.95	-0.0827556	0.359096	1.26433	74	0.72046	76
Fig S3 (all Metabolites drift corrected vs. clinical parameters)	training split by center	clin	99916	CI_lminm2	RHC	Clin_UVA	.Cvalue	Metab	136	Methionine	Amino acids, peptides and metabolites	Metab_MVA_UVA	LOG_QCRFSC_Peakarea_OEME	0.189842	0.03604	0.95	-0.0372059	0.398252	1.66333	74	0.58036	76
Fig S3 (all Metabolites drift corrected vs. clinical parameters)	training split by center	clin	99921	SPAP_PA_syst_mmHg	RHC	Clin_UVA	.Cvalue	Metab	136	Methionine	Amino acids, peptides and metabolites	Metab_MVA_UVA	LOG_QCRFSC_Peakarea_OEME	-0.342705	0.117446	0.95	-0.506672	-0.154811	-3.57425	96	0.0245257	98
Fig S3 (all Metabolites drift corrected vs. clinical parameters)	training split by center	clin	99935	FVCpercsoll	pulmonary function test	Clin_UVA	.Cvalue	Metab	136	Methionine	Amino acids, peptides and metabolites	Metab_MVA_UVA	LOG_QCRFSC_Peakarea_OEME	-0.012219	0.000149303	0.95	-0.21013	0.186654	-0.11973	96	0.987483	98
Fig S3 (all Metabolites drift corrected vs. clinical parameters)	training split by center	clin	99936	FEV1percsoll	pulmonary function test	Clin_UVA	.Cvalue	Metab	136	Methionine	Amino acids, peptides and metabolites	Metab_MVA_UVA	LOG_QCRFSC_Peakarea_OEME	-0.00746797	5.57705e-05	0.95	-0.205584	0.191236	-0.0731729	96	0.990319	98
Fig S3 (all Metabolites drift corrected vs. clinical parameters)	training split by center	clin	99937	FEV1_over_FVCperc	pulmonary function test	Clin_UVA	.Cvalue	Metab	136	Methionine	Amino acids, peptides and metabolites	Metab_MVA_UVA	LOG_QCRFSC_Peakarea_OEME	-0.0382909	0.00146619	0.95	-0.234927	0.161356	-0.375448	96	0.951381	98
Fig S3 (all Metabolites drift corrected vs. clinical parameters)	training split by center	clin	99943	Uric_acid	haematology	Clin_UVA	.Cvalue	Metab	136	Methionine	Amino acids, peptides and metabolites	Metab_MVA_UVA	LOG_QCRFSC_Peakarea_OEME	-0.170186	0.0289633	0.95	-0.365489	0.0394695	-1.61089	87	0.599917	89
Fig S3 (all Metabolites drift corrected vs. clinical parameters)	training split by center	clin	99945	NT_pro_BNP	haematology	Clin_UVA	.Cvalue	Metab	136	Methionine	Amino acids, peptides and metabolites	Metab_MVA_UVA	LOG_QCRFSC_Peakarea_OEME	-0.279093	0.0778927	0.95	-0.458674	-0.0776086	-2.74191	89	0.163559	91
Fig S3 (all Metabolites drift corrected vs. clinical parameters)	training split by center	clin	99902	age	medical history	Clin_UVA	.Cvalue	Metab	136	Methionine	Amino acids, peptides and metabolites	Metab_MVA_UVA	LOG_QCRFSC_Peakarea_OEME	-0.070498	0.00496997	0.95	-0.220006	0.0822461	-0.907823	165	0.823962	167
Fig S3 (all Metabolites drift corrected vs. clinical parameters)	training split by center	clin	99903	BMI	medical history	Clin_UVA	.Cvalue	Metab	136	Methionine	Amino acids, peptides and metabolites	Metab_MVA_UVA	LOG_QCRFSC_Peakarea_OEME	-0.0335682	0.00112682	0.95	-0.184491	0.118902	-0.431434	165	0.939658	167
Fig S3 (all Metabolites drift corrected vs. clinical parameters)	training split by center	clin	99999	mean_PAP_mmHg	RHC	Clin_UVA	.Cvalue	Metab	136	Methionine	Amino acids, peptides and metabolites	Metab_MVA_UVA	LOG_QCRFSC_Peakarea_OEME	-0.307582	0.0946067	0.95	-0.498471	-0.0882461	-2.78073	74	0.154994	76
Fig S3 (all Metabolites drift corrected vs. clinical parameters)	training split by center	clin	99939	TLCpercsoll	pulmonary function test	Clin_UVA	.Cvalue	Metab	141	N-Acetylputrescine	Others	Metab_MVA_UVA	LOG_QCRFSC_Peakarea_OEME	-0.358161	0.128279	0.95	-0.562639	-0.112387	-2.89619	57	0.135104	59
Fig S3 (all Metabolites drift corrected vs. clinical parameters)	training split by center	clin	99940	DLCOcVApercsoll	pulmonary function test	Clin_UVA	.Cvalue	Metab	141	N-Acetylputrescine	Others	Metab_MVA_UVA	LOG_QCRFSC_Peakarea_OEME	-0.212314	0.0450773	0.95	-0.450092	0.0535769	-1.59658	54	0.605875	56
Fig S3 (all Metabolites drift corrected vs. clinical parameters)	training split by center	clin	99911	PAWP_mmHg	RHC	Clin_UVA	.Cvalue	Metab	141	N-Acetylputrescine	Others	Metab_MVA_UVA	LOG_QCRFSC_Peakarea_OEME	0.145004	0.0210261	0.95	-0.081626	0.357376	1.26918	75	0.72046	77
Fig S3 (all Metabolites drift corrected vs. clinical parameters)	training split by center	clin	99912	CVP_RAP_mmHg	RHC	Clin_UVA	.Cvalue	Metab	141	N-Acetylputrescine	Others	Metab_MVA_UVA	LOG_QCRFSC_Peakarea_OEME	0.173859	0.0302268	0.95	-0.0521509	0.382926	1.52895	75	0.627165	77
Fig S3 (all Metabolites drift corrected vs. clinical parameters)	training split by center	clin	99914	SVR_WU	RHC	Clin_UVA	.Cvalue	Metab	141	N-Acetylputrescine	Others	Metab_MVA_UVA	LOG_QCRFSC_Peakarea_OEME	-0.108297	0.0117282	0.95	-0.324407	0.118558	-0.943425	75	0.813175	77
Fig S3 (all Metabolites drift corrected vs. clinical parameters)	training split by center	clin	99915	PVR_WU	RHC	Clin_UVA	.Cvalue	Metab	141	N-Acetylputrescine	Others	Metab_MVA_UVA	LOG_QCRFSC_Peakarea_OEME	0.0629448	0.00396205	0.95	-0.163337	0.282935	0.546201	75	0.910119	77
Fig S3 (all Metabolites drift corrected vs. clinical parameters)	training split by center	clin	99917	SVRI_WU_m2	RHC	Clin_UVA	.Cvalue	Metab	141	N-Acetylputrescine	Others	Metab_MVA_UVA	LOG_QCRFSC_Peakarea_OEME	-0.092519	0.00855976	0.95	-0.310072	0.134242	-0.804689	75	0.850937	77
Fig S3 (all Metabolites drift corrected vs. clinical parameters)	training split by center	clin	99918	PVRI_WU_m2	RHC	Clin_UVA	.Cvalue	Metab	141	N-Acetylputrescine	Others	Metab_MVA_UVA	LOG_QCRFSC_Peakarea_OEME	0.090857	0.008255	0.95	-0.135887	0.308557	0.790113	75	0.854939	77
Fig S3 (all Metabolites drift corrected vs. clinical parameters)	training split by center	clin	99919	blood_pressure_systolic_mmHg	medical history	Clin_UVA	.Cvalue	Metab	141	N-Acetylputrescine	Others	Metab_MVA_UVA	LOG_QCRFSC_Peakarea_OEME	-0.205759	0.0423367	0.95	-0.410805	0.0191002	-1.82089	75	0.513124	77
Fig S3 (all Metabolites drift corrected vs. clinical parameters)	training split by center	clin	99920	blood_pressure_diastolic_mmHg	medical history	Clin_UVA	.Cvalue	Metab	141	N-Acetylputrescine	Others	Metab_MVA_UVA	LOG_QCRFSC_Peakarea_OEME	-0.141371	0.0199857	0.95	-0.354136	0.0853093	-1.23673	75	0.729682	77
Fig S3 (all Metabolites drift corrected vs. clinical parameters)	training split by center	clin	99922	DPAP_PA_diast_mmHg	RHC	Clin_UVA	.Cvalue	Metab	141	N-Acetylputrescine	Others	Metab_MVA_UVA	LOG_QCRFSC_Peakarea_OEME	0.195331	0.0381543	0.95	-0.0299583	0.401734	1.72484	75	0.556866	77
Fig S3 (all Metabolites drift corrected vs. clinical parameters)	training split by center	clin	99923	art_pO2_mmHg	blood gas	Clin_UVA	.Cvalue	Metab	141	N-Acetylputrescine	Others	Metab_MVA_UVA	LOG_QCRFSC_Peakarea_OEME	-0.00612624	3.75308e-05	0.95	-0.22979	0.218152	-0.0530558	75	0.991757	77
Fig S3 (all Metabolites drift corrected vs. clinical parameters)	training split by center	clin	99924	art_pCO2_mmHg	blood gas	Clin_UVA	.Cvalue	Metab	141	N-Acetylputrescine	Others	Metab_MVA_UVA	LOG_QCRFSC_Peakarea_OEME	0.0164255	0.000269798	0.95	-0.20832	0.239523	0.142268	75	0.985445	77
Fig S3 (all Metabolites drift corrected vs. clinical parameters)	training split by center	clin	99925	art_SO2_perc	blood gas	Clin_UVA	.Cvalue	Metab	141	N-Acetylputrescine	Others	Metab_MVA_UVA	LOG_QCRFSC_Peakarea_OEME	0.0368916	0.00136099	0.95	-0.188646	0.258733	0.319708	75	0.963552	77
Fig S3 (all Metabolites drift corrected vs. clinical parameters)	training split by center	clin	99926	ven_SO2_perc	blood gas	Clin_UVA	.Cvalue	Metab	141	N-Acetylputrescine	Others	Metab_MVA_UVA	LOG_QCRFSC_Peakarea_OEME	-0.0467936	0.00218965	0.95	-0.267964	0.179062	-0.405689	75	0.94455	77
Fig S3 (all Metabolites drift corrected vs. clinical parameters)	training split by center	clin	99927	art_tO2_Volperc	RHC	Clin_UVA	.Cvalue	Metab	141	N-Acetylputrescine	Others	Metab_MVA_UVA	LOG_QCRFSC_Peakarea_OEME	-0.0775128	0.00600824	0.95	-0.296347	0.149054	-0.673307	75	0.883565	77
Fig S3 (all Metabolites drift corrected vs. clinical parameters)	training split by center	clin	99928	ven_tO2_Volperc	RHC	Clin_UVA	.Cvalue	Metab	141	N-Acetylputrescine	Others	Metab_MVA_UVA	LOG_QCRFSC_Peakarea_OEME	-0.110934	0.0123063	0.95	-0.326793	0.115926	-0.966679	75	0.806121	77
Fig S3 (all Metabolites drift corrected vs. clinical parameters)	training split by center	clin	99929	AVDO2_Volperc	RHC	Clin_UVA	.Cvalue	Metab	141	N-Acetylputrescine	Others	Metab_MVA_UVA	LOG_QCRFSC_Peakarea_OEME	0.0365759	0.00133779	0.95	-0.188951	0.258438	0.316968	75	0.963552	77
Fig S3 (all Metabolites drift corrected vs. clinical parameters)	training split by center	clin	99930	O2_Aufnahme_l_per_min	RHC	Clin_UVA	.Cvalue	Metab	141	N-Acetylputrescine	Others	Metab_MVA_UVA	LOG_QCRFSC_Peakarea_OEME	0.123921	0.0153565	0.95	-0.102914	0.338505	1.08153	75	0.773351	77
Fig S3 (all Metabolites drift corrected vs. clinical parameters)	training split by center	clin	99931	PVR_over_SVR	RHC	Clin_UVA	.Cvalue	Metab	141	N-Acetylputrescine	Others	Metab_MVA_UVA	LOG_QCRFSC_Peakarea_OEME	0.233758	0.0546428	0.95	0.0103196	0.434964	2.08209	75	0.398325	77
Fig S3 (all Metabolites drift corrected vs. clinical parameters)	training split by center	clin	99932	VCS_SO2_perc	RHC	Clin_UVA	.Cvalue	Metab	141	N-Acetylputrescine	Others	Metab_MVA_UVA	LOG_QCRFSC_Peakarea_OEME	0.0571273	0.00326353	0.95	-0.172066	0.280453	0.488894	73	0.923674	75
Fig S3 (all Metabolites drift corrected vs. clinical parameters)	training split by center	clin	99933	VCS_tO2_Volperc	RHC	Clin_UVA	.Cvalue	Metab	141	N-Acetylputrescine	Others	Metab_MVA_UVA	LOG_QCRFSC_Peakarea_OEME	-0.049755	0.00247556	0.95	-0.273627	0.179231	-0.425634	73	0.940742	75
Fig S3 (all Metabolites drift corrected vs. clinical parameters)	training split by center	clin	99934	VCSPADO2_Volperc	RHC	Clin_UVA	.Cvalue	Metab	141	N-Acetylputrescine	Others	Metab_MVA_UVA	LOG_QCRFSC_Peakarea_OEME	-0.169879	0.028859	0.95	-0.382109	0.0593717	-1.47286	73	0.644522	75
Fig S3 (all Metabolites drift corrected vs. clinical parameters)	training split by center	clin	99938	DLCOcSBpercsoll	pulmonary function test	Clin_UVA	.Cvalue	Metab	141	N-Acetylputrescine	Others	Metab_MVA_UVA	LOG_QCRFSC_Peakarea_OEME	-0.217235	0.0471909	0.95	-0.408109	-0.0081638	-2.06384	86	0.406439	88
Fig S3 (all Metabolites drift corrected vs. clinical parameters)	training split by center	clin	99941	Hb	haematology	Clin_UVA	.Cvalue	Metab	141	N-Acetylputrescine	Others	Metab_MVA_UVA	LOG_QCRFSC_Peakarea_OEME	-0.10659	0.0113613	0.95	-0.303704	0.0992742	-1.02263	91	0.792417	93
Fig S3 (all Metabolites drift corrected vs. clinical parameters)	training split by center	clin	99942	Creatinin	haematology	Clin_UVA	.Cvalue	Metab	141	N-Acetylputrescine	Others	Metab_MVA_UVA	LOG_QCRFSC_Peakarea_OEME	0.407822	0.166319	0.95	0.221507	0.565411	4.23732	90	0.00460353	92
Fig S3 (all Metabolites drift corrected vs. clinical parameters)	training split by center	clin	99944	Bilirubin_ges	haematology	Clin_UVA	.Cvalue	Metab	141	N-Acetylputrescine	Others	Metab_MVA_UVA	LOG_QCRFSC_Peakarea_OEME	0.125839	0.0158354	0.95	-0.0810682	0.322348	1.20338	90	0.739526	92
Fig S3 (all Metabolites drift corrected vs. clinical parameters)	training split by center	clin	99946	CRP	haematology	Clin_UVA	.Cvalue	Metab	141	N-Acetylputrescine	Others	Metab_MVA_UVA	LOG_QCRFSC_Peakarea_OEME	-0.00169771	2.88223e-06	0.95	-0.208715	0.205466	-0.015926	88	0.99695	90
Fig S3 (all Metabolites drift corrected vs. clinical parameters)	training split by center	clin	99947	Serumalbumin	haematology	Clin_UVA	.Cvalue	Metab	141	N-Acetylputrescine	Others	Metab_MVA_UVA	LOG_QCRFSC_Peakarea_OEME	-0.0174936	0.000306025	0.95	-0.224931	0.191461	-0.163194	87	0.985445	89
Fig S3 (all Metabolites drift corrected vs. clinical parameters)	training split by center	clin	99948	RDW	haematology	Clin_UVA	.Cvalue	Metab	141	N-Acetylputrescine	Others	Metab_MVA_UVA	LOG_QCRFSC_Peakarea_OEME	0.204005	0.0416182	0.95	-0.00953308	0.399749	1.8985	83	0.478572	85
Fig S3 (all Metabolites drift corrected vs. clinical parameters)	training split by center	clin	99910	sixMWD	medical history	Clin_UVA	.Cvalue	Metab	141	N-Acetylputrescine	Others	Metab_MVA_UVA	LOG_QCRFSC_Peakarea_OEME	-0.402094	0.16168	0.95	-0.574347	-0.195744	-3.80323	75	0.0156067	77
Fig S3 (all Metabolites drift corrected vs. clinical parameters)	training split by center	clin	99913	HMV_CO_l_over_min	RHC	Clin_UVA	.Cvalue	Metab	141	N-Acetylputrescine	Others	Metab_MVA_UVA	LOG_QCRFSC_Peakarea_OEME	0.157419	0.0247807	0.95	-0.0689926	0.368408	1.3805	75	0.682297	77
Fig S3 (all Metabolites drift corrected vs. clinical parameters)	training split by center	clin	99916	CI_lminm2	RHC	Clin_UVA	.Cvalue	Metab	141	N-Acetylputrescine	Others	Metab_MVA_UVA	LOG_QCRFSC_Peakarea_OEME	0.0977833	0.00956157	0.95	-0.129021	0.314866	0.850906	75	0.841673	77
Fig S3 (all Metabolites drift corrected vs. clinical parameters)	training split by center	clin	99921	SPAP_PA_syst_mmHg	RHC	Clin_UVA	.Cvalue	Metab	141	N-Acetylputrescine	Others	Metab_MVA_UVA	LOG_QCRFSC_Peakarea_OEME	0.409938	0.168049	0.95	0.23124	0.561879	4.42645	97	0.00252586	99
Fig S3 (all Metabolites drift corrected vs. clinical parameters)	training split by center	clin	99935	FVCpercsoll	pulmonary function test	Clin_UVA	.Cvalue	Metab	141	N-Acetylputrescine	Others	Metab_MVA_UVA	LOG_QCRFSC_Peakarea_OEME	-0.176449	0.0311343	0.95	-0.361277	0.0217193	-1.76552	97	0.538494	99
Fig S3 (all Metabolites drift corrected vs. clinical parameters)	training split by center	clin	99936	FEV1percsoll	pulmonary function test	Clin_UVA	.Cvalue	Metab	141	N-Acetylputrescine	Others	Metab_MVA_UVA	LOG_QCRFSC_Peakarea_OEME	-0.0707993	0.00501254	0.95	-0.264514	0.128407	-0.699046	97	0.879242	99
Fig S3 (all Metabolites drift corrected vs. clinical parameters)	training split by center	clin	99937	FEV1_over_FVCperc	pulmonary function test	Clin_UVA	.Cvalue	Metab	141	N-Acetylputrescine	Others	Metab_MVA_UVA	LOG_QCRFSC_Peakarea_OEME	0.154795	0.0239615	0.95	-0.04396	0.341763	1.54316	97	0.620883	99
Fig S3 (all Metabolites drift corrected vs. clinical parameters)	training split by center	clin	99943	Uric_acid	haematology	Clin_UVA	.Cvalue	Metab	141	N-Acetylputrescine	Others	Metab_MVA_UVA	LOG_QCRFSC_Peakarea_OEME	0.353769	0.125152	0.95	0.158273	0.522575	3.54809	88	0.02713	90
Fig S3 (all Metabolites drift corrected vs. clinical parameters)	training split by center	clin	99945	NT_pro_BNP	haematology	Clin_UVA	.Cvalue	Metab	141	N-Acetylputrescine	Others	Metab_MVA_UVA	LOG_QCRFSC_Peakarea_OEME	0.363604	0.132208	0.95	0.171563	0.529023	3.7029	90	0.0190194	92
Fig S3 (all Metabolites drift corrected vs. clinical parameters)	training split by center	clin	99902	age	medical history	Clin_UVA	.Cvalue	Metab	141	N-Acetylputrescine	Others	Metab_MVA_UVA	LOG_QCRFSC_Peakarea_OEME	0.172967	0.0299177	0.95	0.0221372	0.316099	2.26263	166	0.32242	168
Fig S3 (all Metabolites drift corrected vs. clinical parameters)	training split by center	clin	99903	BMI	medical history	Clin_UVA	.Cvalue	Metab	141	N-Acetylputrescine	Others	Metab_MVA_UVA	LOG_QCRFSC_Peakarea_OEME	0.0725612	0.00526513	0.95	-0.0797245	0.221537	0.937356	166	0.813175	168
Fig S3 (all Metabolites drift corrected vs. clinical parameters)	training split by center	clin	99999	mean_PAP_mmHg	RHC	Clin_UVA	.Cvalue	Metab	141	N-Acetylputrescine	Others	Metab_MVA_UVA	LOG_QCRFSC_Peakarea_OEME	0.250878	0.0629397	0.95	0.0285005	0.449593	2.24445	75	0.333325	77
Fig S3 (all Metabolites drift corrected vs. clinical parameters)	training split by center	clin	99939	TLCpercsoll	pulmonary function test	Clin_UVA	.Cvalue	Metab	157	Ornithine	Amino acids, peptides and metabolites	Metab_MVA_UVA	LOG_QCRFSC_Peakarea_OEME	-0.0489697	0.00239803	0.95	-0.301274	0.209743	-0.370157	57	0.951403	59
Fig S3 (all Metabolites drift corrected vs. clinical parameters)	training split by center	clin	99940	DLCOcVApercsoll	pulmonary function test	Clin_UVA	.Cvalue	Metab	157	Ornithine	Amino acids, peptides and metabolites	Metab_MVA_UVA	LOG_QCRFSC_Peakarea_OEME	-0.0617817	0.00381698	0.95	-0.319493	0.204439	-0.45487	54	0.932731	56
Fig S3 (all Metabolites drift corrected vs. clinical parameters)	training split by center	clin	99911	PAWP_mmHg	RHC	Clin_UVA	.Cvalue	Metab	157	Ornithine	Amino acids, peptides and metabolites	Metab_MVA_UVA	LOG_QCRFSC_Peakarea_OEME	0.375236	0.140802	0.95	0.166618	0.551699	3.52911	76	0.0296291	78
Fig S3 (all Metabolites drift corrected vs. clinical parameters)	training split by center	clin	99912	CVP_RAP_mmHg	RHC	Clin_UVA	.Cvalue	Metab	157	Ornithine	Amino acids, peptides and metabolites	Metab_MVA_UVA	LOG_QCRFSC_Peakarea_OEME	0.371353	0.137903	0.95	0.162228	0.548553	3.48671	76	0.0319562	78
Fig S3 (all Metabolites drift corrected vs. clinical parameters)	training split by center	clin	99914	SVR_WU	RHC	Clin_UVA	.Cvalue	Metab	157	Ornithine	Amino acids, peptides and metabolites	Metab_MVA_UVA	LOG_QCRFSC_Peakarea_OEME	0.0378738	0.00143443	0.95	-0.186226	0.258228	0.330413	76	0.962956	78
Fig S3 (all Metabolites drift corrected vs. clinical parameters)	training split by center	clin	99915	PVR_WU	RHC	Clin_UVA	.Cvalue	Metab	157	Ornithine	Amino acids, peptides and metabolites	Metab_MVA_UVA	LOG_QCRFSC_Peakarea_OEME	-0.038537	0.0014851	0.95	-0.258848	0.185585	-0.336207	76	0.960797	78
Fig S3 (all Metabolites drift corrected vs. clinical parameters)	training split by center	clin	99917	SVRI_WU_m2	RHC	Clin_UVA	.Cvalue	Metab	157	Ornithine	Amino acids, peptides and metabolites	Metab_MVA_UVA	LOG_QCRFSC_Peakarea_OEME	0.0339416	0.00115203	0.95	-0.190024	0.25455	0.296067	76	0.965523	78
Fig S3 (all Metabolites drift corrected vs. clinical parameters)	training split by center	clin	99918	PVRI_WU_m2	RHC	Clin_UVA	.Cvalue	Metab	157	Ornithine	Amino acids, peptides and metabolites	Metab_MVA_UVA	LOG_QCRFSC_Peakarea_OEME	-0.0367272	0.00134889	0.95	-0.257156	0.187335	-0.320397	76	0.963552	78
Fig S3 (all Metabolites drift corrected vs. clinical parameters)	training split by center	clin	99919	blood_pressure_systolic_mmHg	medical history	Clin_UVA	.Cvalue	Metab	157	Ornithine	Amino acids, peptides and metabolites	Metab_MVA_UVA	LOG_QCRFSC_Peakarea_OEME	0.0867305	0.00752219	0.95	-0.138473	0.303406	0.758959	76	0.863816	78
Fig S3 (all Metabolites drift corrected vs. clinical parameters)	training split by center	clin	99920	blood_pressure_diastolic_mmHg	medical history	Clin_UVA	.Cvalue	Metab	157	Ornithine	Amino acids, peptides and metabolites	Metab_MVA_UVA	LOG_QCRFSC_Peakarea_OEME	-0.0327696	0.00107385	0.95	-0.253452	0.191155	-0.285833	76	0.967629	78
Fig S3 (all Metabolites drift corrected vs. clinical parameters)	training split by center	clin	99922	DPAP_PA_diast_mmHg	RHC	Clin_UVA	.Cvalue	Metab	157	Ornithine	Amino acids, peptides and metabolites	Metab_MVA_UVA	LOG_QCRFSC_Peakarea_OEME	0.0928573	0.00862248	0.95	-0.13241	0.309003	0.813024	76	0.848973	78
Fig S3 (all Metabolites drift corrected vs. clinical parameters)	training split by center	clin	99923	art_pO2_mmHg	blood gas	Clin_UVA	.Cvalue	Metab	157	Ornithine	Amino acids, peptides and metabolites	Metab_MVA_UVA	LOG_QCRFSC_Peakarea_OEME	-0.0800402	0.00640643	0.95	-0.297276	0.145075	-0.70002	76	0.879224	78
Fig S3 (all Metabolites drift corrected vs. clinical parameters)	training split by center	clin	99924	art_pCO2_mmHg	blood gas	Clin_UVA	.Cvalue	Metab	157	Ornithine	Amino acids, peptides and metabolites	Metab_MVA_UVA	LOG_QCRFSC_Peakarea_OEME	0.178737	0.0319469	0.95	-0.0456078	0.385918	1.5837	76	0.606114	78
Fig S3 (all Metabolites drift corrected vs. clinical parameters)	training split by center	clin	99925	art_SO2_perc	blood gas	Clin_UVA	.Cvalue	Metab	157	Ornithine	Amino acids, peptides and metabolites	Metab_MVA_UVA	LOG_QCRFSC_Peakarea_OEME	-0.109935	0.0120858	0.95	-0.324527	0.115419	-0.964238	76	0.807115	78
Fig S3 (all Metabolites drift corrected vs. clinical parameters)	training split by center	clin	99926	ven_SO2_perc	blood gas	Clin_UVA	.Cvalue	Metab	157	Ornithine	Amino acids, peptides and metabolites	Metab_MVA_UVA	LOG_QCRFSC_Peakarea_OEME	-0.226816	0.0514454	0.95	-0.427756	-0.00451288	-2.03025	76	0.421829	78
Fig S3 (all Metabolites drift corrected vs. clinical parameters)	training split by center	clin	99927	art_tO2_Volperc	RHC	Clin_UVA	.Cvalue	Metab	157	Ornithine	Amino acids, peptides and metabolites	Metab_MVA_UVA	LOG_QCRFSC_Peakarea_OEME	-0.0181999	0.000331236	0.95	-0.23976	0.205162	-0.158689	76	0.985445	78
Fig S3 (all Metabolites drift corrected vs. clinical parameters)	training split by center	clin	99928	ven_tO2_Volperc	RHC	Clin_UVA	.Cvalue	Metab	157	Ornithine	Amino acids, peptides and metabolites	Metab_MVA_UVA	LOG_QCRFSC_Peakarea_OEME	-0.120644	0.014555	0.95	-0.334202	0.104698	-1.05949	76	0.777934	78
Fig S3 (all Metabolites drift corrected vs. clinical parameters)	training split by center	clin	99929	AVDO2_Volperc	RHC	Clin_UVA	.Cvalue	Metab	157	Ornithine	Amino acids, peptides and metabolites	Metab_MVA_UVA	LOG_QCRFSC_Peakarea_OEME	0.181034	0.0327735	0.95	-0.0432382	0.387937	1.60474	76	0.604497	78
Fig S3 (all Metabolites drift corrected vs. clinical parameters)	training split by center	clin	99930	O2_Aufnahme_l_per_min	RHC	Clin_UVA	.Cvalue	Metab	157	Ornithine	Amino acids, peptides and metabolites	Metab_MVA_UVA	LOG_QCRFSC_Peakarea_OEME	0.0538181	0.00289639	0.95	-0.170758	0.273078	0.469856	76	0.927313	78
Fig S3 (all Metabolites drift corrected vs. clinical parameters)	training split by center	clin	99931	PVR_over_SVR	RHC	Clin_UVA	.Cvalue	Metab	157	Ornithine	Amino acids, peptides and metabolites	Metab_MVA_UVA	LOG_QCRFSC_Peakarea_OEME	-0.0804552	0.00647304	0.95	-0.297657	0.144666	-0.703673	76	0.876919	78
Fig S3 (all Metabolites drift corrected vs. clinical parameters)	training split by center	clin	99932	VCS_SO2_perc	RHC	Clin_UVA	.Cvalue	Metab	157	Ornithine	Amino acids, peptides and metabolites	Metab_MVA_UVA	LOG_QCRFSC_Peakarea_OEME	0.0432688	0.00187219	0.95	-0.183982	0.266128	0.372561	74	0.951381	76
Fig S3 (all Metabolites drift corrected vs. clinical parameters)	training split by center	clin	99933	VCS_tO2_Volperc	RHC	Clin_UVA	.Cvalue	Metab	157	Ornithine	Amino acids, peptides and metabolites	Metab_MVA_UVA	LOG_QCRFSC_Peakarea_OEME	0.0386395	0.00149301	0.95	-0.188458	0.261814	0.332638	74	0.962151	76
Fig S3 (all Metabolites drift corrected vs. clinical parameters)	training split by center	clin	99934	VCSPADO2_Volperc	RHC	Clin_UVA	.Cvalue	Metab	157	Ornithine	Amino acids, peptides and metabolites	Metab_MVA_UVA	LOG_QCRFSC_Peakarea_OEME	-0.390046	0.152136	0.95	-0.56575	-0.180459	-3.64391	74	0.0233099	76
Fig S3 (all Metabolites drift corrected vs. clinical parameters)	training split by center	clin	99938	DLCOcSBpercsoll	pulmonary function test	Clin_UVA	.Cvalue	Metab	157	Ornithine	Amino acids, peptides and metabolites	Metab_MVA_UVA	LOG_QCRFSC_Peakarea_OEME	-0.0632462	0.00400009	0.95	-0.267973	0.146946	-0.591105	87	0.90025	89
Fig S3 (all Metabolites drift corrected vs. clinical parameters)	training split by center	clin	99941	Hb	haematology	Clin_UVA	.Cvalue	Metab	157	Ornithine	Amino acids, peptides and metabolites	Metab_MVA_UVA	LOG_QCRFSC_Peakarea_OEME	-0.0908023	0.00824505	0.95	-0.288118	0.11391	-0.874558	92	0.836624	94
Fig S3 (all Metabolites drift corrected vs. clinical parameters)	training split by center	clin	99942	Creatinin	haematology	Clin_UVA	.Cvalue	Metab	157	Ornithine	Amino acids, peptides and metabolites	Metab_MVA_UVA	LOG_QCRFSC_Peakarea_OEME	0.0992104	0.0098427	0.95	-0.106653	0.296918	0.951099	91	0.809408	93
Fig S3 (all Metabolites drift corrected vs. clinical parameters)	training split by center	clin	99944	Bilirubin_ges	haematology	Clin_UVA	.Cvalue	Metab	157	Ornithine	Amino acids, peptides and metabolites	Metab_MVA_UVA	LOG_QCRFSC_Peakarea_OEME	0.228243	0.0520947	0.95	0.0257307	0.41276	2.23633	91	0.333325	93
Fig S3 (all Metabolites drift corrected vs. clinical parameters)	training split by center	clin	99946	CRP	haematology	Clin_UVA	.Cvalue	Metab	157	Ornithine	Amino acids, peptides and metabolites	Metab_MVA_UVA	LOG_QCRFSC_Peakarea_OEME	-0.0830278	0.00689361	0.95	-0.284115	0.125055	-0.785997	89	0.855817	91
Fig S3 (all Metabolites drift corrected vs. clinical parameters)	training split by center	clin	99947	Serumalbumin	haematology	Clin_UVA	.Cvalue	Metab	157	Ornithine	Amino acids, peptides and metabolites	Metab_MVA_UVA	LOG_QCRFSC_Peakarea_OEME	0.0576915	0.00332831	0.95	-0.151206	0.261657	0.542097	88	0.9111	90
Fig S3 (all Metabolites drift corrected vs. clinical parameters)	training split by center	clin	99948	RDW	haematology	Clin_UVA	.Cvalue	Metab	157	Ornithine	Amino acids, peptides and metabolites	Metab_MVA_UVA	LOG_QCRFSC_Peakarea_OEME	0.196812	0.0387349	0.95	-0.0157189	0.392327	1.83979	84	0.502405	86
Fig S3 (all Metabolites drift corrected vs. clinical parameters)	training split by center	clin	99910	sixMWD	medical history	Clin_UVA	.Cvalue	Metab	157	Ornithine	Amino acids, peptides and metabolites	Metab_MVA_UVA	LOG_QCRFSC_Peakarea_OEME	-0.127939	0.0163683	0.95	-0.340768	0.097364	-1.12459	76	0.762708	78
Fig S3 (all Metabolites drift corrected vs. clinical parameters)	training split by center	clin	99913	HMV_CO_l_over_min	RHC	Clin_UVA	.Cvalue	Metab	157	Ornithine	Amino acids, peptides and metabolites	Metab_MVA_UVA	LOG_QCRFSC_Peakarea_OEME	-0.0853192	0.00727936	0.95	-0.302114	0.139867	-0.746517	76	0.8648	78
Fig S3 (all Metabolites drift corrected vs. clinical parameters)	training split by center	clin	99916	CI_lminm2	RHC	Clin_UVA	.Cvalue	Metab	157	Ornithine	Amino acids, peptides and metabolites	Metab_MVA_UVA	LOG_QCRFSC_Peakarea_OEME	-0.0920386	0.0084711	0.95	-0.308256	0.133221	-0.805794	76	0.850937	78
Fig S3 (all Metabolites drift corrected vs. clinical parameters)	training split by center	clin	99921	SPAP_PA_syst_mmHg	RHC	Clin_UVA	.Cvalue	Metab	157	Ornithine	Amino acids, peptides and metabolites	Metab_MVA_UVA	LOG_QCRFSC_Peakarea_OEME	0.047162	0.00222425	0.95	-0.150652	0.241344	0.4674	98	0.927819	100
Fig S3 (all Metabolites drift corrected vs. clinical parameters)	training split by center	clin	99935	FVCpercsoll	pulmonary function test	Clin_UVA	.Cvalue	Metab	157	Ornithine	Amino acids, peptides and metabolites	Metab_MVA_UVA	LOG_QCRFSC_Peakarea_OEME	-0.314271	0.0987665	0.95	-0.480998	-0.125607	-3.27717	98	0.050512	100
Fig S3 (all Metabolites drift corrected vs. clinical parameters)	training split by center	clin	99936	FEV1percsoll	pulmonary function test	Clin_UVA	.Cvalue	Metab	157	Ornithine	Amino acids, peptides and metabolites	Metab_MVA_UVA	LOG_QCRFSC_Peakarea_OEME	-0.232934	0.0542585	0.95	-0.410568	-0.0382672	-2.37116	98	0.285305	100
Fig S3 (all Metabolites drift corrected vs. clinical parameters)	training split by center	clin	99937	FEV1_over_FVCperc	pulmonary function test	Clin_UVA	.Cvalue	Metab	157	Ornithine	Amino acids, peptides and metabolites	Metab_MVA_UVA	LOG_QCRFSC_Peakarea_OEME	-0.0722548	0.00522076	0.95	-0.264913	0.125951	-0.71716	98	0.873292	100
Fig S3 (all Metabolites drift corrected vs. clinical parameters)	training split by center	clin	99943	Uric_acid	haematology	Clin_UVA	.Cvalue	Metab	157	Ornithine	Amino acids, peptides and metabolites	Metab_MVA_UVA	LOG_QCRFSC_Peakarea_OEME	0.142603	0.0203356	0.95	-0.0652583	0.338604	1.35921	89	0.689551	91
Fig S3 (all Metabolites drift corrected vs. clinical parameters)	training split by center	clin	99945	NT_pro_BNP	haematology	Clin_UVA	.Cvalue	Metab	157	Ornithine	Amino acids, peptides and metabolites	Metab_MVA_UVA	LOG_QCRFSC_Peakarea_OEME	0.069724	0.00486143	0.95	-0.135915	0.269603	0.666747	91	0.884752	93
Fig S3 (all Metabolites drift corrected vs. clinical parameters)	training split by center	clin	99902	age	medical history	Clin_UVA	.Cvalue	Metab	157	Ornithine	Amino acids, peptides and metabolites	Metab_MVA_UVA	LOG_QCRFSC_Peakarea_OEME	0.246675	0.0608485	0.95	0.099417	0.383359	3.28939	167	0.0440259	169
Fig S3 (all Metabolites drift corrected vs. clinical parameters)	training split by center	clin	99903	BMI	medical history	Clin_UVA	.Cvalue	Metab	157	Ornithine	Amino acids, peptides and metabolites	Metab_MVA_UVA	LOG_QCRFSC_Peakarea_OEME	0.0152396	0.000232245	0.95	-0.136033	0.165818	0.196962	167	0.98254	169
Fig S3 (all Metabolites drift corrected vs. clinical parameters)	training split by center	clin	99999	mean_PAP_mmHg	RHC	Clin_UVA	.Cvalue	Metab	157	Ornithine	Amino acids, peptides and metabolites	Metab_MVA_UVA	LOG_QCRFSC_Peakarea_OEME	0.0427732	0.00182955	0.95	-0.181485	0.262803	0.37323	76	0.951381	78
Fig S3 (all Metabolites drift corrected vs. clinical parameters)	training split by center	clin	99939	TLCpercsoll	pulmonary function test	Clin_UVA	.Cvalue	Metab	162	Oxoglutaric acid	Energy metabolism	Metab_MVA_UVA	LOG_QCRFSC_Peakarea_OEME	-0.0857016	0.00734477	0.95	-0.336547	0.176501	-0.6437	56	0.886438	58
Fig S3 (all Metabolites drift corrected vs. clinical parameters)	training split by center	clin	99940	DLCOcVApercsoll	pulmonary function test	Clin_UVA	.Cvalue	Metab	162	Oxoglutaric acid	Energy metabolism	Metab_MVA_UVA	LOG_QCRFSC_Peakarea_OEME	0.0514433	0.00264641	0.95	-0.216813	0.312476	0.375009	53	0.951381	55
Fig S3 (all Metabolites drift corrected vs. clinical parameters)	training split by center	clin	99911	PAWP_mmHg	RHC	Clin_UVA	.Cvalue	Metab	162	Oxoglutaric acid	Energy metabolism	Metab_MVA_UVA	LOG_QCRFSC_Peakarea_OEME	-0.108435	0.0117582	0.95	-0.325923	0.119953	-0.938328	74	0.813175	76
Fig S3 (all Metabolites drift corrected vs. clinical parameters)	training split by center	clin	99912	CVP_RAP_mmHg	RHC	Clin_UVA	.Cvalue	Metab	162	Oxoglutaric acid	Energy metabolism	Metab_MVA_UVA	LOG_QCRFSC_Peakarea_OEME	0.0660157	0.00435808	0.95	-0.161849	0.287197	0.56913	74	0.908849	76
Fig S3 (all Metabolites drift corrected vs. clinical parameters)	training split by center	clin	99914	SVR_WU	RHC	Clin_UVA	.Cvalue	Metab	162	Oxoglutaric acid	Energy metabolism	Metab_MVA_UVA	LOG_QCRFSC_Peakarea_OEME	0.288282	0.0831063	0.95	0.0671933	0.482385	2.58984	74	0.208086	76
Fig S3 (all Metabolites drift corrected vs. clinical parameters)	training split by center	clin	99915	PVR_WU	RHC	Clin_UVA	.Cvalue	Metab	162	Oxoglutaric acid	Energy metabolism	Metab_MVA_UVA	LOG_QCRFSC_Peakarea_OEME	0.434516	0.188804	0.95	0.231766	0.601087	4.15011	74	0.0065664	76
Fig S3 (all Metabolites drift corrected vs. clinical parameters)	training split by center	clin	99917	SVRI_WU_m2	RHC	Clin_UVA	.Cvalue	Metab	162	Oxoglutaric acid	Energy metabolism	Metab_MVA_UVA	LOG_QCRFSC_Peakarea_OEME	0.326693	0.106728	0.95	0.109287	0.51427	2.97347	74	0.108448	76
Fig S3 (all Metabolites drift corrected vs. clinical parameters)	training split by center	clin	99918	PVRI_WU_m2	RHC	Clin_UVA	.Cvalue	Metab	162	Oxoglutaric acid	Energy metabolism	Metab_MVA_UVA	LOG_QCRFSC_Peakarea_OEME	0.443995	0.197132	0.95	0.242849	0.608536	4.26257	74	0.00483692	76
Fig S3 (all Metabolites drift corrected vs. clinical parameters)	training split by center	clin	99919	blood_pressure_systolic_mmHg	medical history	Clin_UVA	.Cvalue	Metab	162	Oxoglutaric acid	Energy metabolism	Metab_MVA_UVA	LOG_QCRFSC_Peakarea_OEME	-0.257041	0.06607	0.95	-0.456067	-0.0335283	-2.28803	74	0.32242	76
Fig S3 (all Metabolites drift corrected vs. clinical parameters)	training split by center	clin	99920	blood_pressure_diastolic_mmHg	medical history	Clin_UVA	.Cvalue	Metab	162	Oxoglutaric acid	Energy metabolism	Metab_MVA_UVA	LOG_QCRFSC_Peakarea_OEME	-0.00754186	5.68797e-05	0.95	-0.232602	0.218285	-0.0648794	74	0.990638	76
Fig S3 (all Metabolites drift corrected vs. clinical parameters)	training split by center	clin	99922	DPAP_PA_diast_mmHg	RHC	Clin_UVA	.Cvalue	Metab	162	Oxoglutaric acid	Energy metabolism	Metab_MVA_UVA	LOG_QCRFSC_Peakarea_OEME	0.28306	0.080123	0.95	0.0615313	0.47801	2.53881	74	0.226633	76
Fig S3 (all Metabolites drift corrected vs. clinical parameters)	training split by center	clin	99923	art_pO2_mmHg	blood gas	Clin_UVA	.Cvalue	Metab	162	Oxoglutaric acid	Energy metabolism	Metab_MVA_UVA	LOG_QCRFSC_Peakarea_OEME	-0.232648	0.0541253	0.95	-0.435273	-0.00759111	-2.05778	74	0.407727	76
Fig S3 (all Metabolites drift corrected vs. clinical parameters)	training split by center	clin	99924	art_pCO2_mmHg	blood gas	Clin_UVA	.Cvalue	Metab	162	Oxoglutaric acid	Energy metabolism	Metab_MVA_UVA	LOG_QCRFSC_Peakarea_OEME	-0.200951	0.0403813	0.95	-0.407925	0.0256674	-1.76464	74	0.541571	76
Fig S3 (all Metabolites drift corrected vs. clinical parameters)	training split by center	clin	99925	art_SO2_perc	blood gas	Clin_UVA	.Cvalue	Metab	162	Oxoglutaric acid	Energy metabolism	Metab_MVA_UVA	LOG_QCRFSC_Peakarea_OEME	-0.0956913	0.00915682	0.95	-0.314365	0.132626	-0.826963	74	0.847202	76
Fig S3 (all Metabolites drift corrected vs. clinical parameters)	training split by center	clin	99926	ven_SO2_perc	blood gas	Clin_UVA	.Cvalue	Metab	162	Oxoglutaric acid	Energy metabolism	Metab_MVA_UVA	LOG_QCRFSC_Peakarea_OEME	-0.217287	0.0472137	0.95	-0.422066	0.00858909	-1.91493	74	0.475152	76
Fig S3 (all Metabolites drift corrected vs. clinical parameters)	training split by center	clin	99927	art_tO2_Volperc	RHC	Clin_UVA	.Cvalue	Metab	162	Oxoglutaric acid	Energy metabolism	Metab_MVA_UVA	LOG_QCRFSC_Peakarea_OEME	0.246231	0.0606299	0.95	0.021997	0.446879	2.18545	74	0.355853	76
Fig S3 (all Metabolites drift corrected vs. clinical parameters)	training split by center	clin	99928	ven_tO2_Volperc	RHC	Clin_UVA	.Cvalue	Metab	162	Oxoglutaric acid	Energy metabolism	Metab_MVA_UVA	LOG_QCRFSC_Peakarea_OEME	0.0848571	0.00720072	0.95	-0.143341	0.304487	0.73261	74	0.868462	76
Fig S3 (all Metabolites drift corrected vs. clinical parameters)	training split by center	clin	99929	AVDO2_Volperc	RHC	Clin_UVA	.Cvalue	Metab	162	Oxoglutaric acid	Energy metabolism	Metab_MVA_UVA	LOG_QCRFSC_Peakarea_OEME	0.373159	0.139248	0.95	0.161271	0.552161	3.45995	74	0.0346332	76
Fig S3 (all Metabolites drift corrected vs. clinical parameters)	training split by center	clin	99930	O2_Aufnahme_l_per_min	RHC	Clin_UVA	.Cvalue	Metab	162	Oxoglutaric acid	Energy metabolism	Metab_MVA_UVA	LOG_QCRFSC_Peakarea_OEME	-0.0647053	0.00418677	0.95	-0.285989	0.16313	-0.557785	74	0.908849	76
Fig S3 (all Metabolites drift corrected vs. clinical parameters)	training split by center	clin	99931	PVR_over_SVR	RHC	Clin_UVA	.Cvalue	Metab	162	Oxoglutaric acid	Energy metabolism	Metab_MVA_UVA	LOG_QCRFSC_Peakarea_OEME	0.199811	0.0399245	0.95	-0.0268542	0.406935	1.75421	74	0.545206	76
Fig S3 (all Metabolites drift corrected vs. clinical parameters)	training split by center	clin	99932	VCS_SO2_perc	RHC	Clin_UVA	.Cvalue	Metab	162	Oxoglutaric acid	Energy metabolism	Metab_MVA_UVA	LOG_QCRFSC_Peakarea_OEME	-0.286816	0.0822633	0.95	-0.48362	-0.0624071	-2.54045	72	0.226633	74
Fig S3 (all Metabolites drift corrected vs. clinical parameters)	training split by center	clin	99933	VCS_tO2_Volperc	RHC	Clin_UVA	.Cvalue	Metab	162	Oxoglutaric acid	Energy metabolism	Metab_MVA_UVA	LOG_QCRFSC_Peakarea_OEME	0.0637399	0.00406277	0.95	-0.167194	0.288043	0.541953	72	0.9111	74
Fig S3 (all Metabolites drift corrected vs. clinical parameters)	training split by center	clin	99934	VCSPADO2_Volperc	RHC	Clin_UVA	.Cvalue	Metab	162	Oxoglutaric acid	Energy metabolism	Metab_MVA_UVA	LOG_QCRFSC_Peakarea_OEME	0.0772372	0.00596559	0.95	-0.153979	0.300434	0.657343	72	0.886438	74
Fig S3 (all Metabolites drift corrected vs. clinical parameters)	training split by center	clin	99938	DLCOcSBpercsoll	pulmonary function test	Clin_UVA	.Cvalue	Metab	162	Oxoglutaric acid	Energy metabolism	Metab_MVA_UVA	LOG_QCRFSC_Peakarea_OEME	0.121022	0.0146463	0.95	-0.0907198	0.322295	1.13062	86	0.760375	88
Fig S3 (all Metabolites drift corrected vs. clinical parameters)	training split by center	clin	99941	Hb	haematology	Clin_UVA	.Cvalue	Metab	162	Oxoglutaric acid	Energy metabolism	Metab_MVA_UVA	LOG_QCRFSC_Peakarea_OEME	0.23992	0.0575615	0.95	0.0369163	0.423906	2.34456	90	0.298722	92
Fig S3 (all Metabolites drift corrected vs. clinical parameters)	training split by center	clin	99942	Creatinin	haematology	Clin_UVA	.Cvalue	Metab	162	Oxoglutaric acid	Energy metabolism	Metab_MVA_UVA	LOG_QCRFSC_Peakarea_OEME	0.143717	0.0206546	0.95	-0.0641257	0.33961	1.37005	89	0.685061	91
Fig S3 (all Metabolites drift corrected vs. clinical parameters)	training split by center	clin	99944	Bilirubin_ges	haematology	Clin_UVA	.Cvalue	Metab	162	Oxoglutaric acid	Energy metabolism	Metab_MVA_UVA	LOG_QCRFSC_Peakarea_OEME	0.289376	0.0837385	0.95	0.0887184	0.467462	2.85199	89	0.135104	91
Fig S3 (all Metabolites drift corrected vs. clinical parameters)	training split by center	clin	99946	CRP	haematology	Clin_UVA	.Cvalue	Metab	162	Oxoglutaric acid	Energy metabolism	Metab_MVA_UVA	LOG_QCRFSC_Peakarea_OEME	0.0723611	0.00523613	0.95	-0.137975	0.276452	0.676714	87	0.883488	89
Fig S3 (all Metabolites drift corrected vs. clinical parameters)	training split by center	clin	99947	Serumalbumin	haematology	Clin_UVA	.Cvalue	Metab	162	Oxoglutaric acid	Energy metabolism	Metab_MVA_UVA	LOG_QCRFSC_Peakarea_OEME	0.140073	0.0196204	0.95	-0.0714661	0.339553	1.31192	86	0.708069	88
Fig S3 (all Metabolites drift corrected vs. clinical parameters)	training split by center	clin	99948	RDW	haematology	Clin_UVA	.Cvalue	Metab	162	Oxoglutaric acid	Energy metabolism	Metab_MVA_UVA	LOG_QCRFSC_Peakarea_OEME	0.0610111	0.00372235	0.95	-0.155417	0.27185	0.55351	82	0.908849	84
Fig S3 (all Metabolites drift corrected vs. clinical parameters)	training split by center	clin	99910	sixMWD	medical history	Clin_UVA	.Cvalue	Metab	162	Oxoglutaric acid	Energy metabolism	Metab_MVA_UVA	LOG_QCRFSC_Peakarea_OEME	-0.31592	0.0998054	0.95	-0.505379	-0.0974019	-2.86434	74	0.135121	76
Fig S3 (all Metabolites drift corrected vs. clinical parameters)	training split by center	clin	99913	HMV_CO_l_over_min	RHC	Clin_UVA	.Cvalue	Metab	162	Oxoglutaric acid	Energy metabolism	Metab_MVA_UVA	LOG_QCRFSC_Peakarea_OEME	-0.334536	0.111914	0.95	-0.520718	-0.117979	-3.05374	74	0.0906049	76
Fig S3 (all Metabolites drift corrected vs. clinical parameters)	training split by center	clin	99916	CI_lminm2	RHC	Clin_UVA	.Cvalue	Metab	162	Oxoglutaric acid	Energy metabolism	Metab_MVA_UVA	LOG_QCRFSC_Peakarea_OEME	-0.354419	0.125613	0.95	-0.536968	-0.140163	-3.26048	74	0.056481	76
Fig S3 (all Metabolites drift corrected vs. clinical parameters)	training split by center	clin	99921	SPAP_PA_syst_mmHg	RHC	Clin_UVA	.Cvalue	Metab	162	Oxoglutaric acid	Energy metabolism	Metab_MVA_UVA	LOG_QCRFSC_Peakarea_OEME	0.446556	0.199412	0.95	0.272259	0.592479	4.88998	96	0.000633956	98
Fig S3 (all Metabolites drift corrected vs. clinical parameters)	training split by center	clin	99935	FVCpercsoll	pulmonary function test	Clin_UVA	.Cvalue	Metab	162	Oxoglutaric acid	Energy metabolism	Metab_MVA_UVA	LOG_QCRFSC_Peakarea_OEME	0.114103	0.0130195	0.95	-0.0852286	0.304652	1.13117	97	0.759972	99
Fig S3 (all Metabolites drift corrected vs. clinical parameters)	training split by center	clin	99936	FEV1percsoll	pulmonary function test	Clin_UVA	.Cvalue	Metab	162	Oxoglutaric acid	Energy metabolism	Metab_MVA_UVA	LOG_QCRFSC_Peakarea_OEME	0.168549	0.0284088	0.95	-0.0298563	0.354176	1.68411	97	0.568409	99
Fig S3 (all Metabolites drift corrected vs. clinical parameters)	training split by center	clin	99937	FEV1_over_FVCperc	pulmonary function test	Clin_UVA	.Cvalue	Metab	162	Oxoglutaric acid	Energy metabolism	Metab_MVA_UVA	LOG_QCRFSC_Peakarea_OEME	0.238864	0.0570562	0.95	0.0435041	0.41663	2.42267	97	0.265976	99
Fig S3 (all Metabolites drift corrected vs. clinical parameters)	training split by center	clin	99943	Uric_acid	haematology	Clin_UVA	.Cvalue	Metab	162	Oxoglutaric acid	Energy metabolism	Metab_MVA_UVA	LOG_QCRFSC_Peakarea_OEME	0.179731	0.0323033	0.95	-0.0296349	0.373989	1.70417	87	0.560193	89
Fig S3 (all Metabolites drift corrected vs. clinical parameters)	training split by center	clin	99945	NT_pro_BNP	haematology	Clin_UVA	.Cvalue	Metab	162	Oxoglutaric acid	Energy metabolism	Metab_MVA_UVA	LOG_QCRFSC_Peakarea_OEME	0.298309	0.0889882	0.95	0.0995755	0.474156	2.96501	90	0.107027	92
Fig S3 (all Metabolites drift corrected vs. clinical parameters)	training split by center	clin	99902	age	medical history	Clin_UVA	.Cvalue	Metab	162	Oxoglutaric acid	Energy metabolism	Metab_MVA_UVA	LOG_QCRFSC_Peakarea_OEME	0.228118	0.0520377	0.95	0.0789906	0.367258	3.00958	165	0.0877292	167
Fig S3 (all Metabolites drift corrected vs. clinical parameters)	training split by center	clin	99903	BMI	medical history	Clin_UVA	.Cvalue	Metab	162	Oxoglutaric acid	Energy metabolism	Metab_MVA_UVA	LOG_QCRFSC_Peakarea_OEME	0.0598221	0.00357869	0.95	-0.0928853	0.20978	0.769808	165	0.858956	167
Fig S3 (all Metabolites drift corrected vs. clinical parameters)	training split by center	clin	99999	mean_PAP_mmHg	RHC	Clin_UVA	.Cvalue	Metab	162	Oxoglutaric acid	Energy metabolism	Metab_MVA_UVA	LOG_QCRFSC_Peakarea_OEME	0.200903	0.0403621	0.95	-0.0257171	0.407884	1.76421	74	0.541571	76
Fig S3 (all Metabolites drift corrected vs. clinical parameters)	training split by center	clin	99939	TLCpercsoll	pulmonary function test	Clin_UVA	.Cvalue	Metab	171	Pantothenic acid	Vitamins, Coenzymes, Cofactors	Metab_MVA_UVA	LOG_QCRFSC_Peakarea_OEME	0.0870371	0.00757545	0.95	-0.172899	0.335638	0.659619	57	0.886438	59
Fig S3 (all Metabolites drift corrected vs. clinical parameters)	training split by center	clin	99940	DLCOcVApercsoll	pulmonary function test	Clin_UVA	.Cvalue	Metab	171	Pantothenic acid	Vitamins, Coenzymes, Cofactors	Metab_MVA_UVA	LOG_QCRFSC_Peakarea_OEME	-0.222099	0.0493279	0.95	-0.458243	0.0433319	-1.67389	54	0.579272	56
Fig S3 (all Metabolites drift corrected vs. clinical parameters)	training split by center	clin	99911	PAWP_mmHg	RHC	Clin_UVA	.Cvalue	Metab	171	Pantothenic acid	Vitamins, Coenzymes, Cofactors	Metab_MVA_UVA	LOG_QCRFSC_Peakarea_OEME	0.112065	0.0125585	0.95	-0.113291	0.326454	0.983151	76	0.803495	78
Fig S3 (all Metabolites drift corrected vs. clinical parameters)	training split by center	clin	99912	CVP_RAP_mmHg	RHC	Clin_UVA	.Cvalue	Metab	171	Pantothenic acid	Vitamins, Coenzymes, Cofactors	Metab_MVA_UVA	LOG_QCRFSC_Peakarea_OEME	0.0974004	0.00948684	0.95	-0.127903	0.313144	0.853174	76	0.840932	78
Fig S3 (all Metabolites drift corrected vs. clinical parameters)	training split by center	clin	99914	SVR_WU	RHC	Clin_UVA	.Cvalue	Metab	171	Pantothenic acid	Vitamins, Coenzymes, Cofactors	Metab_MVA_UVA	LOG_QCRFSC_Peakarea_OEME	0.190983	0.0364745	0.95	-0.0329481	0.396656	1.69617	76	0.567038	78
Fig S3 (all Metabolites drift corrected vs. clinical parameters)	training split by center	clin	99915	PVR_WU	RHC	Clin_UVA	.Cvalue	Metab	171	Pantothenic acid	Vitamins, Coenzymes, Cofactors	Metab_MVA_UVA	LOG_QCRFSC_Peakarea_OEME	0.121475	0.0147562	0.95	-0.103863	0.334952	1.0669	76	0.776049	78
Fig S3 (all Metabolites drift corrected vs. clinical parameters)	training split by center	clin	99917	SVRI_WU_m2	RHC	Clin_UVA	.Cvalue	Metab	171	Pantothenic acid	Vitamins, Coenzymes, Cofactors	Metab_MVA_UVA	LOG_QCRFSC_Peakarea_OEME	0.137065	0.0187869	0.95	-0.0881543	0.348953	1.20629	76	0.739526	78
Fig S3 (all Metabolites drift corrected vs. clinical parameters)	training split by center	clin	99918	PVRI_WU_m2	RHC	Clin_UVA	.Cvalue	Metab	171	Pantothenic acid	Vitamins, Coenzymes, Cofactors	Metab_MVA_UVA	LOG_QCRFSC_Peakarea_OEME	0.090344	0.00816203	0.95	-0.134899	0.306709	0.790835	76	0.854939	78
Fig S3 (all Metabolites drift corrected vs. clinical parameters)	training split by center	clin	99919	blood_pressure_systolic_mmHg	medical history	Clin_UVA	.Cvalue	Metab	171	Pantothenic acid	Vitamins, Coenzymes, Cofactors	Metab_MVA_UVA	LOG_QCRFSC_Peakarea_OEME	-0.048961	0.00239718	0.95	-0.268566	0.175482	-0.427345	76	0.940742	78
Fig S3 (all Metabolites drift corrected vs. clinical parameters)	training split by center	clin	99920	blood_pressure_diastolic_mmHg	medical history	Clin_UVA	.Cvalue	Metab	171	Pantothenic acid	Vitamins, Coenzymes, Cofactors	Metab_MVA_UVA	LOG_QCRFSC_Peakarea_OEME	0.0555786	0.00308898	0.95	-0.169043	0.274712	0.485273	76	0.923829	78
Fig S3 (all Metabolites drift corrected vs. clinical parameters)	training split by center	clin	99922	DPAP_PA_diast_mmHg	RHC	Clin_UVA	.Cvalue	Metab	171	Pantothenic acid	Vitamins, Coenzymes, Cofactors	Metab_MVA_UVA	LOG_QCRFSC_Peakarea_OEME	0.0587638	0.00345319	0.95	-0.165937	0.277664	0.513178	76	0.915893	78
Fig S3 (all Metabolites drift corrected vs. clinical parameters)	training split by center	clin	99923	art_pO2_mmHg	blood gas	Clin_UVA	.Cvalue	Metab	171	Pantothenic acid	Vitamins, Coenzymes, Cofactors	Metab_MVA_UVA	LOG_QCRFSC_Peakarea_OEME	0.0595836	0.00355021	0.95	-0.165137	0.278423	0.520363	76	0.915039	78
Fig S3 (all Metabolites drift corrected vs. clinical parameters)	training split by center	clin	99924	art_pCO2_mmHg	blood gas	Clin_UVA	.Cvalue	Metab	171	Pantothenic acid	Vitamins, Coenzymes, Cofactors	Metab_MVA_UVA	LOG_QCRFSC_Peakarea_OEME	-0.03786	0.00143338	0.95	-0.258215	0.18624	-0.330293	76	0.962956	78
Fig S3 (all Metabolites drift corrected vs. clinical parameters)	training split by center	clin	99925	art_SO2_perc	blood gas	Clin_UVA	.Cvalue	Metab	171	Pantothenic acid	Vitamins, Coenzymes, Cofactors	Metab_MVA_UVA	LOG_QCRFSC_Peakarea_OEME	0.0231856	0.000537573	0.95	-0.200379	0.244455	0.202182	76	0.980939	78
Fig S3 (all Metabolites drift corrected vs. clinical parameters)	training split by center	clin	99926	ven_SO2_perc	blood gas	Clin_UVA	.Cvalue	Metab	171	Pantothenic acid	Vitamins, Coenzymes, Cofactors	Metab_MVA_UVA	LOG_QCRFSC_Peakarea_OEME	-0.0677688	0.00459261	0.95	-0.285987	0.157132	-0.592156	76	0.90025	78
Fig S3 (all Metabolites drift corrected vs. clinical parameters)	training split by center	clin	99927	art_tO2_Volperc	RHC	Clin_UVA	.Cvalue	Metab	171	Pantothenic acid	Vitamins, Coenzymes, Cofactors	Metab_MVA_UVA	LOG_QCRFSC_Peakarea_OEME	0.0940405	0.00884362	0.95	-0.131237	0.310082	0.823476	76	0.847433	78
Fig S3 (all Metabolites drift corrected vs. clinical parameters)	training split by center	clin	99928	ven_tO2_Volperc	RHC	Clin_UVA	.Cvalue	Metab	171	Pantothenic acid	Vitamins, Coenzymes, Cofactors	Metab_MVA_UVA	LOG_QCRFSC_Peakarea_OEME	0.049266	0.00242714	0.95	-0.175185	0.268849	0.430013	76	0.940398	78
Fig S3 (all Metabolites drift corrected vs. clinical parameters)	training split by center	clin	99929	AVDO2_Volperc	RHC	Clin_UVA	.Cvalue	Metab	171	Pantothenic acid	Vitamins, Coenzymes, Cofactors	Metab_MVA_UVA	LOG_QCRFSC_Peakarea_OEME	0.111271	0.0123812	0.95	-0.114085	0.325736	0.976098	76	0.804906	78
Fig S3 (all Metabolites drift corrected vs. clinical parameters)	training split by center	clin	99930	O2_Aufnahme_l_per_min	RHC	Clin_UVA	.Cvalue	Metab	171	Pantothenic acid	Vitamins, Coenzymes, Cofactors	Metab_MVA_UVA	LOG_QCRFSC_Peakarea_OEME	-0.192513	0.0370613	0.95	-0.397994	0.0313613	-1.71028	76	0.560193	78
Fig S3 (all Metabolites drift corrected vs. clinical parameters)	training split by center	clin	99931	PVR_over_SVR	RHC	Clin_UVA	.Cvalue	Metab	171	Pantothenic acid	Vitamins, Coenzymes, Cofactors	Metab_MVA_UVA	LOG_QCRFSC_Peakarea_OEME	0.0967848	0.00936729	0.95	-0.128514	0.312583	0.84773	76	0.842038	78
Fig S3 (all Metabolites drift corrected vs. clinical parameters)	training split by center	clin	99932	VCS_SO2_perc	RHC	Clin_UVA	.Cvalue	Metab	171	Pantothenic acid	Vitamins, Coenzymes, Cofactors	Metab_MVA_UVA	LOG_QCRFSC_Peakarea_OEME	-0.14459	0.0209064	0.95	-0.358364	0.0835901	-1.25702	74	0.721684	76
Fig S3 (all Metabolites drift corrected vs. clinical parameters)	training split by center	clin	99933	VCS_tO2_Volperc	RHC	Clin_UVA	.Cvalue	Metab	171	Pantothenic acid	Vitamins, Coenzymes, Cofactors	Metab_MVA_UVA	LOG_QCRFSC_Peakarea_OEME	0.0265354	0.000704126	0.95	-0.200117	0.250492	0.228346	74	0.979202	76
Fig S3 (all Metabolites drift corrected vs. clinical parameters)	training split by center	clin	99934	VCSPADO2_Volperc	RHC	Clin_UVA	.Cvalue	Metab	171	Pantothenic acid	Vitamins, Coenzymes, Cofactors	Metab_MVA_UVA	LOG_QCRFSC_Peakarea_OEME	0.158584	0.0251488	0.95	-0.0693515	0.370782	1.38167	74	0.682023	76
Fig S3 (all Metabolites drift corrected vs. clinical parameters)	training split by center	clin	99938	DLCOcSBpercsoll	pulmonary function test	Clin_UVA	.Cvalue	Metab	171	Pantothenic acid	Vitamins, Coenzymes, Cofactors	Metab_MVA_UVA	LOG_QCRFSC_Peakarea_OEME	-0.0381551	0.00145581	0.95	-0.244469	0.171464	-0.356147	87	0.954095	89
Fig S3 (all Metabolites drift corrected vs. clinical parameters)	training split by center	clin	99941	Hb	haematology	Clin_UVA	.Cvalue	Metab	171	Pantothenic acid	Vitamins, Coenzymes, Cofactors	Metab_MVA_UVA	LOG_QCRFSC_Peakarea_OEME	0.0125128	0.000156569	0.95	-0.190587	0.214586	0.120027	92	0.987483	94
Fig S3 (all Metabolites drift corrected vs. clinical parameters)	training split by center	clin	99942	Creatinin	haematology	Clin_UVA	.Cvalue	Metab	171	Pantothenic acid	Vitamins, Coenzymes, Cofactors	Metab_MVA_UVA	LOG_QCRFSC_Peakarea_OEME	0.28737	0.0825816	0.95	0.088864	0.463921	2.86206	91	0.134737	93
Fig S3 (all Metabolites drift corrected vs. clinical parameters)	training split by center	clin	99944	Bilirubin_ges	haematology	Clin_UVA	.Cvalue	Metab	171	Pantothenic acid	Vitamins, Coenzymes, Cofactors	Metab_MVA_UVA	LOG_QCRFSC_Peakarea_OEME	0.0420327	0.00176675	0.95	-0.163072	0.243655	0.401321	91	0.946306	93
Fig S3 (all Metabolites drift corrected vs. clinical parameters)	training split by center	clin	99946	CRP	haematology	Clin_UVA	.Cvalue	Metab	171	Pantothenic acid	Vitamins, Coenzymes, Cofactors	Metab_MVA_UVA	LOG_QCRFSC_Peakarea_OEME	-0.0709397	0.00503244	0.95	-0.272898	0.137007	-0.670934	89	0.88382	91
Fig S3 (all Metabolites drift corrected vs. clinical parameters)	training split by center	clin	99947	Serumalbumin	haematology	Clin_UVA	.Cvalue	Metab	171	Pantothenic acid	Vitamins, Coenzymes, Cofactors	Metab_MVA_UVA	LOG_QCRFSC_Peakarea_OEME	0.128703	0.0165644	0.95	-0.080535	0.327076	1.21746	88	0.736103	90
Fig S3 (all Metabolites drift corrected vs. clinical parameters)	training split by center	clin	99948	RDW	haematology	Clin_UVA	.Cvalue	Metab	171	Pantothenic acid	Vitamins, Coenzymes, Cofactors	Metab_MVA_UVA	LOG_QCRFSC_Peakarea_OEME	0.108364	0.0117428	0.95	-0.105944	0.313052	0.999057	84	0.79841	86
Fig S3 (all Metabolites drift corrected vs. clinical parameters)	training split by center	clin	99910	sixMWD	medical history	Clin_UVA	.Cvalue	Metab	171	Pantothenic acid	Vitamins, Coenzymes, Cofactors	Metab_MVA_UVA	LOG_QCRFSC_Peakarea_OEME	-0.309593	0.095848	0.95	-0.497827	-0.0935045	-2.83843	76	0.140567	78
Fig S3 (all Metabolites drift corrected vs. clinical parameters)	training split by center	clin	99913	HMV_CO_l_over_min	RHC	Clin_UVA	.Cvalue	Metab	171	Pantothenic acid	Vitamins, Coenzymes, Cofactors	Metab_MVA_UVA	LOG_QCRFSC_Peakarea_OEME	-0.240676	0.0579251	0.95	-0.43966	-0.0191724	-2.16171	76	0.366824	78
Fig S3 (all Metabolites drift corrected vs. clinical parameters)	training split by center	clin	99916	CI_lminm2	RHC	Clin_UVA	.Cvalue	Metab	171	Pantothenic acid	Vitamins, Coenzymes, Cofactors	Metab_MVA_UVA	LOG_QCRFSC_Peakarea_OEME	-0.193363	0.0373894	0.95	-0.398737	0.0304788	-1.71813	76	0.559251	78
Fig S3 (all Metabolites drift corrected vs. clinical parameters)	training split by center	clin	99921	SPAP_PA_syst_mmHg	RHC	Clin_UVA	.Cvalue	Metab	171	Pantothenic acid	Vitamins, Coenzymes, Cofactors	Metab_MVA_UVA	LOG_QCRFSC_Peakarea_OEME	0.189949	0.0360805	0.95	-0.0067202	0.37247	1.91526	98	0.473763	100
Fig S3 (all Metabolites drift corrected vs. clinical parameters)	training split by center	clin	99935	FVCpercsoll	pulmonary function test	Clin_UVA	.Cvalue	Metab	171	Pantothenic acid	Vitamins, Coenzymes, Cofactors	Metab_MVA_UVA	LOG_QCRFSC_Peakarea_OEME	-0.0617283	0.00381039	0.95	-0.255054	0.136343	-0.612247	98	0.894047	100
Fig S3 (all Metabolites drift corrected vs. clinical parameters)	training split by center	clin	99936	FEV1percsoll	pulmonary function test	Clin_UVA	.Cvalue	Metab	171	Pantothenic acid	Vitamins, Coenzymes, Cofactors	Metab_MVA_UVA	LOG_QCRFSC_Peakarea_OEME	-0.0714863	0.00511029	0.95	-0.264195	0.126711	-0.709493	98	0.87614	100
Fig S3 (all Metabolites drift corrected vs. clinical parameters)	training split by center	clin	99937	FEV1_over_FVCperc	pulmonary function test	Clin_UVA	.Cvalue	Metab	171	Pantothenic acid	Vitamins, Coenzymes, Cofactors	Metab_MVA_UVA	LOG_QCRFSC_Peakarea_OEME	-0.0413519	0.00170998	0.95	-0.235854	0.156336	-0.409713	98	0.94455	100
Fig S3 (all Metabolites drift corrected vs. clinical parameters)	training split by center	clin	99943	Uric_acid	haematology	Clin_UVA	.Cvalue	Metab	171	Pantothenic acid	Vitamins, Coenzymes, Cofactors	Metab_MVA_UVA	LOG_QCRFSC_Peakarea_OEME	0.211965	0.044929	0.95	0.0062946	0.40043	2.04616	89	0.40932	91
Fig S3 (all Metabolites drift corrected vs. clinical parameters)	training split by center	clin	99945	NT_pro_BNP	haematology	Clin_UVA	.Cvalue	Metab	171	Pantothenic acid	Vitamins, Coenzymes, Cofactors	Metab_MVA_UVA	LOG_QCRFSC_Peakarea_OEME	0.450293	0.202763	0.95	0.271487	0.599051	4.81085	91	0.000830318	93
Fig S3 (all Metabolites drift corrected vs. clinical parameters)	training split by center	clin	99902	age	medical history	Clin_UVA	.Cvalue	Metab	171	Pantothenic acid	Vitamins, Coenzymes, Cofactors	Metab_MVA_UVA	LOG_QCRFSC_Peakarea_OEME	0.0711329	0.00505989	0.95	-0.0806936	0.219733	0.921575	167	0.818273	169
Fig S3 (all Metabolites drift corrected vs. clinical parameters)	training split by center	clin	99903	BMI	medical history	Clin_UVA	.Cvalue	Metab	171	Pantothenic acid	Vitamins, Coenzymes, Cofactors	Metab_MVA_UVA	LOG_QCRFSC_Peakarea_OEME	0.0740893	0.00548923	0.95	-0.0777402	0.22256	0.960084	167	0.807359	169
Fig S3 (all Metabolites drift corrected vs. clinical parameters)	training split by center	clin	99999	mean_PAP_mmHg	RHC	Clin_UVA	.Cvalue	Metab	171	Pantothenic acid	Vitamins, Coenzymes, Cofactors	Metab_MVA_UVA	LOG_QCRFSC_Peakarea_OEME	0.102794	0.0105665	0.95	-0.12254	0.318049	0.900907	76	0.827645	78
Fig S3 (all Metabolites drift corrected vs. clinical parameters)	training split by center	clin	99939	TLCpercsoll	pulmonary function test	Clin_UVA	.Cvalue	Metab	174	Pentose	Carbohydrates and conjugates	Metab_MVA_UVA	LOG_QCRFSC_Peakarea_OEME	-0.0189176	0.000357875	0.95	-0.275865	0.240554	-0.141592	56	0.985445	58
Fig S3 (all Metabolites drift corrected vs. clinical parameters)	training split by center	clin	99940	DLCOcVApercsoll	pulmonary function test	Clin_UVA	.Cvalue	Metab	174	Pentose	Carbohydrates and conjugates	Metab_MVA_UVA	LOG_QCRFSC_Peakarea_OEME	0.0412121	0.00169844	0.95	-0.226562	0.303194	0.300284	53	0.965523	55
Fig S3 (all Metabolites drift corrected vs. clinical parameters)	training split by center	clin	99911	PAWP_mmHg	RHC	Clin_UVA	.Cvalue	Metab	174	Pentose	Carbohydrates and conjugates	Metab_MVA_UVA	LOG_QCRFSC_Peakarea_OEME	0.300586	0.0903517	0.95	0.0805916	0.492655	2.71111	74	0.17778	76
Fig S3 (all Metabolites drift corrected vs. clinical parameters)	training split by center	clin	99912	CVP_RAP_mmHg	RHC	Clin_UVA	.Cvalue	Metab	174	Pentose	Carbohydrates and conjugates	Metab_MVA_UVA	LOG_QCRFSC_Peakarea_OEME	0.357454	0.127773	0.95	0.143568	0.539436	3.29246	74	0.0527846	76
Fig S3 (all Metabolites drift corrected vs. clinical parameters)	training split by center	clin	99914	SVR_WU	RHC	Clin_UVA	.Cvalue	Metab	174	Pentose	Carbohydrates and conjugates	Metab_MVA_UVA	LOG_QCRFSC_Peakarea_OEME	-0.255868	0.0654684	0.95	-0.455072	-0.0322743	-2.27685	74	0.325415	76
Fig S3 (all Metabolites drift corrected vs. clinical parameters)	training split by center	clin	99915	PVR_WU	RHC	Clin_UVA	.Cvalue	Metab	174	Pentose	Carbohydrates and conjugates	Metab_MVA_UVA	LOG_QCRFSC_Peakarea_OEME	-0.199343	0.0397376	0.95	-0.406528	0.0273414	-1.74993	74	0.546917	76
Fig S3 (all Metabolites drift corrected vs. clinical parameters)	training split by center	clin	99917	SVRI_WU_m2	RHC	Clin_UVA	.Cvalue	Metab	174	Pentose	Carbohydrates and conjugates	Metab_MVA_UVA	LOG_QCRFSC_Peakarea_OEME	-0.15973	0.0255136	0.95	-0.371796	0.068181	-1.39192	74	0.679801	76
Fig S3 (all Metabolites drift corrected vs. clinical parameters)	training split by center	clin	99918	PVRI_WU_m2	RHC	Clin_UVA	.Cvalue	Metab	174	Pentose	Carbohydrates and conjugates	Metab_MVA_UVA	LOG_QCRFSC_Peakarea_OEME	-0.131012	0.0171641	0.95	-0.34624	0.0973184	-1.1368	74	0.757762	76
Fig S3 (all Metabolites drift corrected vs. clinical parameters)	training split by center	clin	99919	blood_pressure_systolic_mmHg	medical history	Clin_UVA	.Cvalue	Metab	174	Pentose	Carbohydrates and conjugates	Metab_MVA_UVA	LOG_QCRFSC_Peakarea_OEME	0.146251	0.0213894	0.95	-0.0819051	0.359842	1.27177	74	0.720169	76
Fig S3 (all Metabolites drift corrected vs. clinical parameters)	training split by center	clin	99920	blood_pressure_diastolic_mmHg	medical history	Clin_UVA	.Cvalue	Metab	174	Pentose	Carbohydrates and conjugates	Metab_MVA_UVA	LOG_QCRFSC_Peakarea_OEME	-0.115927	0.0134391	0.95	-0.332687	0.112468	-1.00401	74	0.79688	76
Fig S3 (all Metabolites drift corrected vs. clinical parameters)	training split by center	clin	99922	DPAP_PA_diast_mmHg	RHC	Clin_UVA	.Cvalue	Metab	174	Pentose	Carbohydrates and conjugates	Metab_MVA_UVA	LOG_QCRFSC_Peakarea_OEME	0.00563117	3.171e-05	0.95	-0.220104	0.230794	0.0484419	74	0.991757	76
Fig S3 (all Metabolites drift corrected vs. clinical parameters)	training split by center	clin	99923	art_pO2_mmHg	blood gas	Clin_UVA	.Cvalue	Metab	174	Pentose	Carbohydrates and conjugates	Metab_MVA_UVA	LOG_QCRFSC_Peakarea_OEME	0.0426294	0.00181727	0.95	-0.1846	0.265533	0.367046	74	0.951888	76
Fig S3 (all Metabolites drift corrected vs. clinical parameters)	training split by center	clin	99924	art_pCO2_mmHg	blood gas	Clin_UVA	.Cvalue	Metab	174	Pentose	Carbohydrates and conjugates	Metab_MVA_UVA	LOG_QCRFSC_Peakarea_OEME	0.218896	0.0479153	0.95	-0.00690048	0.423453	1.92981	74	0.471385	76
Fig S3 (all Metabolites drift corrected vs. clinical parameters)	training split by center	clin	99925	art_SO2_perc	blood gas	Clin_UVA	.Cvalue	Metab	174	Pentose	Carbohydrates and conjugates	Metab_MVA_UVA	LOG_QCRFSC_Peakarea_OEME	-0.00423838	1.79639e-05	0.95	-0.229475	0.221429	-0.0364603	74	0.992394	76
Fig S3 (all Metabolites drift corrected vs. clinical parameters)	training split by center	clin	99926	ven_SO2_perc	blood gas	Clin_UVA	.Cvalue	Metab	174	Pentose	Carbohydrates and conjugates	Metab_MVA_UVA	LOG_QCRFSC_Peakarea_OEME	-0.1102	0.012144	0.95	-0.327518	0.118192	-0.953786	74	0.809408	76
Fig S3 (all Metabolites drift corrected vs. clinical parameters)	training split by center	clin	99927	art_tO2_Volperc	RHC	Clin_UVA	.Cvalue	Metab	174	Pentose	Carbohydrates and conjugates	Metab_MVA_UVA	LOG_QCRFSC_Peakarea_OEME	-0.219486	0.048174	0.95	-0.423962	0.00628054	-1.93528	74	0.469292	76
Fig S3 (all Metabolites drift corrected vs. clinical parameters)	training split by center	clin	99928	ven_tO2_Volperc	RHC	Clin_UVA	.Cvalue	Metab	174	Pentose	Carbohydrates and conjugates	Metab_MVA_UVA	LOG_QCRFSC_Peakarea_OEME	-0.24207	0.0585979	0.95	-0.44333	-0.0175735	-2.1462	74	0.371784	76
Fig S3 (all Metabolites drift corrected vs. clinical parameters)	training split by center	clin	99929	AVDO2_Volperc	RHC	Clin_UVA	.Cvalue	Metab	174	Pentose	Carbohydrates and conjugates	Metab_MVA_UVA	LOG_QCRFSC_Peakarea_OEME	-0.0273209	0.000746432	0.95	-0.251229	0.199363	-0.235111	74	0.979066	76
Fig S3 (all Metabolites drift corrected vs. clinical parameters)	training split by center	clin	99930	O2_Aufnahme_l_per_min	RHC	Clin_UVA	.Cvalue	Metab	174	Pentose	Carbohydrates and conjugates	Metab_MVA_UVA	LOG_QCRFSC_Peakarea_OEME	0.248728	0.0618658	0.95	0.0246554	0.449005	2.20907	74	0.343473	76
Fig S3 (all Metabolites drift corrected vs. clinical parameters)	training split by center	clin	99931	PVR_over_SVR	RHC	Clin_UVA	.Cvalue	Metab	174	Pentose	Carbohydrates and conjugates	Metab_MVA_UVA	LOG_QCRFSC_Peakarea_OEME	-0.0252258	0.000636341	0.95	-0.249264	0.201375	-0.21707	74	0.979543	76
Fig S3 (all Metabolites drift corrected vs. clinical parameters)	training split by center	clin	99932	VCS_SO2_perc	RHC	Clin_UVA	.Cvalue	Metab	174	Pentose	Carbohydrates and conjugates	Metab_MVA_UVA	LOG_QCRFSC_Peakarea_OEME	0.0877084	0.00769276	0.95	-0.14367	0.309994	0.74711	72	0.8648	74
Fig S3 (all Metabolites drift corrected vs. clinical parameters)	training split by center	clin	99933	VCS_tO2_Volperc	RHC	Clin_UVA	.Cvalue	Metab	174	Pentose	Carbohydrates and conjugates	Metab_MVA_UVA	LOG_QCRFSC_Peakarea_OEME	-0.146914	0.0215836	0.95	-0.363219	0.0844191	-1.26028	72	0.720673	74
Fig S3 (all Metabolites drift corrected vs. clinical parameters)	training split by center	clin	99934	VCSPADO2_Volperc	RHC	Clin_UVA	.Cvalue	Metab	174	Pentose	Carbohydrates and conjugates	Metab_MVA_UVA	LOG_QCRFSC_Peakarea_OEME	-0.260957	0.0680984	0.95	-0.461912	-0.0345161	-2.29377	72	0.32242	74
Fig S3 (all Metabolites drift corrected vs. clinical parameters)	training split by center	clin	99938	DLCOcSBpercsoll	pulmonary function test	Clin_UVA	.Cvalue	Metab	174	Pentose	Carbohydrates and conjugates	Metab_MVA_UVA	LOG_QCRFSC_Peakarea_OEME	0.0240949	0.000580565	0.95	-0.187505	0.233558	0.222209	85	0.979543	87
Fig S3 (all Metabolites drift corrected vs. clinical parameters)	training split by center	clin	99941	Hb	haematology	Clin_UVA	.Cvalue	Metab	174	Pentose	Carbohydrates and conjugates	Metab_MVA_UVA	LOG_QCRFSC_Peakarea_OEME	-0.199475	0.0397903	0.95	-0.388423	0.00556989	-1.9312	90	0.469028	92
Fig S3 (all Metabolites drift corrected vs. clinical parameters)	training split by center	clin	99942	Creatinin	haematology	Clin_UVA	.Cvalue	Metab	174	Pentose	Carbohydrates and conjugates	Metab_MVA_UVA	LOG_QCRFSC_Peakarea_OEME	-0.040441	0.00163547	0.95	-0.244351	0.166894	-0.381832	89	0.950815	91
Fig S3 (all Metabolites drift corrected vs. clinical parameters)	training split by center	clin	99944	Bilirubin_ges	haematology	Clin_UVA	.Cvalue	Metab	174	Pentose	Carbohydrates and conjugates	Metab_MVA_UVA	LOG_QCRFSC_Peakarea_OEME	0.116685	0.0136155	0.95	-0.0914573	0.315059	1.10838	89	0.765674	91
Fig S3 (all Metabolites drift corrected vs. clinical parameters)	training split by center	clin	99946	CRP	haematology	Clin_UVA	.Cvalue	Metab	174	Pentose	Carbohydrates and conjugates	Metab_MVA_UVA	LOG_QCRFSC_Peakarea_OEME	0.100553	0.010111	0.95	-0.110007	0.302476	0.942677	87	0.813175	89
Fig S3 (all Metabolites drift corrected vs. clinical parameters)	training split by center	clin	99947	Serumalbumin	haematology	Clin_UVA	.Cvalue	Metab	174	Pentose	Carbohydrates and conjugates	Metab_MVA_UVA	LOG_QCRFSC_Peakarea_OEME	0.0215384	0.000463902	0.95	-0.188755	0.229943	0.199785	86	0.981626	88
Fig S3 (all Metabolites drift corrected vs. clinical parameters)	training split by center	clin	99948	RDW	haematology	Clin_UVA	.Cvalue	Metab	174	Pentose	Carbohydrates and conjugates	Metab_MVA_UVA	LOG_QCRFSC_Peakarea_OEME	0.0693105	0.00480395	0.95	-0.147273	0.279552	0.629147	82	0.890075	84
Fig S3 (all Metabolites drift corrected vs. clinical parameters)	training split by center	clin	99910	sixMWD	medical history	Clin_UVA	.Cvalue	Metab	174	Pentose	Carbohydrates and conjugates	Metab_MVA_UVA	LOG_QCRFSC_Peakarea_OEME	-0.336233	0.113052	0.95	-0.52211	-0.119864	-3.07119	74	0.0868027	76
Fig S3 (all Metabolites drift corrected vs. clinical parameters)	training split by center	clin	99913	HMV_CO_l_over_min	RHC	Clin_UVA	.Cvalue	Metab	174	Pentose	Carbohydrates and conjugates	Metab_MVA_UVA	LOG_QCRFSC_Peakarea_OEME	0.22433	0.050324	0.95	-0.00118539	0.428132	1.98023	74	0.450808	76
Fig S3 (all Metabolites drift corrected vs. clinical parameters)	training split by center	clin	99916	CI_lminm2	RHC	Clin_UVA	.Cvalue	Metab	174	Pentose	Carbohydrates and conjugates	Metab_MVA_UVA	LOG_QCRFSC_Peakarea_OEME	0.133603	0.0178497	0.95	-0.0947053	0.348559	1.15969	74	0.75374	76
Fig S3 (all Metabolites drift corrected vs. clinical parameters)	training split by center	clin	99921	SPAP_PA_syst_mmHg	RHC	Clin_UVA	.Cvalue	Metab	174	Pentose	Carbohydrates and conjugates	Metab_MVA_UVA	LOG_QCRFSC_Peakarea_OEME	0.118205	0.0139725	0.95	-0.0821422	0.30937	1.16635	96	0.748304	98
Fig S3 (all Metabolites drift corrected vs. clinical parameters)	training split by center	clin	99935	FVCpercsoll	pulmonary function test	Clin_UVA	.Cvalue	Metab	174	Pentose	Carbohydrates and conjugates	Metab_MVA_UVA	LOG_QCRFSC_Peakarea_OEME	-0.135854	0.0184563	0.95	-0.3255	0.0643001	-1.34355	96	0.692907	98
Fig S3 (all Metabolites drift corrected vs. clinical parameters)	training split by center	clin	99936	FEV1percsoll	pulmonary function test	Clin_UVA	.Cvalue	Metab	174	Pentose	Carbohydrates and conjugates	Metab_MVA_UVA	LOG_QCRFSC_Peakarea_OEME	-0.120031	0.0144075	0.95	-0.311044	0.0803022	-1.18462	96	0.74268	98
Fig S3 (all Metabolites drift corrected vs. clinical parameters)	training split by center	clin	99937	FEV1_over_FVCperc	pulmonary function test	Clin_UVA	.Cvalue	Metab	174	Pentose	Carbohydrates and conjugates	Metab_MVA_UVA	LOG_QCRFSC_Peakarea_OEME	-0.0141881	0.000201301	0.95	-0.212012	0.184753	-0.139028	96	0.985445	98
Fig S3 (all Metabolites drift corrected vs. clinical parameters)	training split by center	clin	99943	Uric_acid	haematology	Clin_UVA	.Cvalue	Metab	174	Pentose	Carbohydrates and conjugates	Metab_MVA_UVA	LOG_QCRFSC_Peakarea_OEME	0.0632295	0.00399797	0.95	-0.146962	0.267958	0.590948	87	0.90025	89
Fig S3 (all Metabolites drift corrected vs. clinical parameters)	training split by center	clin	99945	NT_pro_BNP	haematology	Clin_UVA	.Cvalue	Metab	174	Pentose	Carbohydrates and conjugates	Metab_MVA_UVA	LOG_QCRFSC_Peakarea_OEME	0.106462	0.0113342	0.95	-0.101713	0.305705	1.0101	89	0.794532	91
Fig S3 (all Metabolites drift corrected vs. clinical parameters)	training split by center	clin	99902	age	medical history	Clin_UVA	.Cvalue	Metab	174	Pentose	Carbohydrates and conjugates	Metab_MVA_UVA	LOG_QCRFSC_Peakarea_OEME	0.308799	0.0953571	0.95	0.164201	0.440406	4.15776	164	0.00453295	166
Fig S3 (all Metabolites drift corrected vs. clinical parameters)	training split by center	clin	99903	BMI	medical history	Clin_UVA	.Cvalue	Metab	174	Pentose	Carbohydrates and conjugates	Metab_MVA_UVA	LOG_QCRFSC_Peakarea_OEME	0.309243	0.0956313	0.95	0.164679	0.440801	4.16437	164	0.0044756	166
Fig S3 (all Metabolites drift corrected vs. clinical parameters)	training split by center	clin	99999	mean_PAP_mmHg	RHC	Clin_UVA	.Cvalue	Metab	174	Pentose	Carbohydrates and conjugates	Metab_MVA_UVA	LOG_QCRFSC_Peakarea_OEME	0.0516838	0.00267122	0.95	-0.17582	0.273947	0.445196	74	0.934457	76
Fig S3 (all Metabolites drift corrected vs. clinical parameters)	training split by center	clin	99939	TLCpercsoll	pulmonary function test	Clin_UVA	.Cvalue	Metab	176	Phenylalanine	Amino acids, peptides and metabolites	Metab_MVA_UVA	LOG_QCRFSC_Peakarea_OEME	0.117418	0.0137869	0.95	-0.145285	0.364654	0.884793	56	0.833176	58
Fig S3 (all Metabolites drift corrected vs. clinical parameters)	training split by center	clin	99940	DLCOcVApercsoll	pulmonary function test	Clin_UVA	.Cvalue	Metab	176	Phenylalanine	Amino acids, peptides and metabolites	Metab_MVA_UVA	LOG_QCRFSC_Peakarea_OEME	-0.0462997	0.00214366	0.95	-0.305482	0.21927	-0.340597	54	0.959419	56
Fig S3 (all Metabolites drift corrected vs. clinical parameters)	training split by center	clin	99911	PAWP_mmHg	RHC	Clin_UVA	.Cvalue	Metab	176	Phenylalanine	Amino acids, peptides and metabolites	Metab_MVA_UVA	LOG_QCRFSC_Peakarea_OEME	0.238208	0.0567432	0.95	0.0134765	0.440032	2.10988	74	0.388344	76
Fig S3 (all Metabolites drift corrected vs. clinical parameters)	training split by center	clin	99912	CVP_RAP_mmHg	RHC	Clin_UVA	.Cvalue	Metab	176	Phenylalanine	Amino acids, peptides and metabolites	Metab_MVA_UVA	LOG_QCRFSC_Peakarea_OEME	0.231863	0.0537605	0.95	0.0067609	0.4346	2.05044	74	0.409915	76
Fig S3 (all Metabolites drift corrected vs. clinical parameters)	training split by center	clin	99914	SVR_WU	RHC	Clin_UVA	.Cvalue	Metab	176	Phenylalanine	Amino acids, peptides and metabolites	Metab_MVA_UVA	LOG_QCRFSC_Peakarea_OEME	-0.180372	0.032534	0.95	-0.389969	0.0469948	-1.57749	74	0.608672	76
Fig S3 (all Metabolites drift corrected vs. clinical parameters)	training split by center	clin	99915	PVR_WU	RHC	Clin_UVA	.Cvalue	Metab	176	Phenylalanine	Amino acids, peptides and metabolites	Metab_MVA_UVA	LOG_QCRFSC_Peakarea_OEME	-0.121545	0.0147733	0.95	-0.337746	0.106838	-1.05338	74	0.780006	76
Fig S3 (all Metabolites drift corrected vs. clinical parameters)	training split by center	clin	99917	SVRI_WU_m2	RHC	Clin_UVA	.Cvalue	Metab	176	Phenylalanine	Amino acids, peptides and metabolites	Metab_MVA_UVA	LOG_QCRFSC_Peakarea_OEME	-0.092476	0.00855182	0.95	-0.311438	0.135811	-0.798932	74	0.853131	76
Fig S3 (all Metabolites drift corrected vs. clinical parameters)	training split by center	clin	99918	PVRI_WU_m2	RHC	Clin_UVA	.Cvalue	Metab	176	Phenylalanine	Amino acids, peptides and metabolites	Metab_MVA_UVA	LOG_QCRFSC_Peakarea_OEME	-0.0644402	0.00415255	0.95	-0.285744	0.163389	-0.555491	74	0.908849	76
Fig S3 (all Metabolites drift corrected vs. clinical parameters)	training split by center	clin	99919	blood_pressure_systolic_mmHg	medical history	Clin_UVA	.Cvalue	Metab	176	Phenylalanine	Amino acids, peptides and metabolites	Metab_MVA_UVA	LOG_QCRFSC_Peakarea_OEME	-0.045747	0.00209279	0.95	-0.268434	0.181581	-0.393943	74	0.949256	76
Fig S3 (all Metabolites drift corrected vs. clinical parameters)	training split by center	clin	99920	blood_pressure_diastolic_mmHg	medical history	Clin_UVA	.Cvalue	Metab	176	Phenylalanine	Amino acids, peptides and metabolites	Metab_MVA_UVA	LOG_QCRFSC_Peakarea_OEME	-0.25181	0.0634082	0.95	-0.451626	-0.0279406	-2.23828	74	0.333816	76
Fig S3 (all Metabolites drift corrected vs. clinical parameters)	training split by center	clin	99922	DPAP_PA_diast_mmHg	RHC	Clin_UVA	.Cvalue	Metab	176	Phenylalanine	Amino acids, peptides and metabolites	Metab_MVA_UVA	LOG_QCRFSC_Peakarea_OEME	0.0110172	0.000121378	0.95	-0.214972	0.235887	0.0947789	74	0.98855	76
Fig S3 (all Metabolites drift corrected vs. clinical parameters)	training split by center	clin	99923	art_pO2_mmHg	blood gas	Clin_UVA	.Cvalue	Metab	176	Phenylalanine	Amino acids, peptides and metabolites	Metab_MVA_UVA	LOG_QCRFSC_Peakarea_OEME	0.0127064	0.000161452	0.95	-0.21336	0.237482	0.109313	74	0.987483	76
Fig S3 (all Metabolites drift corrected vs. clinical parameters)	training split by center	clin	99924	art_pCO2_mmHg	blood gas	Clin_UVA	.Cvalue	Metab	176	Phenylalanine	Amino acids, peptides and metabolites	Metab_MVA_UVA	LOG_QCRFSC_Peakarea_OEME	0.145306	0.021114	0.95	-0.0828638	0.359001	1.26338	74	0.72046	76
Fig S3 (all Metabolites drift corrected vs. clinical parameters)	training split by center	clin	99925	art_SO2_perc	blood gas	Clin_UVA	.Cvalue	Metab	176	Phenylalanine	Amino acids, peptides and metabolites	Metab_MVA_UVA	LOG_QCRFSC_Peakarea_OEME	-0.0200142	0.000400568	0.95	-0.244367	0.206373	-0.172203	74	0.985445	76
Fig S3 (all Metabolites drift corrected vs. clinical parameters)	training split by center	clin	99926	ven_SO2_perc	blood gas	Clin_UVA	.Cvalue	Metab	176	Phenylalanine	Amino acids, peptides and metabolites	Metab_MVA_UVA	LOG_QCRFSC_Peakarea_OEME	-0.0842368	0.00709583	0.95	-0.30392	0.143953	-0.727217	74	0.869898	76
Fig S3 (all Metabolites drift corrected vs. clinical parameters)	training split by center	clin	99927	art_tO2_Volperc	RHC	Clin_UVA	.Cvalue	Metab	176	Phenylalanine	Amino acids, peptides and metabolites	Metab_MVA_UVA	LOG_QCRFSC_Peakarea_OEME	0.0295059	0.000870597	0.95	-0.197262	0.253277	0.25393	74	0.977115	76
Fig S3 (all Metabolites drift corrected vs. clinical parameters)	training split by center	clin	99928	ven_tO2_Volperc	RHC	Clin_UVA	.Cvalue	Metab	176	Phenylalanine	Amino acids, peptides and metabolites	Metab_MVA_UVA	LOG_QCRFSC_Peakarea_OEME	-0.00676406	4.57526e-05	0.95	-0.231866	0.219025	-0.058188	74	0.991128	76
Fig S3 (all Metabolites drift corrected vs. clinical parameters)	training split by center	clin	99929	AVDO2_Volperc	RHC	Clin_UVA	.Cvalue	Metab	176	Phenylalanine	Amino acids, peptides and metabolites	Metab_MVA_UVA	LOG_QCRFSC_Peakarea_OEME	0.0748329	0.00559997	0.95	-0.153207	0.295306	0.645547	74	0.886438	76
Fig S3 (all Metabolites drift corrected vs. clinical parameters)	training split by center	clin	99930	O2_Aufnahme_l_per_min	RHC	Clin_UVA	.Cvalue	Metab	176	Phenylalanine	Amino acids, peptides and metabolites	Metab_MVA_UVA	LOG_QCRFSC_Peakarea_OEME	0.144929	0.0210043	0.95	-0.083247	0.358665	1.26003	74	0.720673	76
Fig S3 (all Metabolites drift corrected vs. clinical parameters)	training split by center	clin	99931	PVR_over_SVR	RHC	Clin_UVA	.Cvalue	Metab	176	Phenylalanine	Amino acids, peptides and metabolites	Metab_MVA_UVA	LOG_QCRFSC_Peakarea_OEME	0.0475538	0.00226136	0.95	-0.17983	0.270113	0.409536	74	0.94455	76
Fig S3 (all Metabolites drift corrected vs. clinical parameters)	training split by center	clin	99932	VCS_SO2_perc	RHC	Clin_UVA	.Cvalue	Metab	176	Phenylalanine	Amino acids, peptides and metabolites	Metab_MVA_UVA	LOG_QCRFSC_Peakarea_OEME	0.0222043	0.000493032	0.95	-0.207346	0.249438	0.188456	72	0.98437	74
Fig S3 (all Metabolites drift corrected vs. clinical parameters)	training split by center	clin	99933	VCS_tO2_Volperc	RHC	Clin_UVA	.Cvalue	Metab	176	Phenylalanine	Amino acids, peptides and metabolites	Metab_MVA_UVA	LOG_QCRFSC_Peakarea_OEME	0.0479163	0.00229597	0.95	-0.182581	0.273421	0.407051	72	0.94455	74
Fig S3 (all Metabolites drift corrected vs. clinical parameters)	training split by center	clin	99934	VCSPADO2_Volperc	RHC	Clin_UVA	.Cvalue	Metab	176	Phenylalanine	Amino acids, peptides and metabolites	Metab_MVA_UVA	LOG_QCRFSC_Peakarea_OEME	-0.130509	0.0170326	0.95	-0.348612	0.101002	-1.11696	72	0.764214	74
Fig S3 (all Metabolites drift corrected vs. clinical parameters)	training split by center	clin	99938	DLCOcSBpercsoll	pulmonary function test	Clin_UVA	.Cvalue	Metab	176	Phenylalanine	Amino acids, peptides and metabolites	Metab_MVA_UVA	LOG_QCRFSC_Peakarea_OEME	0.025059	0.000627952	0.95	-0.185356	0.233277	0.23246	86	0.979202	88
Fig S3 (all Metabolites drift corrected vs. clinical parameters)	training split by center	clin	99941	Hb	haematology	Clin_UVA	.Cvalue	Metab	176	Phenylalanine	Amino acids, peptides and metabolites	Metab_MVA_UVA	LOG_QCRFSC_Peakarea_OEME	0.0624058	0.00389448	0.95	-0.144255	0.263851	0.593189	90	0.90025	92
Fig S3 (all Metabolites drift corrected vs. clinical parameters)	training split by center	clin	99942	Creatinin	haematology	Clin_UVA	.Cvalue	Metab	176	Phenylalanine	Amino acids, peptides and metabolites	Metab_MVA_UVA	LOG_QCRFSC_Peakarea_OEME	0.119052	0.0141734	0.95	-0.0890766	0.317219	1.13118	89	0.760175	91
Fig S3 (all Metabolites drift corrected vs. clinical parameters)	training split by center	clin	99944	Bilirubin_ges	haematology	Clin_UVA	.Cvalue	Metab	176	Phenylalanine	Amino acids, peptides and metabolites	Metab_MVA_UVA	LOG_QCRFSC_Peakarea_OEME	0.159522	0.0254472	0.95	-0.0479999	0.353842	1.52445	89	0.627165	91
Fig S3 (all Metabolites drift corrected vs. clinical parameters)	training split by center	clin	99946	CRP	haematology	Clin_UVA	.Cvalue	Metab	176	Phenylalanine	Amino acids, peptides and metabolites	Metab_MVA_UVA	LOG_QCRFSC_Peakarea_OEME	0.197951	0.0391845	0.95	-0.0107492	0.390125	1.88363	87	0.483995	89
Fig S3 (all Metabolites drift corrected vs. clinical parameters)	training split by center	clin	99947	Serumalbumin	haematology	Clin_UVA	.Cvalue	Metab	176	Phenylalanine	Amino acids, peptides and metabolites	Metab_MVA_UVA	LOG_QCRFSC_Peakarea_OEME	-0.116526	0.0135782	0.95	-0.318202	0.095241	-1.08803	86	0.770814	88
Fig S3 (all Metabolites drift corrected vs. clinical parameters)	training split by center	clin	99948	RDW	haematology	Clin_UVA	.Cvalue	Metab	176	Phenylalanine	Amino acids, peptides and metabolites	Metab_MVA_UVA	LOG_QCRFSC_Peakarea_OEME	0.0271109	0.000734999	0.95	-0.188379	0.24011	0.24559	82	0.978061	84
Fig S3 (all Metabolites drift corrected vs. clinical parameters)	training split by center	clin	99910	sixMWD	medical history	Clin_UVA	.Cvalue	Metab	176	Phenylalanine	Amino acids, peptides and metabolites	Metab_MVA_UVA	LOG_QCRFSC_Peakarea_OEME	-0.174177	0.0303375	0.95	-0.384532	0.0533749	-1.52158	74	0.628872	76
Fig S3 (all Metabolites drift corrected vs. clinical parameters)	training split by center	clin	99913	HMV_CO_l_over_min	RHC	Clin_UVA	.Cvalue	Metab	176	Phenylalanine	Amino acids, peptides and metabolites	Metab_MVA_UVA	LOG_QCRFSC_Peakarea_OEME	0.072444	0.00524814	0.95	-0.155552	0.293112	0.624829	74	0.89168	76
Fig S3 (all Metabolites drift corrected vs. clinical parameters)	training split by center	clin	99916	CI_lminm2	RHC	Clin_UVA	.Cvalue	Metab	176	Phenylalanine	Amino acids, peptides and metabolites	Metab_MVA_UVA	LOG_QCRFSC_Peakarea_OEME	0.00428885	1.83942e-05	0.95	-0.221381	0.229522	0.0368944	74	0.992394	76
Fig S3 (all Metabolites drift corrected vs. clinical parameters)	training split by center	clin	99921	SPAP_PA_syst_mmHg	RHC	Clin_UVA	.Cvalue	Metab	176	Phenylalanine	Amino acids, peptides and metabolites	Metab_MVA_UVA	LOG_QCRFSC_Peakarea_OEME	-0.0340105	0.00115671	0.95	-0.230873	0.165527	-0.333426	96	0.961627	98
Fig S3 (all Metabolites drift corrected vs. clinical parameters)	training split by center	clin	99935	FVCpercsoll	pulmonary function test	Clin_UVA	.Cvalue	Metab	176	Phenylalanine	Amino acids, peptides and metabolites	Metab_MVA_UVA	LOG_QCRFSC_Peakarea_OEME	-0.0699442	0.0048922	0.95	-0.264692	0.130285	-0.686993	96	0.881428	98
Fig S3 (all Metabolites drift corrected vs. clinical parameters)	training split by center	clin	99936	FEV1percsoll	pulmonary function test	Clin_UVA	.Cvalue	Metab	176	Phenylalanine	Amino acids, peptides and metabolites	Metab_MVA_UVA	LOG_QCRFSC_Peakarea_OEME	-0.0369156	0.00136276	0.95	-0.233625	0.162697	-0.361944	96	0.952954	98
Fig S3 (all Metabolites drift corrected vs. clinical parameters)	training split by center	clin	99937	FEV1_over_FVCperc	pulmonary function test	Clin_UVA	.Cvalue	Metab	176	Phenylalanine	Amino acids, peptides and metabolites	Metab_MVA_UVA	LOG_QCRFSC_Peakarea_OEME	-0.00977812	9.56116e-05	0.95	-0.207796	0.189009	-0.0958102	96	0.98855	98
Fig S3 (all Metabolites drift corrected vs. clinical parameters)	training split by center	clin	99943	Uric_acid	haematology	Clin_UVA	.Cvalue	Metab	176	Phenylalanine	Amino acids, peptides and metabolites	Metab_MVA_UVA	LOG_QCRFSC_Peakarea_OEME	0.104625	0.0109463	0.95	-0.10594	0.306209	0.981258	87	0.803981	89
Fig S3 (all Metabolites drift corrected vs. clinical parameters)	training split by center	clin	99945	NT_pro_BNP	haematology	Clin_UVA	.Cvalue	Metab	176	Phenylalanine	Amino acids, peptides and metabolites	Metab_MVA_UVA	LOG_QCRFSC_Peakarea_OEME	0.149293	0.0222883	0.95	-0.0584492	0.344641	1.42439	89	0.660122	91
Fig S3 (all Metabolites drift corrected vs. clinical parameters)	training split by center	clin	99902	age	medical history	Clin_UVA	.Cvalue	Metab	176	Phenylalanine	Amino acids, peptides and metabolites	Metab_MVA_UVA	LOG_QCRFSC_Peakarea_OEME	0.173289	0.0300292	0.95	0.0215363	0.317237	2.25328	164	0.324906	166
Fig S3 (all Metabolites drift corrected vs. clinical parameters)	training split by center	clin	99903	BMI	medical history	Clin_UVA	.Cvalue	Metab	176	Phenylalanine	Amino acids, peptides and metabolites	Metab_MVA_UVA	LOG_QCRFSC_Peakarea_OEME	0.141038	0.0198917	0.95	-0.0115311	0.28719	1.82441	164	0.502635	166
Fig S3 (all Metabolites drift corrected vs. clinical parameters)	training split by center	clin	99999	mean_PAP_mmHg	RHC	Clin_UVA	.Cvalue	Metab	176	Phenylalanine	Amino acids, peptides and metabolites	Metab_MVA_UVA	LOG_QCRFSC_Peakarea_OEME	0.0289318	0.000837048	0.95	-0.197814	0.252739	0.248985	74	0.977221	76
Fig S3 (all Metabolites drift corrected vs. clinical parameters)	training split by center	clin	99939	TLCpercsoll	pulmonary function test	Clin_UVA	.Cvalue	Metab	177	Phosphocholine	Lipids, steroids, bile acids and metabolites	Metab_MVA_UVA	LOG_QCRFSC_Peakarea_OEME	0.142538	0.0203171	0.95	-0.130191	0.395215	1.03846	52	0.788289	54
Fig S3 (all Metabolites drift corrected vs. clinical parameters)	training split by center	clin	99940	DLCOcVApercsoll	pulmonary function test	Clin_UVA	.Cvalue	Metab	177	Phosphocholine	Lipids, steroids, bile acids and metabolites	Metab_MVA_UVA	LOG_QCRFSC_Peakarea_OEME	0.212295	0.0450693	0.95	-0.0672211	0.460913	1.52073	49	0.629076	51
Fig S3 (all Metabolites drift corrected vs. clinical parameters)	training split by center	clin	99911	PAWP_mmHg	RHC	Clin_UVA	.Cvalue	Metab	177	Phosphocholine	Lipids, steroids, bile acids and metabolites	Metab_MVA_UVA	LOG_QCRFSC_Peakarea_OEME	-0.268039	0.0718449	0.95	-0.469174	-0.0404672	-2.34432	71	0.304105	73
Fig S3 (all Metabolites drift corrected vs. clinical parameters)	training split by center	clin	99912	CVP_RAP_mmHg	RHC	Clin_UVA	.Cvalue	Metab	177	Phosphocholine	Lipids, steroids, bile acids and metabolites	Metab_MVA_UVA	LOG_QCRFSC_Peakarea_OEME	-0.337621	0.113988	0.95	-0.526771	-0.116611	-3.02231	71	0.0984745	73
Fig S3 (all Metabolites drift corrected vs. clinical parameters)	training split by center	clin	99914	SVR_WU	RHC	Clin_UVA	.Cvalue	Metab	177	Phosphocholine	Lipids, steroids, bile acids and metabolites	Metab_MVA_UVA	LOG_QCRFSC_Peakarea_OEME	0.240045	0.0576216	0.95	0.0105609	0.445508	2.08357	71	0.398325	73
Fig S3 (all Metabolites drift corrected vs. clinical parameters)	training split by center	clin	99915	PVR_WU	RHC	Clin_UVA	.Cvalue	Metab	177	Phosphocholine	Lipids, steroids, bile acids and metabolites	Metab_MVA_UVA	LOG_QCRFSC_Peakarea_OEME	0.0673697	0.00453867	0.95	-0.165259	0.292897	0.56896	71	0.908849	73
Fig S3 (all Metabolites drift corrected vs. clinical parameters)	training split by center	clin	99917	SVRI_WU_m2	RHC	Clin_UVA	.Cvalue	Metab	177	Phosphocholine	Lipids, steroids, bile acids and metabolites	Metab_MVA_UVA	LOG_QCRFSC_Peakarea_OEME	0.186741	0.034872	0.95	-0.0452717	0.399638	1.60168	71	0.605227	73
Fig S3 (all Metabolites drift corrected vs. clinical parameters)	training split by center	clin	99918	PVRI_WU_m2	RHC	Clin_UVA	.Cvalue	Metab	177	Phosphocholine	Lipids, steroids, bile acids and metabolites	Metab_MVA_UVA	LOG_QCRFSC_Peakarea_OEME	0.0281617	0.000793083	0.95	-0.203222	0.256567	0.237389	71	0.978845	73
Fig S3 (all Metabolites drift corrected vs. clinical parameters)	training split by center	clin	99919	blood_pressure_systolic_mmHg	medical history	Clin_UVA	.Cvalue	Metab	177	Phosphocholine	Lipids, steroids, bile acids and metabolites	Metab_MVA_UVA	LOG_QCRFSC_Peakarea_OEME	-0.154353	0.0238248	0.95	-0.371237	0.0785022	-1.31638	71	0.707165	73
Fig S3 (all Metabolites drift corrected vs. clinical parameters)	training split by center	clin	99920	blood_pressure_diastolic_mmHg	medical history	Clin_UVA	.Cvalue	Metab	177	Phosphocholine	Lipids, steroids, bile acids and metabolites	Metab_MVA_UVA	LOG_QCRFSC_Peakarea_OEME	-0.0697793	0.00486916	0.95	-0.295109	0.162903	-0.589408	71	0.901111	73
Fig S3 (all Metabolites drift corrected vs. clinical parameters)	training split by center	clin	99922	DPAP_PA_diast_mmHg	RHC	Clin_UVA	.Cvalue	Metab	177	Phosphocholine	Lipids, steroids, bile acids and metabolites	Metab_MVA_UVA	LOG_QCRFSC_Peakarea_OEME	-0.247298	0.0611565	0.95	-0.451668	-0.0182706	-2.15057	71	0.371784	73
Fig S3 (all Metabolites drift corrected vs. clinical parameters)	training split by center	clin	99923	art_pO2_mmHg	blood gas	Clin_UVA	.Cvalue	Metab	177	Phosphocholine	Lipids, steroids, bile acids and metabolites	Metab_MVA_UVA	LOG_QCRFSC_Peakarea_OEME	0.268042	0.0718467	0.95	0.0404708	0.469177	2.34435	71	0.304105	73
Fig S3 (all Metabolites drift corrected vs. clinical parameters)	training split by center	clin	99924	art_pCO2_mmHg	blood gas	Clin_UVA	.Cvalue	Metab	177	Phosphocholine	Lipids, steroids, bile acids and metabolites	Metab_MVA_UVA	LOG_QCRFSC_Peakarea_OEME	-0.145663	0.0212177	0.95	-0.363547	0.0873309	-1.24061	71	0.728227	73
Fig S3 (all Metabolites drift corrected vs. clinical parameters)	training split by center	clin	99925	art_SO2_perc	blood gas	Clin_UVA	.Cvalue	Metab	177	Phosphocholine	Lipids, steroids, bile acids and metabolites	Metab_MVA_UVA	LOG_QCRFSC_Peakarea_OEME	0.186079	0.0346253	0.95	-0.0459558	0.399062	1.5958	71	0.605227	73
Fig S3 (all Metabolites drift corrected vs. clinical parameters)	training split by center	clin	99926	ven_SO2_perc	blood gas	Clin_UVA	.Cvalue	Metab	177	Phosphocholine	Lipids, steroids, bile acids and metabolites	Metab_MVA_UVA	LOG_QCRFSC_Peakarea_OEME	0.136296	0.0185766	0.95	-0.096807	0.355224	1.15927	71	0.75374	73
Fig S3 (all Metabolites drift corrected vs. clinical parameters)	training split by center	clin	99927	art_tO2_Volperc	RHC	Clin_UVA	.Cvalue	Metab	177	Phosphocholine	Lipids, steroids, bile acids and metabolites	Metab_MVA_UVA	LOG_QCRFSC_Peakarea_OEME	0.219027	0.0479728	0.95	-0.0116263	0.42755	1.89148	71	0.483865	73
Fig S3 (all Metabolites drift corrected vs. clinical parameters)	training split by center	clin	99928	ven_tO2_Volperc	RHC	Clin_UVA	.Cvalue	Metab	177	Phosphocholine	Lipids, steroids, bile acids and metabolites	Metab_MVA_UVA	LOG_QCRFSC_Peakarea_OEME	0.185435	0.034386	0.95	-0.0466217	0.398501	1.59008	71	0.605875	73
Fig S3 (all Metabolites drift corrected vs. clinical parameters)	training split by center	clin	99929	AVDO2_Volperc	RHC	Clin_UVA	.Cvalue	Metab	177	Phosphocholine	Lipids, steroids, bile acids and metabolites	Metab_MVA_UVA	LOG_QCRFSC_Peakarea_OEME	0.130736	0.0170919	0.95	-0.102412	0.350268	1.11114	71	0.765674	73
Fig S3 (all Metabolites drift corrected vs. clinical parameters)	training split by center	clin	99930	O2_Aufnahme_l_per_min	RHC	Clin_UVA	.Cvalue	Metab	177	Phosphocholine	Lipids, steroids, bile acids and metabolites	Metab_MVA_UVA	LOG_QCRFSC_Peakarea_OEME	-0.221843	0.0492144	0.95	-0.429965	0.00866648	-1.91705	71	0.474992	73
Fig S3 (all Metabolites drift corrected vs. clinical parameters)	training split by center	clin	99931	PVR_over_SVR	RHC	Clin_UVA	.Cvalue	Metab	177	Phosphocholine	Lipids, steroids, bile acids and metabolites	Metab_MVA_UVA	LOG_QCRFSC_Peakarea_OEME	-0.155996	0.0243347	0.95	-0.372688	0.0768287	-1.33074	71	0.700153	73
Fig S3 (all Metabolites drift corrected vs. clinical parameters)	training split by center	clin	99932	VCS_SO2_perc	RHC	Clin_UVA	.Cvalue	Metab	177	Phosphocholine	Lipids, steroids, bile acids and metabolites	Metab_MVA_UVA	LOG_QCRFSC_Peakarea_OEME	-0.0110528	0.000122165	0.95	-0.243728	0.222826	-0.0918172	69	0.989207	71
Fig S3 (all Metabolites drift corrected vs. clinical parameters)	training split by center	clin	99933	VCS_tO2_Volperc	RHC	Clin_UVA	.Cvalue	Metab	177	Phosphocholine	Lipids, steroids, bile acids and metabolites	Metab_MVA_UVA	LOG_QCRFSC_Peakarea_OEME	0.142187	0.0202172	0.95	-0.094243	0.363435	1.19322	69	0.742372	71
Fig S3 (all Metabolites drift corrected vs. clinical parameters)	training split by center	clin	99934	VCSPADO2_Volperc	RHC	Clin_UVA	.Cvalue	Metab	177	Phosphocholine	Lipids, steroids, bile acids and metabolites	Metab_MVA_UVA	LOG_QCRFSC_Peakarea_OEME	0.131434	0.017275	0.95	-0.105092	0.353886	1.10133	69	0.769156	71
Fig S3 (all Metabolites drift corrected vs. clinical parameters)	training split by center	clin	99938	DLCOcSBpercsoll	pulmonary function test	Clin_UVA	.Cvalue	Metab	177	Phosphocholine	Lipids, steroids, bile acids and metabolites	Metab_MVA_UVA	LOG_QCRFSC_Peakarea_OEME	0.172617	0.0297966	0.95	-0.0447382	0.374368	1.57723	81	0.608217	83
Fig S3 (all Metabolites drift corrected vs. clinical parameters)	training split by center	clin	99941	Hb	haematology	Clin_UVA	.Cvalue	Metab	177	Phosphocholine	Lipids, steroids, bile acids and metabolites	Metab_MVA_UVA	LOG_QCRFSC_Peakarea_OEME	0.090318	0.00815735	0.95	-0.122664	0.295347	0.836108	85	0.844331	87
Fig S3 (all Metabolites drift corrected vs. clinical parameters)	training split by center	clin	99942	Creatinin	haematology	Clin_UVA	.Cvalue	Metab	177	Phosphocholine	Lipids, steroids, bile acids and metabolites	Metab_MVA_UVA	LOG_QCRFSC_Peakarea_OEME	-0.0471592	0.00222399	0.95	-0.255272	0.165129	-0.435271	85	0.938288	87
Fig S3 (all Metabolites drift corrected vs. clinical parameters)	training split by center	clin	99944	Bilirubin_ges	haematology	Clin_UVA	.Cvalue	Metab	177	Phosphocholine	Lipids, steroids, bile acids and metabolites	Metab_MVA_UVA	LOG_QCRFSC_Peakarea_OEME	-0.12644	0.015987	0.95	-0.328343	0.0865127	-1.17515	85	0.74404	87
Fig S3 (all Metabolites drift corrected vs. clinical parameters)	training split by center	clin	99946	CRP	haematology	Clin_UVA	.Cvalue	Metab	177	Phosphocholine	Lipids, steroids, bile acids and metabolites	Metab_MVA_UVA	LOG_QCRFSC_Peakarea_OEME	-0.0634001	0.00401957	0.95	-0.272838	0.151775	-0.578767	83	0.904788	85
Fig S3 (all Metabolites drift corrected vs. clinical parameters)	training split by center	clin	99947	Serumalbumin	haematology	Clin_UVA	.Cvalue	Metab	177	Phosphocholine	Lipids, steroids, bile acids and metabolites	Metab_MVA_UVA	LOG_QCRFSC_Peakarea_OEME	-0.0631064	0.00398242	0.95	-0.272565	0.152063	-0.576075	83	0.90526	85
Fig S3 (all Metabolites drift corrected vs. clinical parameters)	training split by center	clin	99948	RDW	haematology	Clin_UVA	.Cvalue	Metab	177	Phosphocholine	Lipids, steroids, bile acids and metabolites	Metab_MVA_UVA	LOG_QCRFSC_Peakarea_OEME	-0.278281	0.0774403	0.95	-0.470445	-0.060919	-2.54233	77	0.22659	79
Fig S3 (all Metabolites drift corrected vs. clinical parameters)	training split by center	clin	99910	sixMWD	medical history	Clin_UVA	.Cvalue	Metab	177	Phosphocholine	Lipids, steroids, bile acids and metabolites	Metab_MVA_UVA	LOG_QCRFSC_Peakarea_OEME	0.135254	0.0182935	0.95	-0.0978589	0.354296	1.15024	71	0.755445	73
Fig S3 (all Metabolites drift corrected vs. clinical parameters)	training split by center	clin	99913	HMV_CO_l_over_min	RHC	Clin_UVA	.Cvalue	Metab	177	Phosphocholine	Lipids, steroids, bile acids and metabolites	Metab_MVA_UVA	LOG_QCRFSC_Peakarea_OEME	-0.259672	0.0674296	0.95	-0.462131	-0.0314859	-2.26576	71	0.331142	73
Fig S3 (all Metabolites drift corrected vs. clinical parameters)	training split by center	clin	99916	CI_lminm2	RHC	Clin_UVA	.Cvalue	Metab	177	Phosphocholine	Lipids, steroids, bile acids and metabolites	Metab_MVA_UVA	LOG_QCRFSC_Peakarea_OEME	-0.181621	0.0329861	0.95	-0.395176	0.0505591	-1.55625	71	0.620883	73
Fig S3 (all Metabolites drift corrected vs. clinical parameters)	training split by center	clin	99921	SPAP_PA_syst_mmHg	RHC	Clin_UVA	.Cvalue	Metab	177	Phosphocholine	Lipids, steroids, bile acids and metabolites	Metab_MVA_UVA	LOG_QCRFSC_Peakarea_OEME	-0.379694	0.144167	0.95	-0.541517	-0.190738	-3.91525	91	0.0106142	93
Fig S3 (all Metabolites drift corrected vs. clinical parameters)	training split by center	clin	99935	FVCpercsoll	pulmonary function test	Clin_UVA	.Cvalue	Metab	177	Phosphocholine	Lipids, steroids, bile acids and metabolites	Metab_MVA_UVA	LOG_QCRFSC_Peakarea_OEME	0.230206	0.0529948	0.95	0.0278015	0.414477	2.25663	91	0.331142	93
Fig S3 (all Metabolites drift corrected vs. clinical parameters)	training split by center	clin	99936	FEV1percsoll	pulmonary function test	Clin_UVA	.Cvalue	Metab	177	Phosphocholine	Lipids, steroids, bile acids and metabolites	Metab_MVA_UVA	LOG_QCRFSC_Peakarea_OEME	0.13982	0.0195496	0.95	-0.0657614	0.334015	1.34703	91	0.692907	93
Fig S3 (all Metabolites drift corrected vs. clinical parameters)	training split by center	clin	99937	FEV1_over_FVCperc	pulmonary function test	Clin_UVA	.Cvalue	Metab	177	Phosphocholine	Lipids, steroids, bile acids and metabolites	Metab_MVA_UVA	LOG_QCRFSC_Peakarea_OEME	0.00450144	2.0263e-05	0.95	-0.19939	0.208019	0.0429415	91	0.992394	93
Fig S3 (all Metabolites drift corrected vs. clinical parameters)	training split by center	clin	99943	Uric_acid	haematology	Clin_UVA	.Cvalue	Metab	177	Phosphocholine	Lipids, steroids, bile acids and metabolites	Metab_MVA_UVA	LOG_QCRFSC_Peakarea_OEME	-0.151952	0.0230895	0.95	-0.353624	0.0632191	-1.40062	83	0.675315	85
Fig S3 (all Metabolites drift corrected vs. clinical parameters)	training split by center	clin	99945	NT_pro_BNP	haematology	Clin_UVA	.Cvalue	Metab	177	Phosphocholine	Lipids, steroids, bile acids and metabolites	Metab_MVA_UVA	LOG_QCRFSC_Peakarea_OEME	-0.0554682	0.00307672	0.95	-0.263043	0.157015	-0.51218	85	0.916033	87
Fig S3 (all Metabolites drift corrected vs. clinical parameters)	training split by center	clin	99902	age	medical history	Clin_UVA	.Cvalue	Metab	177	Phosphocholine	Lipids, steroids, bile acids and metabolites	Metab_MVA_UVA	LOG_QCRFSC_Peakarea_OEME	-0.151144	0.0228444	0.95	-0.299739	0.00461214	-1.91583	157	0.470949	159
Fig S3 (all Metabolites drift corrected vs. clinical parameters)	training split by center	clin	99903	BMI	medical history	Clin_UVA	.Cvalue	Metab	177	Phosphocholine	Lipids, steroids, bile acids and metabolites	Metab_MVA_UVA	LOG_QCRFSC_Peakarea_OEME	-0.120739	0.0145779	0.95	-0.271288	0.0355767	-1.52401	157	0.627165	159
Fig S3 (all Metabolites drift corrected vs. clinical parameters)	training split by center	clin	99999	mean_PAP_mmHg	RHC	Clin_UVA	.Cvalue	Metab	177	Phosphocholine	Lipids, steroids, bile acids and metabolites	Metab_MVA_UVA	LOG_QCRFSC_Peakarea_OEME	-0.29512	0.0870956	0.95	-0.491795	-0.069791	-2.60264	71	0.204667	73
Fig S3 (all Metabolites drift corrected vs. clinical parameters)	training split by center	clin	99939	TLCpercsoll	pulmonary function test	Clin_UVA	.Cvalue	Metab	18	Acetylglycine	Amino acids, peptides and metabolites	Metab_MVA_UVA	LOG_QCRFSC_Peakarea_OEME	0.00577205	3.33166e-05	0.95	-0.250681	0.261468	0.0435788	57	0.992394	59
Fig S3 (all Metabolites drift corrected vs. clinical parameters)	training split by center	clin	99940	DLCOcVApercsoll	pulmonary function test	Clin_UVA	.Cvalue	Metab	18	Acetylglycine	Amino acids, peptides and metabolites	Metab_MVA_UVA	LOG_QCRFSC_Peakarea_OEME	0.0215813	0.00046575	0.95	-0.242696	0.282877	0.158626	54	0.985445	56
Fig S3 (all Metabolites drift corrected vs. clinical parameters)	training split by center	clin	99911	PAWP_mmHg	RHC	Clin_UVA	.Cvalue	Metab	18	Acetylglycine	Amino acids, peptides and metabolites	Metab_MVA_UVA	LOG_QCRFSC_Peakarea_OEME	-0.0498036	0.0024804	0.95	-0.270762	0.17614	-0.431848	75	0.939729	77
Fig S3 (all Metabolites drift corrected vs. clinical parameters)	training split by center	clin	99912	CVP_RAP_mmHg	RHC	Clin_UVA	.Cvalue	Metab	18	Acetylglycine	Amino acids, peptides and metabolites	Metab_MVA_UVA	LOG_QCRFSC_Peakarea_OEME	-0.0277606	0.000770649	0.95	-0.250184	0.197446	-0.240506	75	0.978845	77
Fig S3 (all Metabolites drift corrected vs. clinical parameters)	training split by center	clin	99914	SVR_WU	RHC	Clin_UVA	.Cvalue	Metab	18	Acetylglycine	Amino acids, peptides and metabolites	Metab_MVA_UVA	LOG_QCRFSC_Peakarea_OEME	0.000834633	6.96612e-07	0.95	-0.223186	0.224771	0.00722813	75	0.997748	77
Fig S3 (all Metabolites drift corrected vs. clinical parameters)	training split by center	clin	99915	PVR_WU	RHC	Clin_UVA	.Cvalue	Metab	18	Acetylglycine	Amino acids, peptides and metabolites	Metab_MVA_UVA	LOG_QCRFSC_Peakarea_OEME	0.0137483	0.000189015	0.95	-0.21088	0.236997	0.119075	75	0.987483	77
Fig S3 (all Metabolites drift corrected vs. clinical parameters)	training split by center	clin	99917	SVRI_WU_m2	RHC	Clin_UVA	.Cvalue	Metab	18	Acetylglycine	Amino acids, peptides and metabolites	Metab_MVA_UVA	LOG_QCRFSC_Peakarea_OEME	-0.0809911	0.00655957	0.95	-0.299536	0.145629	-0.703716	75	0.876919	77
Fig S3 (all Metabolites drift corrected vs. clinical parameters)	training split by center	clin	99918	PVRI_WU_m2	RHC	Clin_UVA	.Cvalue	Metab	18	Acetylglycine	Amino acids, peptides and metabolites	Metab_MVA_UVA	LOG_QCRFSC_Peakarea_OEME	-0.0306216	0.000937685	0.95	-0.252866	0.194693	-0.265316	75	0.973389	77
Fig S3 (all Metabolites drift corrected vs. clinical parameters)	training split by center	clin	99919	blood_pressure_systolic_mmHg	medical history	Clin_UVA	.Cvalue	Metab	18	Acetylglycine	Amino acids, peptides and metabolites	Metab_MVA_UVA	LOG_QCRFSC_Peakarea_OEME	-0.0561173	0.00314915	0.95	-0.276619	0.169998	-0.486757	75	0.923674	77
Fig S3 (all Metabolites drift corrected vs. clinical parameters)	training split by center	clin	99920	blood_pressure_diastolic_mmHg	medical history	Clin_UVA	.Cvalue	Metab	18	Acetylglycine	Amino acids, peptides and metabolites	Metab_MVA_UVA	LOG_QCRFSC_Peakarea_OEME	-0.173088	0.0299593	0.95	-0.382247	0.0529437	-1.52195	75	0.628872	77
Fig S3 (all Metabolites drift corrected vs. clinical parameters)	training split by center	clin	99922	DPAP_PA_diast_mmHg	RHC	Clin_UVA	.Cvalue	Metab	18	Acetylglycine	Amino acids, peptides and metabolites	Metab_MVA_UVA	LOG_QCRFSC_Peakarea_OEME	-0.0789948	0.00624017	0.95	-0.297706	0.147595	-0.686259	75	0.881428	77
Fig S3 (all Metabolites drift corrected vs. clinical parameters)	training split by center	clin	99923	art_pO2_mmHg	blood gas	Clin_UVA	.Cvalue	Metab	18	Acetylglycine	Amino acids, peptides and metabolites	Metab_MVA_UVA	LOG_QCRFSC_Peakarea_OEME	-0.0712867	0.00508179	0.95	-0.290625	0.15517	-0.618935	75	0.8925	77
Fig S3 (all Metabolites drift corrected vs. clinical parameters)	training split by center	clin	99924	art_pCO2_mmHg	blood gas	Clin_UVA	.Cvalue	Metab	18	Acetylglycine	Amino acids, peptides and metabolites	Metab_MVA_UVA	LOG_QCRFSC_Peakarea_OEME	-0.0260504	0.000678625	0.95	-0.248579	0.19909	-0.22568	75	0.979543	77
Fig S3 (all Metabolites drift corrected vs. clinical parameters)	training split by center	clin	99925	art_SO2_perc	blood gas	Clin_UVA	.Cvalue	Metab	18	Acetylglycine	Amino acids, peptides and metabolites	Metab_MVA_UVA	LOG_QCRFSC_Peakarea_OEME	-0.0713657	0.00509307	0.95	-0.290698	0.155092	-0.619625	75	0.892437	77
Fig S3 (all Metabolites drift corrected vs. clinical parameters)	training split by center	clin	99926	ven_SO2_perc	blood gas	Clin_UVA	.Cvalue	Metab	18	Acetylglycine	Amino acids, peptides and metabolites	Metab_MVA_UVA	LOG_QCRFSC_Peakarea_OEME	0.110023	0.012105	0.95	-0.116835	0.325969	0.958645	75	0.808342	77
Fig S3 (all Metabolites drift corrected vs. clinical parameters)	training split by center	clin	99927	art_tO2_Volperc	RHC	Clin_UVA	.Cvalue	Metab	18	Acetylglycine	Amino acids, peptides and metabolites	Metab_MVA_UVA	LOG_QCRFSC_Peakarea_OEME	0.0321302	0.00103235	0.95	-0.193239	0.254279	0.2784	75	0.969536	77
Fig S3 (all Metabolites drift corrected vs. clinical parameters)	training split by center	clin	99928	ven_tO2_Volperc	RHC	Clin_UVA	.Cvalue	Metab	18	Acetylglycine	Amino acids, peptides and metabolites	Metab_MVA_UVA	LOG_QCRFSC_Peakarea_OEME	0.108143	0.0116949	0.95	-0.118711	0.324268	0.942072	75	0.813175	77
Fig S3 (all Metabolites drift corrected vs. clinical parameters)	training split by center	clin	99929	AVDO2_Volperc	RHC	Clin_UVA	.Cvalue	Metab	18	Acetylglycine	Amino acids, peptides and metabolites	Metab_MVA_UVA	LOG_QCRFSC_Peakarea_OEME	-0.127752	0.0163205	0.95	-0.341946	0.0990617	-1.1155	75	0.764408	77
Fig S3 (all Metabolites drift corrected vs. clinical parameters)	training split by center	clin	99930	O2_Aufnahme_l_per_min	RHC	Clin_UVA	.Cvalue	Metab	18	Acetylglycine	Amino acids, peptides and metabolites	Metab_MVA_UVA	LOG_QCRFSC_Peakarea_OEME	-0.260311	0.0677619	0.95	-0.45761	-0.0385819	-2.33486	75	0.307234	77
Fig S3 (all Metabolites drift corrected vs. clinical parameters)	training split by center	clin	99931	PVR_over_SVR	RHC	Clin_UVA	.Cvalue	Metab	18	Acetylglycine	Amino acids, peptides and metabolites	Metab_MVA_UVA	LOG_QCRFSC_Peakarea_OEME	0.109593	0.0120106	0.95	-0.117264	0.32558	0.954854	75	0.809408	77
Fig S3 (all Metabolites drift corrected vs. clinical parameters)	training split by center	clin	99932	VCS_SO2_perc	RHC	Clin_UVA	.Cvalue	Metab	18	Acetylglycine	Amino acids, peptides and metabolites	Metab_MVA_UVA	LOG_QCRFSC_Peakarea_OEME	0.0696343	0.00484894	0.95	-0.159854	0.291982	0.596404	73	0.899955	75
Fig S3 (all Metabolites drift corrected vs. clinical parameters)	training split by center	clin	99933	VCS_tO2_Volperc	RHC	Clin_UVA	.Cvalue	Metab	18	Acetylglycine	Amino acids, peptides and metabolites	Metab_MVA_UVA	LOG_QCRFSC_Peakarea_OEME	0.081698	0.00667456	0.95	-0.148008	0.303041	0.700369	73	0.879224	75
Fig S3 (all Metabolites drift corrected vs. clinical parameters)	training split by center	clin	99934	VCSPADO2_Volperc	RHC	Clin_UVA	.Cvalue	Metab	18	Acetylglycine	Amino acids, peptides and metabolites	Metab_MVA_UVA	LOG_QCRFSC_Peakarea_OEME	0.0800562	0.006409	0.95	-0.149624	0.301539	0.686203	73	0.881428	75
Fig S3 (all Metabolites drift corrected vs. clinical parameters)	training split by center	clin	99938	DLCOcSBpercsoll	pulmonary function test	Clin_UVA	.Cvalue	Metab	18	Acetylglycine	Amino acids, peptides and metabolites	Metab_MVA_UVA	LOG_QCRFSC_Peakarea_OEME	-0.0238806	0.000570282	0.95	-0.232162	0.186494	-0.221522	86	0.979543	88
Fig S3 (all Metabolites drift corrected vs. clinical parameters)	training split by center	clin	99941	Hb	haematology	Clin_UVA	.Cvalue	Metab	18	Acetylglycine	Amino acids, peptides and metabolites	Metab_MVA_UVA	LOG_QCRFSC_Peakarea_OEME	-0.0388994	0.00151316	0.95	-0.2407	0.166125	-0.371358	91	0.951381	93
Fig S3 (all Metabolites drift corrected vs. clinical parameters)	training split by center	clin	99942	Creatinin	haematology	Clin_UVA	.Cvalue	Metab	18	Acetylglycine	Amino acids, peptides and metabolites	Metab_MVA_UVA	LOG_QCRFSC_Peakarea_OEME	0.196995	0.0388072	0.95	-0.0081508	0.386229	1.90622	90	0.476406	92
Fig S3 (all Metabolites drift corrected vs. clinical parameters)	training split by center	clin	99944	Bilirubin_ges	haematology	Clin_UVA	.Cvalue	Metab	18	Acetylglycine	Amino acids, peptides and metabolites	Metab_MVA_UVA	LOG_QCRFSC_Peakarea_OEME	0.15766	0.0248568	0.95	-0.0487307	0.351139	1.51464	90	0.628872	92
Fig S3 (all Metabolites drift corrected vs. clinical parameters)	training split by center	clin	99946	CRP	haematology	Clin_UVA	.Cvalue	Metab	18	Acetylglycine	Amino acids, peptides and metabolites	Metab_MVA_UVA	LOG_QCRFSC_Peakarea_OEME	-0.0545459	0.00297526	0.95	-0.258715	0.154288	-0.512449	88	0.915893	90
Fig S3 (all Metabolites drift corrected vs. clinical parameters)	training split by center	clin	99947	Serumalbumin	haematology	Clin_UVA	.Cvalue	Metab	18	Acetylglycine	Amino acids, peptides and metabolites	Metab_MVA_UVA	LOG_QCRFSC_Peakarea_OEME	0.0480156	0.00230549	0.95	-0.16186	0.253735	0.448377	87	0.934196	89
Fig S3 (all Metabolites drift corrected vs. clinical parameters)	training split by center	clin	99948	RDW	haematology	Clin_UVA	.Cvalue	Metab	18	Acetylglycine	Amino acids, peptides and metabolites	Metab_MVA_UVA	LOG_QCRFSC_Peakarea_OEME	-0.0937428	0.00878772	0.95	-0.300856	0.121815	-0.857815	83	0.840786	85
Fig S3 (all Metabolites drift corrected vs. clinical parameters)	training split by center	clin	99910	sixMWD	medical history	Clin_UVA	.Cvalue	Metab	18	Acetylglycine	Amino acids, peptides and metabolites	Metab_MVA_UVA	LOG_QCRFSC_Peakarea_OEME	0.101941	0.010392	0.95	-0.124889	0.318645	0.88746	75	0.832049	77
Fig S3 (all Metabolites drift corrected vs. clinical parameters)	training split by center	clin	99913	HMV_CO_l_over_min	RHC	Clin_UVA	.Cvalue	Metab	18	Acetylglycine	Amino acids, peptides and metabolites	Metab_MVA_UVA	LOG_QCRFSC_Peakarea_OEME	-0.0244114	0.000595917	0.95	-0.24704	0.200665	-0.211472	75	0.979543	77
Fig S3 (all Metabolites drift corrected vs. clinical parameters)	training split by center	clin	99916	CI_lminm2	RHC	Clin_UVA	.Cvalue	Metab	18	Acetylglycine	Amino acids, peptides and metabolites	Metab_MVA_UVA	LOG_QCRFSC_Peakarea_OEME	0.0174999	0.000306246	0.95	-0.207291	0.240536	0.151577	75	0.985445	77
Fig S3 (all Metabolites drift corrected vs. clinical parameters)	training split by center	clin	99921	SPAP_PA_syst_mmHg	RHC	Clin_UVA	.Cvalue	Metab	18	Acetylglycine	Amino acids, peptides and metabolites	Metab_MVA_UVA	LOG_QCRFSC_Peakarea_OEME	0.229525	0.0526815	0.95	0.0336369	0.40843	2.32256	97	0.307234	99
Fig S3 (all Metabolites drift corrected vs. clinical parameters)	training split by center	clin	99935	FVCpercsoll	pulmonary function test	Clin_UVA	.Cvalue	Metab	18	Acetylglycine	Amino acids, peptides and metabolites	Metab_MVA_UVA	LOG_QCRFSC_Peakarea_OEME	-0.173074	0.0299545	0.95	-0.358245	0.0251993	-1.73069	97	0.551555	99
Fig S3 (all Metabolites drift corrected vs. clinical parameters)	training split by center	clin	99936	FEV1percsoll	pulmonary function test	Clin_UVA	.Cvalue	Metab	18	Acetylglycine	Amino acids, peptides and metabolites	Metab_MVA_UVA	LOG_QCRFSC_Peakarea_OEME	-0.131085	0.0171833	0.95	-0.320211	0.0680886	-1.30228	97	0.709443	99
Fig S3 (all Metabolites drift corrected vs. clinical parameters)	training split by center	clin	99937	FEV1_over_FVCperc	pulmonary function test	Clin_UVA	.Cvalue	Metab	18	Acetylglycine	Amino acids, peptides and metabolites	Metab_MVA_UVA	LOG_QCRFSC_Peakarea_OEME	0.0393457	0.00154808	0.95	-0.159303	0.234933	0.387811	97	0.949765	99
Fig S3 (all Metabolites drift corrected vs. clinical parameters)	training split by center	clin	99943	Uric_acid	haematology	Clin_UVA	.Cvalue	Metab	18	Acetylglycine	Amino acids, peptides and metabolites	Metab_MVA_UVA	LOG_QCRFSC_Peakarea_OEME	0.127255	0.0161939	0.95	-0.0819968	0.325761	1.20354	88	0.739526	90
Fig S3 (all Metabolites drift corrected vs. clinical parameters)	training split by center	clin	99945	NT_pro_BNP	haematology	Clin_UVA	.Cvalue	Metab	18	Acetylglycine	Amino acids, peptides and metabolites	Metab_MVA_UVA	LOG_QCRFSC_Peakarea_OEME	0.189137	0.0357729	0.95	-0.0163119	0.379263	1.8273	90	0.506958	92
Fig S3 (all Metabolites drift corrected vs. clinical parameters)	training split by center	clin	99902	age	medical history	Clin_UVA	.Cvalue	Metab	18	Acetylglycine	Amino acids, peptides and metabolites	Metab_MVA_UVA	LOG_QCRFSC_Peakarea_OEME	0.149502	0.0223509	0.95	-0.00195196	0.294251	1.94809	166	0.456512	168
Fig S3 (all Metabolites drift corrected vs. clinical parameters)	training split by center	clin	99903	BMI	medical history	Clin_UVA	.Cvalue	Metab	18	Acetylglycine	Amino acids, peptides and metabolites	Metab_MVA_UVA	LOG_QCRFSC_Peakarea_OEME	-0.258216	0.0666754	0.95	-0.394213	-0.111152	-3.44366	166	0.029874	168
Fig S3 (all Metabolites drift corrected vs. clinical parameters)	training split by center	clin	99999	mean_PAP_mmHg	RHC	Clin_UVA	.Cvalue	Metab	18	Acetylglycine	Amino acids, peptides and metabolites	Metab_MVA_UVA	LOG_QCRFSC_Peakarea_OEME	-0.121249	0.0147013	0.95	-0.3361	0.105598	-1.05785	75	0.77834	77
Fig S3 (all Metabolites drift corrected vs. clinical parameters)	training split by center	clin	99939	TLCpercsoll	pulmonary function test	Clin_UVA	.Cvalue	Metab	183	Proline	Amino acids, peptides and metabolites	Metab_MVA_UVA	LOG_QCRFSC_Peakarea_OEME	-0.112834	0.0127316	0.95	-0.358556	0.14751	-0.857355	57	0.840786	59
Fig S3 (all Metabolites drift corrected vs. clinical parameters)	training split by center	clin	99940	DLCOcVApercsoll	pulmonary function test	Clin_UVA	.Cvalue	Metab	183	Proline	Amino acids, peptides and metabolites	Metab_MVA_UVA	LOG_QCRFSC_Peakarea_OEME	0.064964	0.00422032	0.95	-0.201376	0.322359	0.478397	54	0.926225	56
Fig S3 (all Metabolites drift corrected vs. clinical parameters)	training split by center	clin	99911	PAWP_mmHg	RHC	Clin_UVA	.Cvalue	Metab	183	Proline	Amino acids, peptides and metabolites	Metab_MVA_UVA	LOG_QCRFSC_Peakarea_OEME	0.22438	0.0503463	0.95	0.000422255	0.426904	1.99403	75	0.440821	77
Fig S3 (all Metabolites drift corrected vs. clinical parameters)	training split by center	clin	99912	CVP_RAP_mmHg	RHC	Clin_UVA	.Cvalue	Metab	183	Proline	Amino acids, peptides and metabolites	Metab_MVA_UVA	LOG_QCRFSC_Peakarea_OEME	-0.000410337	1.68376e-07	0.95	-0.224369	0.223589	-0.00355362	75	0.99854	77
Fig S3 (all Metabolites drift corrected vs. clinical parameters)	training split by center	clin	99914	SVR_WU	RHC	Clin_UVA	.Cvalue	Metab	183	Proline	Amino acids, peptides and metabolites	Metab_MVA_UVA	LOG_QCRFSC_Peakarea_OEME	-0.152606	0.0232886	0.95	-0.364138	0.0738986	-1.33727	75	0.69914	77
Fig S3 (all Metabolites drift corrected vs. clinical parameters)	training split by center	clin	99915	PVR_WU	RHC	Clin_UVA	.Cvalue	Metab	183	Proline	Amino acids, peptides and metabolites	Metab_MVA_UVA	LOG_QCRFSC_Peakarea_OEME	-0.216488	0.0468672	0.95	-0.420097	0.00787224	-1.92039	75	0.473903	77
Fig S3 (all Metabolites drift corrected vs. clinical parameters)	training split by center	clin	99917	SVRI_WU_m2	RHC	Clin_UVA	.Cvalue	Metab	183	Proline	Amino acids, peptides and metabolites	Metab_MVA_UVA	LOG_QCRFSC_Peakarea_OEME	-0.134729	0.018152	0.95	-0.348201	0.0920267	-1.17753	75	0.743845	77
Fig S3 (all Metabolites drift corrected vs. clinical parameters)	training split by center	clin	99918	PVRI_WU_m2	RHC	Clin_UVA	.Cvalue	Metab	183	Proline	Amino acids, peptides and metabolites	Metab_MVA_UVA	LOG_QCRFSC_Peakarea_OEME	-0.20836	0.043414	0.95	-0.413062	0.0163831	-1.84495	75	0.502405	77
Fig S3 (all Metabolites drift corrected vs. clinical parameters)	training split by center	clin	99919	blood_pressure_systolic_mmHg	medical history	Clin_UVA	.Cvalue	Metab	183	Proline	Amino acids, peptides and metabolites	Metab_MVA_UVA	LOG_QCRFSC_Peakarea_OEME	-0.103402	0.010692	0.95	-0.31997	0.123436	-0.900314	75	0.827899	77
Fig S3 (all Metabolites drift corrected vs. clinical parameters)	training split by center	clin	99920	blood_pressure_diastolic_mmHg	medical history	Clin_UVA	.Cvalue	Metab	183	Proline	Amino acids, peptides and metabolites	Metab_MVA_UVA	LOG_QCRFSC_Peakarea_OEME	-0.168585	0.028421	0.95	-0.378281	0.0575671	-1.48119	75	0.642074	77
Fig S3 (all Metabolites drift corrected vs. clinical parameters)	training split by center	clin	99922	DPAP_PA_diast_mmHg	RHC	Clin_UVA	.Cvalue	Metab	183	Proline	Amino acids, peptides and metabolites	Metab_MVA_UVA	LOG_QCRFSC_Peakarea_OEME	-0.236101	0.0557436	0.95	-0.436972	-0.0127988	-2.10418	75	0.389576	77
Fig S3 (all Metabolites drift corrected vs. clinical parameters)	training split by center	clin	99923	art_pO2_mmHg	blood gas	Clin_UVA	.Cvalue	Metab	183	Proline	Amino acids, peptides and metabolites	Metab_MVA_UVA	LOG_QCRFSC_Peakarea_OEME	0.063501	0.00403237	0.95	-0.162793	0.283448	0.551047	75	0.908849	77
Fig S3 (all Metabolites drift corrected vs. clinical parameters)	training split by center	clin	99924	art_pCO2_mmHg	blood gas	Clin_UVA	.Cvalue	Metab	183	Proline	Amino acids, peptides and metabolites	Metab_MVA_UVA	LOG_QCRFSC_Peakarea_OEME	0.0729928	0.00532794	0.95	-0.153496	0.292195	0.633827	75	0.889199	77
Fig S3 (all Metabolites drift corrected vs. clinical parameters)	training split by center	clin	99925	art_SO2_perc	blood gas	Clin_UVA	.Cvalue	Metab	183	Proline	Amino acids, peptides and metabolites	Metab_MVA_UVA	LOG_QCRFSC_Peakarea_OEME	0.0244045	0.000595581	0.95	-0.200671	0.247033	0.211412	75	0.979543	77
Fig S3 (all Metabolites drift corrected vs. clinical parameters)	training split by center	clin	99926	ven_SO2_perc	blood gas	Clin_UVA	.Cvalue	Metab	183	Proline	Amino acids, peptides and metabolites	Metab_MVA_UVA	LOG_QCRFSC_Peakarea_OEME	0.00936702	8.7741e-05	0.95	-0.215063	0.232857	0.0811243	75	0.989979	77
Fig S3 (all Metabolites drift corrected vs. clinical parameters)	training split by center	clin	99927	art_tO2_Volperc	RHC	Clin_UVA	.Cvalue	Metab	183	Proline	Amino acids, peptides and metabolites	Metab_MVA_UVA	LOG_QCRFSC_Peakarea_OEME	-0.0644309	0.00415134	0.95	-0.284307	0.161884	-0.55915	75	0.908849	77
Fig S3 (all Metabolites drift corrected vs. clinical parameters)	training split by center	clin	99928	ven_tO2_Volperc	RHC	Clin_UVA	.Cvalue	Metab	183	Proline	Amino acids, peptides and metabolites	Metab_MVA_UVA	LOG_QCRFSC_Peakarea_OEME	-0.0632328	0.00399838	0.95	-0.283201	0.163055	-0.54871	75	0.90994	77
Fig S3 (all Metabolites drift corrected vs. clinical parameters)	training split by center	clin	99929	AVDO2_Volperc	RHC	Clin_UVA	.Cvalue	Metab	183	Proline	Amino acids, peptides and metabolites	Metab_MVA_UVA	LOG_QCRFSC_Peakarea_OEME	-0.0213576	0.000456145	0.95	-0.244168	0.203595	-0.185004	75	0.985428	77
Fig S3 (all Metabolites drift corrected vs. clinical parameters)	training split by center	clin	99930	O2_Aufnahme_l_per_min	RHC	Clin_UVA	.Cvalue	Metab	183	Proline	Amino acids, peptides and metabolites	Metab_MVA_UVA	LOG_QCRFSC_Peakarea_OEME	0.147854	0.0218608	0.95	-0.0787321	0.359914	1.29468	75	0.710644	77
Fig S3 (all Metabolites drift corrected vs. clinical parameters)	training split by center	clin	99931	PVR_over_SVR	RHC	Clin_UVA	.Cvalue	Metab	183	Proline	Amino acids, peptides and metabolites	Metab_MVA_UVA	LOG_QCRFSC_Peakarea_OEME	-0.172327	0.0296967	0.95	-0.381578	0.0537252	-1.51506	75	0.628872	77
Fig S3 (all Metabolites drift corrected vs. clinical parameters)	training split by center	clin	99932	VCS_SO2_perc	RHC	Clin_UVA	.Cvalue	Metab	183	Proline	Amino acids, peptides and metabolites	Metab_MVA_UVA	LOG_QCRFSC_Peakarea_OEME	0.187547	0.0351739	0.95	-0.0411672	0.397585	1.63135	73	0.591248	75
Fig S3 (all Metabolites drift corrected vs. clinical parameters)	training split by center	clin	99933	VCS_tO2_Volperc	RHC	Clin_UVA	.Cvalue	Metab	183	Proline	Amino acids, peptides and metabolites	Metab_MVA_UVA	LOG_QCRFSC_Peakarea_OEME	0.0420206	0.00176573	0.95	-0.186722	0.266441	0.359342	73	0.953739	75
Fig S3 (all Metabolites drift corrected vs. clinical parameters)	training split by center	clin	99934	VCSPADO2_Volperc	RHC	Clin_UVA	.Cvalue	Metab	183	Proline	Amino acids, peptides and metabolites	Metab_MVA_UVA	LOG_QCRFSC_Peakarea_OEME	-0.230327	0.0530507	0.95	-0.434572	-0.00355123	-2.02229	73	0.426549	75
Fig S3 (all Metabolites drift corrected vs. clinical parameters)	training split by center	clin	99938	DLCOcSBpercsoll	pulmonary function test	Clin_UVA	.Cvalue	Metab	183	Proline	Amino acids, peptides and metabolites	Metab_MVA_UVA	LOG_QCRFSC_Peakarea_OEME	-0.0216819	0.000470105	0.95	-0.230079	0.188617	-0.201117	86	0.980939	88
Fig S3 (all Metabolites drift corrected vs. clinical parameters)	training split by center	clin	99941	Hb	haematology	Clin_UVA	.Cvalue	Metab	183	Proline	Amino acids, peptides and metabolites	Metab_MVA_UVA	LOG_QCRFSC_Peakarea_OEME	-0.0954618	0.00911295	0.95	-0.293463	0.110393	-0.914825	91	0.822756	93
Fig S3 (all Metabolites drift corrected vs. clinical parameters)	training split by center	clin	99942	Creatinin	haematology	Clin_UVA	.Cvalue	Metab	183	Proline	Amino acids, peptides and metabolites	Metab_MVA_UVA	LOG_QCRFSC_Peakarea_OEME	0.345359	0.119273	0.95	0.151239	0.51383	3.49117	90	0.0305121	92
Fig S3 (all Metabolites drift corrected vs. clinical parameters)	training split by center	clin	99944	Bilirubin_ges	haematology	Clin_UVA	.Cvalue	Metab	183	Proline	Amino acids, peptides and metabolites	Metab_MVA_UVA	LOG_QCRFSC_Peakarea_OEME	-0.0940637	0.00884797	0.95	-0.293232	0.112929	-0.89634	90	0.828493	92
Fig S3 (all Metabolites drift corrected vs. clinical parameters)	training split by center	clin	99946	CRP	haematology	Clin_UVA	.Cvalue	Metab	183	Proline	Amino acids, peptides and metabolites	Metab_MVA_UVA	LOG_QCRFSC_Peakarea_OEME	-0.256498	0.065791	0.95	-0.440206	-0.0521781	-2.48945	88	0.238382	90
Fig S3 (all Metabolites drift corrected vs. clinical parameters)	training split by center	clin	99947	Serumalbumin	haematology	Clin_UVA	.Cvalue	Metab	183	Proline	Amino acids, peptides and metabolites	Metab_MVA_UVA	LOG_QCRFSC_Peakarea_OEME	0.0554574	0.00307552	0.95	-0.154585	0.260703	0.518069	87	0.915058	89
Fig S3 (all Metabolites drift corrected vs. clinical parameters)	training split by center	clin	99948	RDW	haematology	Clin_UVA	.Cvalue	Metab	183	Proline	Amino acids, peptides and metabolites	Metab_MVA_UVA	LOG_QCRFSC_Peakarea_OEME	0.0725216	0.00525939	0.95	-0.14281	0.281298	0.662448	83	0.885869	85
Fig S3 (all Metabolites drift corrected vs. clinical parameters)	training split by center	clin	99910	sixMWD	medical history	Clin_UVA	.Cvalue	Metab	183	Proline	Amino acids, peptides and metabolites	Metab_MVA_UVA	LOG_QCRFSC_Peakarea_OEME	0.0335985	0.00112886	0.95	-0.190356	0.254228	0.29307	76	0.966209	78
Fig S3 (all Metabolites drift corrected vs. clinical parameters)	training split by center	clin	99913	HMV_CO_l_over_min	RHC	Clin_UVA	.Cvalue	Metab	183	Proline	Amino acids, peptides and metabolites	Metab_MVA_UVA	LOG_QCRFSC_Peakarea_OEME	0.136303	0.0185785	0.95	-0.0904368	0.349609	1.19154	75	0.742372	77
Fig S3 (all Metabolites drift corrected vs. clinical parameters)	training split by center	clin	99916	CI_lminm2	RHC	Clin_UVA	.Cvalue	Metab	183	Proline	Amino acids, peptides and metabolites	Metab_MVA_UVA	LOG_QCRFSC_Peakarea_OEME	0.126593	0.0160257	0.95	-0.100228	0.340905	1.10522	75	0.767407	77
Fig S3 (all Metabolites drift corrected vs. clinical parameters)	training split by center	clin	99921	SPAP_PA_syst_mmHg	RHC	Clin_UVA	.Cvalue	Metab	183	Proline	Amino acids, peptides and metabolites	Metab_MVA_UVA	LOG_QCRFSC_Peakarea_OEME	-0.0684094	0.00467984	0.95	-0.262279	0.130768	-0.675336	97	0.883488	99
Fig S3 (all Metabolites drift corrected vs. clinical parameters)	training split by center	clin	99935	FVCpercsoll	pulmonary function test	Clin_UVA	.Cvalue	Metab	183	Proline	Amino acids, peptides and metabolites	Metab_MVA_UVA	LOG_QCRFSC_Peakarea_OEME	-0.0495087	0.00245111	0.95	-0.244531	0.149363	-0.488202	97	0.923674	99
Fig S3 (all Metabolites drift corrected vs. clinical parameters)	training split by center	clin	99936	FEV1percsoll	pulmonary function test	Clin_UVA	.Cvalue	Metab	183	Proline	Amino acids, peptides and metabolites	Metab_MVA_UVA	LOG_QCRFSC_Peakarea_OEME	-0.0254047	0.000645401	0.95	-0.221705	0.172874	-0.250288	97	0.977221	99
Fig S3 (all Metabolites drift corrected vs. clinical parameters)	training split by center	clin	99937	FEV1_over_FVCperc	pulmonary function test	Clin_UVA	.Cvalue	Metab	183	Proline	Amino acids, peptides and metabolites	Metab_MVA_UVA	LOG_QCRFSC_Peakarea_OEME	0.0129917	0.000168785	0.95	-0.184894	0.209865	0.127964	97	0.987213	99
Fig S3 (all Metabolites drift corrected vs. clinical parameters)	training split by center	clin	99943	Uric_acid	haematology	Clin_UVA	.Cvalue	Metab	183	Proline	Amino acids, peptides and metabolites	Metab_MVA_UVA	LOG_QCRFSC_Peakarea_OEME	0.122478	0.0150008	0.95	-0.0868155	0.321416	1.15766	88	0.75374	90
Fig S3 (all Metabolites drift corrected vs. clinical parameters)	training split by center	clin	99945	NT_pro_BNP	haematology	Clin_UVA	.Cvalue	Metab	183	Proline	Amino acids, peptides and metabolites	Metab_MVA_UVA	LOG_QCRFSC_Peakarea_OEME	0.11661	0.0135979	0.95	-0.0903656	0.31393	1.11386	90	0.764408	92
Fig S3 (all Metabolites drift corrected vs. clinical parameters)	training split by center	clin	99902	age	medical history	Clin_UVA	.Cvalue	Metab	183	Proline	Amino acids, peptides and metabolites	Metab_MVA_UVA	LOG_QCRFSC_Peakarea_OEME	0.126305	0.015953	0.95	-0.0255941	0.272504	1.64047	166	0.583133	168
Fig S3 (all Metabolites drift corrected vs. clinical parameters)	training split by center	clin	99903	BMI	medical history	Clin_UVA	.Cvalue	Metab	183	Proline	Amino acids, peptides and metabolites	Metab_MVA_UVA	LOG_QCRFSC_Peakarea_OEME	0.170376	0.029028	0.95	0.0194685	0.313694	2.22771	166	0.331877	168
Fig S3 (all Metabolites drift corrected vs. clinical parameters)	training split by center	clin	99999	mean_PAP_mmHg	RHC	Clin_UVA	.Cvalue	Metab	183	Proline	Amino acids, peptides and metabolites	Metab_MVA_UVA	LOG_QCRFSC_Peakarea_OEME	-0.162924	0.0265444	0.95	-0.373282	0.0633668	-1.43007	75	0.659257	77
Fig S3 (all Metabolites drift corrected vs. clinical parameters)	training split by center	clin	99939	TLCpercsoll	pulmonary function test	Clin_UVA	.Cvalue	Metab	187	Pyroglutamic acid	Amino acids, peptides and metabolites	Metab_MVA_UVA	LOG_QCRFSC_Peakarea_OEME	-0.182431	0.0332809	0.95	-0.420893	0.0796168	-1.38849	56	0.681852	58
Fig S3 (all Metabolites drift corrected vs. clinical parameters)	training split by center	clin	99940	DLCOcVApercsoll	pulmonary function test	Clin_UVA	.Cvalue	Metab	187	Pyroglutamic acid	Amino acids, peptides and metabolites	Metab_MVA_UVA	LOG_QCRFSC_Peakarea_OEME	0.00114235	1.30497e-06	0.95	-0.264235	0.266359	0.00831644	53	0.997748	55
Fig S3 (all Metabolites drift corrected vs. clinical parameters)	training split by center	clin	99911	PAWP_mmHg	RHC	Clin_UVA	.Cvalue	Metab	187	Pyroglutamic acid	Amino acids, peptides and metabolites	Metab_MVA_UVA	LOG_QCRFSC_Peakarea_OEME	0.220999	0.0488408	0.95	-0.00468972	0.425266	1.94931	74	0.464314	76
Fig S3 (all Metabolites drift corrected vs. clinical parameters)	training split by center	clin	99912	CVP_RAP_mmHg	RHC	Clin_UVA	.Cvalue	Metab	187	Pyroglutamic acid	Amino acids, peptides and metabolites	Metab_MVA_UVA	LOG_QCRFSC_Peakarea_OEME	0.209076	0.0437129	0.95	-0.0171896	0.414971	1.83919	74	0.502635	76
Fig S3 (all Metabolites drift corrected vs. clinical parameters)	training split by center	clin	99914	SVR_WU	RHC	Clin_UVA	.Cvalue	Metab	187	Pyroglutamic acid	Amino acids, peptides and metabolites	Metab_MVA_UVA	LOG_QCRFSC_Peakarea_OEME	-0.0779098	0.00606994	0.95	-0.298129	0.150184	-0.672249	74	0.88382	76
Fig S3 (all Metabolites drift corrected vs. clinical parameters)	training split by center	clin	99915	PVR_WU	RHC	Clin_UVA	.Cvalue	Metab	187	Pyroglutamic acid	Amino acids, peptides and metabolites	Metab_MVA_UVA	LOG_QCRFSC_Peakarea_OEME	-0.0442071	0.00195427	0.95	-0.267001	0.183073	-0.380656	74	0.950815	76
Fig S3 (all Metabolites drift corrected vs. clinical parameters)	training split by center	clin	99917	SVRI_WU_m2	RHC	Clin_UVA	.Cvalue	Metab	187	Pyroglutamic acid	Amino acids, peptides and metabolites	Metab_MVA_UVA	LOG_QCRFSC_Peakarea_OEME	-0.0511364	0.00261494	0.95	-0.27344	0.176352	-0.440469	74	0.936679	76
Fig S3 (all Metabolites drift corrected vs. clinical parameters)	training split by center	clin	99918	PVRI_WU_m2	RHC	Clin_UVA	.Cvalue	Metab	187	Pyroglutamic acid	Amino acids, peptides and metabolites	Metab_MVA_UVA	LOG_QCRFSC_Peakarea_OEME	-0.0345669	0.00119487	0.95	-0.258012	0.192388	-0.297534	74	0.965523	76
Fig S3 (all Metabolites drift corrected vs. clinical parameters)	training split by center	clin	99919	blood_pressure_systolic_mmHg	medical history	Clin_UVA	.Cvalue	Metab	187	Pyroglutamic acid	Amino acids, peptides and metabolites	Metab_MVA_UVA	LOG_QCRFSC_Peakarea_OEME	-0.239139	0.0571875	0.95	-0.440827	-0.0144633	-2.11862	74	0.384965	76
Fig S3 (all Metabolites drift corrected vs. clinical parameters)	training split by center	clin	99920	blood_pressure_diastolic_mmHg	medical history	Clin_UVA	.Cvalue	Metab	187	Pyroglutamic acid	Amino acids, peptides and metabolites	Metab_MVA_UVA	LOG_QCRFSC_Peakarea_OEME	-0.191698	0.036748	0.95	-0.399871	0.0352829	-1.68021	74	0.570878	76
Fig S3 (all Metabolites drift corrected vs. clinical parameters)	training split by center	clin	99922	DPAP_PA_diast_mmHg	RHC	Clin_UVA	.Cvalue	Metab	187	Pyroglutamic acid	Amino acids, peptides and metabolites	Metab_MVA_UVA	LOG_QCRFSC_Peakarea_OEME	0.110224	0.0121494	0.95	-0.118168	0.32754	0.953999	74	0.809408	76
Fig S3 (all Metabolites drift corrected vs. clinical parameters)	training split by center	clin	99923	art_pO2_mmHg	blood gas	Clin_UVA	.Cvalue	Metab	187	Pyroglutamic acid	Amino acids, peptides and metabolites	Metab_MVA_UVA	LOG_QCRFSC_Peakarea_OEME	-0.118823	0.0141189	0.95	-0.335296	0.109568	-1.02945	74	0.791086	76
Fig S3 (all Metabolites drift corrected vs. clinical parameters)	training split by center	clin	99924	art_pCO2_mmHg	blood gas	Clin_UVA	.Cvalue	Metab	187	Pyroglutamic acid	Amino acids, peptides and metabolites	Metab_MVA_UVA	LOG_QCRFSC_Peakarea_OEME	0.0434491	0.00188783	0.95	-0.183807	0.266296	0.374117	74	0.951381	76
Fig S3 (all Metabolites drift corrected vs. clinical parameters)	training split by center	clin	99925	art_SO2_perc	blood gas	Clin_UVA	.Cvalue	Metab	187	Pyroglutamic acid	Amino acids, peptides and metabolites	Metab_MVA_UVA	LOG_QCRFSC_Peakarea_OEME	-0.121229	0.0146965	0.95	-0.337461	0.107155	-1.0506	74	0.78041	76
Fig S3 (all Metabolites drift corrected vs. clinical parameters)	training split by center	clin	99926	ven_SO2_perc	blood gas	Clin_UVA	.Cvalue	Metab	187	Pyroglutamic acid	Amino acids, peptides and metabolites	Metab_MVA_UVA	LOG_QCRFSC_Peakarea_OEME	-0.0234467	0.000549749	0.95	-0.247593	0.203082	-0.201752	74	0.980939	76
Fig S3 (all Metabolites drift corrected vs. clinical parameters)	training split by center	clin	99927	art_tO2_Volperc	RHC	Clin_UVA	.Cvalue	Metab	187	Pyroglutamic acid	Amino acids, peptides and metabolites	Metab_MVA_UVA	LOG_QCRFSC_Peakarea_OEME	0.169384	0.0286911	0.95	-0.0582974	0.380316	1.47846	74	0.643235	76
Fig S3 (all Metabolites drift corrected vs. clinical parameters)	training split by center	clin	99928	ven_tO2_Volperc	RHC	Clin_UVA	.Cvalue	Metab	187	Pyroglutamic acid	Amino acids, peptides and metabolites	Metab_MVA_UVA	LOG_QCRFSC_Peakarea_OEME	0.180823	0.0326971	0.95	-0.0465291	0.390365	1.58157	74	0.607517	76
Fig S3 (all Metabolites drift corrected vs. clinical parameters)	training split by center	clin	99929	AVDO2_Volperc	RHC	Clin_UVA	.Cvalue	Metab	187	Pyroglutamic acid	Amino acids, peptides and metabolites	Metab_MVA_UVA	LOG_QCRFSC_Peakarea_OEME	0.0343107	0.00117722	0.95	-0.192635	0.257772	0.295326	74	0.965706	76
Fig S3 (all Metabolites drift corrected vs. clinical parameters)	training split by center	clin	99930	O2_Aufnahme_l_per_min	RHC	Clin_UVA	.Cvalue	Metab	187	Pyroglutamic acid	Amino acids, peptides and metabolites	Metab_MVA_UVA	LOG_QCRFSC_Peakarea_OEME	-0.0611449	0.0037387	0.95	-0.282703	0.166607	-0.526974	74	0.913004	76
Fig S3 (all Metabolites drift corrected vs. clinical parameters)	training split by center	clin	99931	PVR_over_SVR	RHC	Clin_UVA	.Cvalue	Metab	187	Pyroglutamic acid	Amino acids, peptides and metabolites	Metab_MVA_UVA	LOG_QCRFSC_Peakarea_OEME	0.0955119	0.00912251	0.95	-0.132803	0.314201	0.825397	74	0.847433	76
Fig S3 (all Metabolites drift corrected vs. clinical parameters)	training split by center	clin	99932	VCS_SO2_perc	RHC	Clin_UVA	.Cvalue	Metab	187	Pyroglutamic acid	Amino acids, peptides and metabolites	Metab_MVA_UVA	LOG_QCRFSC_Peakarea_OEME	-0.0516483	0.00266755	0.95	-0.276879	0.178962	-0.438836	72	0.936976	74
Fig S3 (all Metabolites drift corrected vs. clinical parameters)	training split by center	clin	99933	VCS_tO2_Volperc	RHC	Clin_UVA	.Cvalue	Metab	187	Pyroglutamic acid	Amino acids, peptides and metabolites	Metab_MVA_UVA	LOG_QCRFSC_Peakarea_OEME	0.161115	0.0259579	0.95	-0.0699596	0.375779	1.3852	72	0.681797	74
Fig S3 (all Metabolites drift corrected vs. clinical parameters)	training split by center	clin	99934	VCSPADO2_Volperc	RHC	Clin_UVA	.Cvalue	Metab	187	Pyroglutamic acid	Amino acids, peptides and metabolites	Metab_MVA_UVA	LOG_QCRFSC_Peakarea_OEME	0.109782	0.0120521	0.95	-0.121771	0.330003	0.937195	72	0.813175	74
Fig S3 (all Metabolites drift corrected vs. clinical parameters)	training split by center	clin	99938	DLCOcSBpercsoll	pulmonary function test	Clin_UVA	.Cvalue	Metab	187	Pyroglutamic acid	Amino acids, peptides and metabolites	Metab_MVA_UVA	LOG_QCRFSC_Peakarea_OEME	0.0103286	0.00010668	0.95	-0.200756	0.220497	0.09523	85	0.98855	87
Fig S3 (all Metabolites drift corrected vs. clinical parameters)	training split by center	clin	99941	Hb	haematology	Clin_UVA	.Cvalue	Metab	187	Pyroglutamic acid	Amino acids, peptides and metabolites	Metab_MVA_UVA	LOG_QCRFSC_Peakarea_OEME	0.211638	0.0447908	0.95	0.00713003	0.399154	2.05431	90	0.407727	92
Fig S3 (all Metabolites drift corrected vs. clinical parameters)	training split by center	clin	99942	Creatinin	haematology	Clin_UVA	.Cvalue	Metab	187	Pyroglutamic acid	Amino acids, peptides and metabolites	Metab_MVA_UVA	LOG_QCRFSC_Peakarea_OEME	0.244681	0.0598687	0.95	0.0407915	0.429008	2.38068	89	0.282902	91
Fig S3 (all Metabolites drift corrected vs. clinical parameters)	training split by center	clin	99944	Bilirubin_ges	haematology	Clin_UVA	.Cvalue	Metab	187	Pyroglutamic acid	Amino acids, peptides and metabolites	Metab_MVA_UVA	LOG_QCRFSC_Peakarea_OEME	0.317646	0.100899	0.95	0.11952	0.491442	3.16034	89	0.0674808	91
Fig S3 (all Metabolites drift corrected vs. clinical parameters)	training split by center	clin	99946	CRP	haematology	Clin_UVA	.Cvalue	Metab	187	Pyroglutamic acid	Amino acids, peptides and metabolites	Metab_MVA_UVA	LOG_QCRFSC_Peakarea_OEME	0.111773	0.0124932	0.95	-0.0987833	0.31275	1.04912	87	0.78041	89
Fig S3 (all Metabolites drift corrected vs. clinical parameters)	training split by center	clin	99947	Serumalbumin	haematology	Clin_UVA	.Cvalue	Metab	187	Pyroglutamic acid	Amino acids, peptides and metabolites	Metab_MVA_UVA	LOG_QCRFSC_Peakarea_OEME	-0.06538	0.00427454	0.95	-0.27111	0.146062	-0.607609	86	0.895488	88
Fig S3 (all Metabolites drift corrected vs. clinical parameters)	training split by center	clin	99948	RDW	haematology	Clin_UVA	.Cvalue	Metab	187	Pyroglutamic acid	Amino acids, peptides and metabolites	Metab_MVA_UVA	LOG_QCRFSC_Peakarea_OEME	0.106584	0.0113601	0.95	-0.110333	0.313808	0.970685	82	0.805256	84
Fig S3 (all Metabolites drift corrected vs. clinical parameters)	training split by center	clin	99910	sixMWD	medical history	Clin_UVA	.Cvalue	Metab	187	Pyroglutamic acid	Amino acids, peptides and metabolites	Metab_MVA_UVA	LOG_QCRFSC_Peakarea_OEME	-0.212013	0.0449495	0.95	-0.417512	0.0141173	-1.86623	74	0.492095	76
Fig S3 (all Metabolites drift corrected vs. clinical parameters)	training split by center	clin	99913	HMV_CO_l_over_min	RHC	Clin_UVA	.Cvalue	Metab	187	Pyroglutamic acid	Amino acids, peptides and metabolites	Metab_MVA_UVA	LOG_QCRFSC_Peakarea_OEME	0.0299139	0.000894841	0.95	-0.196869	0.253659	0.257444	74	0.975853	76
Fig S3 (all Metabolites drift corrected vs. clinical parameters)	training split by center	clin	99916	CI_lminm2	RHC	Clin_UVA	.Cvalue	Metab	187	Pyroglutamic acid	Amino acids, peptides and metabolites	Metab_MVA_UVA	LOG_QCRFSC_Peakarea_OEME	0.00375503	1.41002e-05	0.95	-0.221888	0.229017	0.0323022	74	0.992889	76
Fig S3 (all Metabolites drift corrected vs. clinical parameters)	training split by center	clin	99921	SPAP_PA_syst_mmHg	RHC	Clin_UVA	.Cvalue	Metab	187	Pyroglutamic acid	Amino acids, peptides and metabolites	Metab_MVA_UVA	LOG_QCRFSC_Peakarea_OEME	0.153509	0.023565	0.95	-0.0463227	0.341527	1.52212	96	0.627165	98
Fig S3 (all Metabolites drift corrected vs. clinical parameters)	training split by center	clin	99935	FVCpercsoll	pulmonary function test	Clin_UVA	.Cvalue	Metab	187	Pyroglutamic acid	Amino acids, peptides and metabolites	Metab_MVA_UVA	LOG_QCRFSC_Peakarea_OEME	-0.127608	0.0162838	0.95	-0.317977	0.0726525	-1.2606	96	0.72046	98
Fig S3 (all Metabolites drift corrected vs. clinical parameters)	training split by center	clin	99936	FEV1percsoll	pulmonary function test	Clin_UVA	.Cvalue	Metab	187	Pyroglutamic acid	Amino acids, peptides and metabolites	Metab_MVA_UVA	LOG_QCRFSC_Peakarea_OEME	-0.0143808	0.000206809	0.95	-0.212196	0.184567	-0.140918	96	0.985445	98
Fig S3 (all Metabolites drift corrected vs. clinical parameters)	training split by center	clin	99937	FEV1_over_FVCperc	pulmonary function test	Clin_UVA	.Cvalue	Metab	187	Pyroglutamic acid	Amino acids, peptides and metabolites	Metab_MVA_UVA	LOG_QCRFSC_Peakarea_OEME	0.136715	0.018691	0.95	-0.0634263	0.326285	1.35223	96	0.691707	98
Fig S3 (all Metabolites drift corrected vs. clinical parameters)	training split by center	clin	99943	Uric_acid	haematology	Clin_UVA	.Cvalue	Metab	187	Pyroglutamic acid	Amino acids, peptides and metabolites	Metab_MVA_UVA	LOG_QCRFSC_Peakarea_OEME	0.249155	0.062078	0.95	0.043136	0.434848	2.39963	87	0.277169	89
Fig S3 (all Metabolites drift corrected vs. clinical parameters)	training split by center	clin	99945	NT_pro_BNP	haematology	Clin_UVA	.Cvalue	Metab	187	Pyroglutamic acid	Amino acids, peptides and metabolites	Metab_MVA_UVA	LOG_QCRFSC_Peakarea_OEME	0.23514	0.055291	0.95	0.0306813	0.420712	2.2823	89	0.32242	91
Fig S3 (all Metabolites drift corrected vs. clinical parameters)	training split by center	clin	99902	age	medical history	Clin_UVA	.Cvalue	Metab	187	Pyroglutamic acid	Amino acids, peptides and metabolites	Metab_MVA_UVA	LOG_QCRFSC_Peakarea_OEME	0.0535179	0.00286416	0.95	-0.0991516	0.203726	0.688436	165	0.881428	167
Fig S3 (all Metabolites drift corrected vs. clinical parameters)	training split by center	clin	99903	BMI	medical history	Clin_UVA	.Cvalue	Metab	187	Pyroglutamic acid	Amino acids, peptides and metabolites	Metab_MVA_UVA	LOG_QCRFSC_Peakarea_OEME	-0.0566263	0.00320654	0.95	-0.206712	0.0960634	-0.728547	165	0.868553	167
Fig S3 (all Metabolites drift corrected vs. clinical parameters)	training split by center	clin	99999	mean_PAP_mmHg	RHC	Clin_UVA	.Cvalue	Metab	187	Pyroglutamic acid	Amino acids, peptides and metabolites	Metab_MVA_UVA	LOG_QCRFSC_Peakarea_OEME	0.00753792	5.68203e-05	0.95	-0.218289	0.232598	0.0648455	74	0.990638	76
Fig S3 (all Metabolites drift corrected vs. clinical parameters)	training split by center	clin	99939	TLCpercsoll	pulmonary function test	Clin_UVA	.Cvalue	Metab	192	Serine	Amino acids, peptides and metabolites	Metab_MVA_UVA	LOG_QCRFSC_Peakarea_OEME	0.146742	0.0215334	0.95	-0.113609	0.388236	1.12001	57	0.764214	59
Fig S3 (all Metabolites drift corrected vs. clinical parameters)	training split by center	clin	99940	DLCOcVApercsoll	pulmonary function test	Clin_UVA	.Cvalue	Metab	192	Serine	Amino acids, peptides and metabolites	Metab_MVA_UVA	LOG_QCRFSC_Peakarea_OEME	0.0884634	0.00782578	0.95	-0.178591	0.343378	0.652629	54	0.886438	56
Fig S3 (all Metabolites drift corrected vs. clinical parameters)	training split by center	clin	99911	PAWP_mmHg	RHC	Clin_UVA	.Cvalue	Metab	192	Serine	Amino acids, peptides and metabolites	Metab_MVA_UVA	LOG_QCRFSC_Peakarea_OEME	0.0228764	0.000523328	0.95	-0.200676	0.244164	0.199484	76	0.981626	78
Fig S3 (all Metabolites drift corrected vs. clinical parameters)	training split by center	clin	99912	CVP_RAP_mmHg	RHC	Clin_UVA	.Cvalue	Metab	192	Serine	Amino acids, peptides and metabolites	Metab_MVA_UVA	LOG_QCRFSC_Peakarea_OEME	-0.0764569	0.00584565	0.95	-0.293986	0.148602	-0.668492	76	0.884153	78
Fig S3 (all Metabolites drift corrected vs. clinical parameters)	training split by center	clin	99914	SVR_WU	RHC	Clin_UVA	.Cvalue	Metab	192	Serine	Amino acids, peptides and metabolites	Metab_MVA_UVA	LOG_QCRFSC_Peakarea_OEME	0.0447047	0.00199851	0.95	-0.179613	0.264603	0.390116	76	0.949765	78
Fig S3 (all Metabolites drift corrected vs. clinical parameters)	training split by center	clin	99915	PVR_WU	RHC	Clin_UVA	.Cvalue	Metab	192	Serine	Amino acids, peptides and metabolites	Metab_MVA_UVA	LOG_QCRFSC_Peakarea_OEME	-0.146542	0.0214745	0.95	-0.357417	0.0785506	-1.29146	76	0.710644	78
Fig S3 (all Metabolites drift corrected vs. clinical parameters)	training split by center	clin	99917	SVRI_WU_m2	RHC	Clin_UVA	.Cvalue	Metab	192	Serine	Amino acids, peptides and metabolites	Metab_MVA_UVA	LOG_QCRFSC_Peakarea_OEME	-0.00084495	7.13941e-07	0.95	-0.223334	0.221727	-0.00736611	76	0.997748	78
Fig S3 (all Metabolites drift corrected vs. clinical parameters)	training split by center	clin	99918	PVRI_WU_m2	RHC	Clin_UVA	.Cvalue	Metab	192	Serine	Amino acids, peptides and metabolites	Metab_MVA_UVA	LOG_QCRFSC_Peakarea_OEME	-0.179627	0.0322659	0.95	-0.3867	0.04469	-1.59184	76	0.605875	78
Fig S3 (all Metabolites drift corrected vs. clinical parameters)	training split by center	clin	99919	blood_pressure_systolic_mmHg	medical history	Clin_UVA	.Cvalue	Metab	192	Serine	Amino acids, peptides and metabolites	Metab_MVA_UVA	LOG_QCRFSC_Peakarea_OEME	0.122277	0.0149517	0.95	-0.103058	0.335674	1.07405	76	0.774861	78
Fig S3 (all Metabolites drift corrected vs. clinical parameters)	training split by center	clin	99920	blood_pressure_diastolic_mmHg	medical history	Clin_UVA	.Cvalue	Metab	192	Serine	Amino acids, peptides and metabolites	Metab_MVA_UVA	LOG_QCRFSC_Peakarea_OEME	0.0481427	0.00231772	0.95	-0.176277	0.267804	0.420186	76	0.943192	78
Fig S3 (all Metabolites drift corrected vs. clinical parameters)	training split by center	clin	99922	DPAP_PA_diast_mmHg	RHC	Clin_UVA	.Cvalue	Metab	192	Serine	Amino acids, peptides and metabolites	Metab_MVA_UVA	LOG_QCRFSC_Peakarea_OEME	-0.241543	0.058343	0.95	-0.440402	-0.0200922	-2.16998	76	0.360305	78
Fig S3 (all Metabolites drift corrected vs. clinical parameters)	training split by center	clin	99923	art_pO2_mmHg	blood gas	Clin_UVA	.Cvalue	Metab	192	Serine	Amino acids, peptides and metabolites	Metab_MVA_UVA	LOG_QCRFSC_Peakarea_OEME	0.0114522	0.000131152	0.95	-0.211618	0.233388	0.0998442	76	0.98855	78
Fig S3 (all Metabolites drift corrected vs. clinical parameters)	training split by center	clin	99924	art_pCO2_mmHg	blood gas	Clin_UVA	.Cvalue	Metab	192	Serine	Amino acids, peptides and metabolites	Metab_MVA_UVA	LOG_QCRFSC_Peakarea_OEME	0.0833248	0.00694302	0.95	-0.141836	0.300288	0.728944	76	0.869859	78
Fig S3 (all Metabolites drift corrected vs. clinical parameters)	training split by center	clin	99925	art_SO2_perc	blood gas	Clin_UVA	.Cvalue	Metab	192	Serine	Amino acids, peptides and metabolites	Metab_MVA_UVA	LOG_QCRFSC_Peakarea_OEME	-0.0688854	0.0047452	0.95	-0.287016	0.156037	-0.601959	76	0.897221	78
Fig S3 (all Metabolites drift corrected vs. clinical parameters)	training split by center	clin	99926	ven_SO2_perc	blood gas	Clin_UVA	.Cvalue	Metab	192	Serine	Amino acids, peptides and metabolites	Metab_MVA_UVA	LOG_QCRFSC_Peakarea_OEME	0.0839985	0.00705575	0.95	-0.141171	0.300905	0.734879	76	0.867757	78
Fig S3 (all Metabolites drift corrected vs. clinical parameters)	training split by center	clin	99927	art_tO2_Volperc	RHC	Clin_UVA	.Cvalue	Metab	192	Serine	Amino acids, peptides and metabolites	Metab_MVA_UVA	LOG_QCRFSC_Peakarea_OEME	0.0350032	0.00122522	0.95	-0.189	0.255543	0.305338	76	0.963936	78
Fig S3 (all Metabolites drift corrected vs. clinical parameters)	training split by center	clin	99928	ven_tO2_Volperc	RHC	Clin_UVA	.Cvalue	Metab	192	Serine	Amino acids, peptides and metabolites	Metab_MVA_UVA	LOG_QCRFSC_Peakarea_OEME	0.0754198	0.00568814	0.95	-0.149622	0.293033	0.659372	76	0.886438	78
Fig S3 (all Metabolites drift corrected vs. clinical parameters)	training split by center	clin	99929	AVDO2_Volperc	RHC	Clin_UVA	.Cvalue	Metab	192	Serine	Amino acids, peptides and metabolites	Metab_MVA_UVA	LOG_QCRFSC_Peakarea_OEME	-0.0625484	0.0039123	0.95	-0.281166	0.162241	-0.546354	76	0.910119	78
Fig S3 (all Metabolites drift corrected vs. clinical parameters)	training split by center	clin	99930	O2_Aufnahme_l_per_min	RHC	Clin_UVA	.Cvalue	Metab	192	Serine	Amino acids, peptides and metabolites	Metab_MVA_UVA	LOG_QCRFSC_Peakarea_OEME	-0.0737495	0.005439	0.95	-0.291496	0.151264	-0.644689	76	0.886438	78
Fig S3 (all Metabolites drift corrected vs. clinical parameters)	training split by center	clin	99931	PVR_over_SVR	RHC	Clin_UVA	.Cvalue	Metab	192	Serine	Amino acids, peptides and metabolites	Metab_MVA_UVA	LOG_QCRFSC_Peakarea_OEME	-0.240367	0.0577764	0.95	-0.439395	-0.0188445	-2.15876	76	0.36878	78
Fig S3 (all Metabolites drift corrected vs. clinical parameters)	training split by center	clin	99932	VCS_SO2_perc	RHC	Clin_UVA	.Cvalue	Metab	192	Serine	Amino acids, peptides and metabolites	Metab_MVA_UVA	LOG_QCRFSC_Peakarea_OEME	0.0968677	0.00938336	0.95	-0.131459	0.315434	0.837225	74	0.844331	76
Fig S3 (all Metabolites drift corrected vs. clinical parameters)	training split by center	clin	99933	VCS_tO2_Volperc	RHC	Clin_UVA	.Cvalue	Metab	192	Serine	Amino acids, peptides and metabolites	Metab_MVA_UVA	LOG_QCRFSC_Peakarea_OEME	0.0921942	0.00849977	0.95	-0.13609	0.311182	0.796477	74	0.853584	76
Fig S3 (all Metabolites drift corrected vs. clinical parameters)	training split by center	clin	99934	VCSPADO2_Volperc	RHC	Clin_UVA	.Cvalue	Metab	192	Serine	Amino acids, peptides and metabolites	Metab_MVA_UVA	LOG_QCRFSC_Peakarea_OEME	-0.0361923	0.00130988	0.95	-0.25953	0.19082	-0.311542	74	0.963936	76
Fig S3 (all Metabolites drift corrected vs. clinical parameters)	training split by center	clin	99938	DLCOcSBpercsoll	pulmonary function test	Clin_UVA	.Cvalue	Metab	192	Serine	Amino acids, peptides and metabolites	Metab_MVA_UVA	LOG_QCRFSC_Peakarea_OEME	-0.0133515	0.000178261	0.95	-0.220994	0.195449	-0.124545	87	0.987483	89
Fig S3 (all Metabolites drift corrected vs. clinical parameters)	training split by center	clin	99941	Hb	haematology	Clin_UVA	.Cvalue	Metab	192	Serine	Amino acids, peptides and metabolites	Metab_MVA_UVA	LOG_QCRFSC_Peakarea_OEME	-0.0794865	0.0063181	0.95	-0.277632	0.125146	-0.764827	92	0.860752	94
Fig S3 (all Metabolites drift corrected vs. clinical parameters)	training split by center	clin	99942	Creatinin	haematology	Clin_UVA	.Cvalue	Metab	192	Serine	Amino acids, peptides and metabolites	Metab_MVA_UVA	LOG_QCRFSC_Peakarea_OEME	-0.179637	0.0322696	0.95	-0.369813	0.0249851	-1.74197	91	0.548633	93
Fig S3 (all Metabolites drift corrected vs. clinical parameters)	training split by center	clin	99944	Bilirubin_ges	haematology	Clin_UVA	.Cvalue	Metab	192	Serine	Amino acids, peptides and metabolites	Metab_MVA_UVA	LOG_QCRFSC_Peakarea_OEME	0.0488884	0.00239008	0.95	-0.156377	0.250106	0.466924	91	0.928221	93
Fig S3 (all Metabolites drift corrected vs. clinical parameters)	training split by center	clin	99946	CRP	haematology	Clin_UVA	.Cvalue	Metab	192	Serine	Amino acids, peptides and metabolites	Metab_MVA_UVA	LOG_QCRFSC_Peakarea_OEME	-0.146826	0.0215578	0.95	-0.342417	0.0609623	-1.40033	89	0.675182	91
Fig S3 (all Metabolites drift corrected vs. clinical parameters)	training split by center	clin	99947	Serumalbumin	haematology	Clin_UVA	.Cvalue	Metab	192	Serine	Amino acids, peptides and metabolites	Metab_MVA_UVA	LOG_QCRFSC_Peakarea_OEME	0.0282869	0.000800147	0.95	-0.179858	0.234007	0.265461	88	0.973389	90
Fig S3 (all Metabolites drift corrected vs. clinical parameters)	training split by center	clin	99948	RDW	haematology	Clin_UVA	.Cvalue	Metab	192	Serine	Amino acids, peptides and metabolites	Metab_MVA_UVA	LOG_QCRFSC_Peakarea_OEME	-0.00983621	9.6751e-05	0.95	-0.22125	0.202461	-0.0901547	84	0.989439	86
Fig S3 (all Metabolites drift corrected vs. clinical parameters)	training split by center	clin	99910	sixMWD	medical history	Clin_UVA	.Cvalue	Metab	192	Serine	Amino acids, peptides and metabolites	Metab_MVA_UVA	LOG_QCRFSC_Peakarea_OEME	0.229883	0.0528463	0.95	0.00774897	0.430397	2.05923	76	0.407727	78
Fig S3 (all Metabolites drift corrected vs. clinical parameters)	training split by center	clin	99913	HMV_CO_l_over_min	RHC	Clin_UVA	.Cvalue	Metab	192	Serine	Amino acids, peptides and metabolites	Metab_MVA_UVA	LOG_QCRFSC_Peakarea_OEME	0.0516665	0.00266943	0.95	-0.172852	0.271081	0.451021	76	0.933614	78
Fig S3 (all Metabolites drift corrected vs. clinical parameters)	training split by center	clin	99916	CI_lminm2	RHC	Clin_UVA	.Cvalue	Metab	192	Serine	Amino acids, peptides and metabolites	Metab_MVA_UVA	LOG_QCRFSC_Peakarea_OEME	0.0880877	0.00775944	0.95	-0.137131	0.304647	0.770928	76	0.858992	78
Fig S3 (all Metabolites drift corrected vs. clinical parameters)	training split by center	clin	99921	SPAP_PA_syst_mmHg	RHC	Clin_UVA	.Cvalue	Metab	192	Serine	Amino acids, peptides and metabolites	Metab_MVA_UVA	LOG_QCRFSC_Peakarea_OEME	-0.155958	0.024323	0.95	-0.341903	0.0417385	-1.56303	98	0.614657	100
Fig S3 (all Metabolites drift corrected vs. clinical parameters)	training split by center	clin	99935	FVCpercsoll	pulmonary function test	Clin_UVA	.Cvalue	Metab	192	Serine	Amino acids, peptides and metabolites	Metab_MVA_UVA	LOG_QCRFSC_Peakarea_OEME	-0.0777214	0.00604062	0.95	-0.270017	0.120537	-0.771737	98	0.858951	100
Fig S3 (all Metabolites drift corrected vs. clinical parameters)	training split by center	clin	99936	FEV1percsoll	pulmonary function test	Clin_UVA	.Cvalue	Metab	192	Serine	Amino acids, peptides and metabolites	Metab_MVA_UVA	LOG_QCRFSC_Peakarea_OEME	-0.121383	0.0147338	0.95	-0.310401	0.0768677	-1.21058	98	0.737481	100
Fig S3 (all Metabolites drift corrected vs. clinical parameters)	training split by center	clin	99937	FEV1_over_FVCperc	pulmonary function test	Clin_UVA	.Cvalue	Metab	192	Serine	Amino acids, peptides and metabolites	Metab_MVA_UVA	LOG_QCRFSC_Peakarea_OEME	-0.12363	0.0152843	0.95	-0.31246	0.0745999	-1.23333	98	0.729749	100
Fig S3 (all Metabolites drift corrected vs. clinical parameters)	training split by center	clin	99943	Uric_acid	haematology	Clin_UVA	.Cvalue	Metab	192	Serine	Amino acids, peptides and metabolites	Metab_MVA_UVA	LOG_QCRFSC_Peakarea_OEME	-0.200822	0.0403295	0.95	-0.390612	0.00534382	-1.93395	89	0.468186	91
Fig S3 (all Metabolites drift corrected vs. clinical parameters)	training split by center	clin	99945	NT_pro_BNP	haematology	Clin_UVA	.Cvalue	Metab	192	Serine	Amino acids, peptides and metabolites	Metab_MVA_UVA	LOG_QCRFSC_Peakarea_OEME	-0.260194	0.0677011	0.95	-0.440552	-0.0596476	-2.57064	91	0.210689	93
Fig S3 (all Metabolites drift corrected vs. clinical parameters)	training split by center	clin	99902	age	medical history	Clin_UVA	.Cvalue	Metab	192	Serine	Amino acids, peptides and metabolites	Metab_MVA_UVA	LOG_QCRFSC_Peakarea_OEME	-0.0873937	0.00763765	0.95	-0.23525	0.0644162	-1.13371	167	0.757762	169
Fig S3 (all Metabolites drift corrected vs. clinical parameters)	training split by center	clin	99903	BMI	medical history	Clin_UVA	.Cvalue	Metab	192	Serine	Amino acids, peptides and metabolites	Metab_MVA_UVA	LOG_QCRFSC_Peakarea_OEME	-0.0944086	0.00891298	0.95	-0.241921	0.0573691	-1.2255	167	0.731368	169
Fig S3 (all Metabolites drift corrected vs. clinical parameters)	training split by center	clin	99999	mean_PAP_mmHg	RHC	Clin_UVA	.Cvalue	Metab	192	Serine	Amino acids, peptides and metabolites	Metab_MVA_UVA	LOG_QCRFSC_Peakarea_OEME	-0.282881	0.0800217	0.95	-0.47548	-0.0644045	-2.57112	76	0.213621	78
Fig S3 (all Metabolites drift corrected vs. clinical parameters)	training split by center	clin	99939	TLCpercsoll	pulmonary function test	Clin_UVA	.Cvalue	Metab	202	Taurine	Amino acids, peptides and metabolites	Metab_MVA_UVA	LOG_QCRFSC_Peakarea_OEME	0.182374	0.0332603	0.95	-0.0773192	0.418893	1.40038	57	0.678731	59
Fig S3 (all Metabolites drift corrected vs. clinical parameters)	training split by center	clin	99940	DLCOcVApercsoll	pulmonary function test	Clin_UVA	.Cvalue	Metab	202	Taurine	Amino acids, peptides and metabolites	Metab_MVA_UVA	LOG_QCRFSC_Peakarea_OEME	0.053056	0.00281494	0.95	-0.212813	0.31161	0.39043	54	0.949765	56
Fig S3 (all Metabolites drift corrected vs. clinical parameters)	training split by center	clin	99911	PAWP_mmHg	RHC	Clin_UVA	.Cvalue	Metab	202	Taurine	Amino acids, peptides and metabolites	Metab_MVA_UVA	LOG_QCRFSC_Peakarea_OEME	0.0576354	0.00332184	0.95	-0.168519	0.278025	0.499968	75	0.92008	77
Fig S3 (all Metabolites drift corrected vs. clinical parameters)	training split by center	clin	99912	CVP_RAP_mmHg	RHC	Clin_UVA	.Cvalue	Metab	202	Taurine	Amino acids, peptides and metabolites	Metab_MVA_UVA	LOG_QCRFSC_Peakarea_OEME	-0.00548486	3.00837e-05	0.95	-0.229182	0.218763	-0.047501	75	0.991943	77
Fig S3 (all Metabolites drift corrected vs. clinical parameters)	training split by center	clin	99914	SVR_WU	RHC	Clin_UVA	.Cvalue	Metab	202	Taurine	Amino acids, peptides and metabolites	Metab_MVA_UVA	LOG_QCRFSC_Peakarea_OEME	0.144323	0.0208291	0.95	-0.0823168	0.356769	1.2631	75	0.72046	77
Fig S3 (all Metabolites drift corrected vs. clinical parameters)	training split by center	clin	99915	PVR_WU	RHC	Clin_UVA	.Cvalue	Metab	202	Taurine	Amino acids, peptides and metabolites	Metab_MVA_UVA	LOG_QCRFSC_Peakarea_OEME	-0.035475	0.00125848	0.95	-0.257409	0.190014	-0.307416	75	0.963936	77
Fig S3 (all Metabolites drift corrected vs. clinical parameters)	training split by center	clin	99917	SVRI_WU_m2	RHC	Clin_UVA	.Cvalue	Metab	202	Taurine	Amino acids, peptides and metabolites	Metab_MVA_UVA	LOG_QCRFSC_Peakarea_OEME	0.0843095	0.00710809	0.95	-0.142358	0.302575	0.732751	75	0.868462	77
Fig S3 (all Metabolites drift corrected vs. clinical parameters)	training split by center	clin	99918	PVRI_WU_m2	RHC	Clin_UVA	.Cvalue	Metab	202	Taurine	Amino acids, peptides and metabolites	Metab_MVA_UVA	LOG_QCRFSC_Peakarea_OEME	-0.0814208	0.00662935	0.95	-0.29993	0.145206	-0.707474	75	0.876919	77
Fig S3 (all Metabolites drift corrected vs. clinical parameters)	training split by center	clin	99919	blood_pressure_systolic_mmHg	medical history	Clin_UVA	.Cvalue	Metab	202	Taurine	Amino acids, peptides and metabolites	Metab_MVA_UVA	LOG_QCRFSC_Peakarea_OEME	0.0386311	0.00149236	0.95	-0.186965	0.260357	0.334805	75	0.961327	77
Fig S3 (all Metabolites drift corrected vs. clinical parameters)	training split by center	clin	99920	blood_pressure_diastolic_mmHg	medical history	Clin_UVA	.Cvalue	Metab	202	Taurine	Amino acids, peptides and metabolites	Metab_MVA_UVA	LOG_QCRFSC_Peakarea_OEME	-0.2619	0.0685915	0.95	-0.458956	-0.0402841	-2.35015	75	0.299523	77
Fig S3 (all Metabolites drift corrected vs. clinical parameters)	training split by center	clin	99922	DPAP_PA_diast_mmHg	RHC	Clin_UVA	.Cvalue	Metab	202	Taurine	Amino acids, peptides and metabolites	Metab_MVA_UVA	LOG_QCRFSC_Peakarea_OEME	-0.214665	0.046081	0.95	-0.418521	0.00978444	-1.90343	75	0.478572	77
Fig S3 (all Metabolites drift corrected vs. clinical parameters)	training split by center	clin	99923	art_pO2_mmHg	blood gas	Clin_UVA	.Cvalue	Metab	202	Taurine	Amino acids, peptides and metabolites	Metab_MVA_UVA	LOG_QCRFSC_Peakarea_OEME	0.110149	0.0121329	0.95	-0.116709	0.326083	0.959762	75	0.80825	77
Fig S3 (all Metabolites drift corrected vs. clinical parameters)	training split by center	clin	99924	art_pCO2_mmHg	blood gas	Clin_UVA	.Cvalue	Metab	202	Taurine	Amino acids, peptides and metabolites	Metab_MVA_UVA	LOG_QCRFSC_Peakarea_OEME	0.140298	0.0196835	0.95	-0.0863958	0.353179	1.22715	75	0.733343	77
Fig S3 (all Metabolites drift corrected vs. clinical parameters)	training split by center	clin	99925	art_SO2_perc	blood gas	Clin_UVA	.Cvalue	Metab	202	Taurine	Amino acids, peptides and metabolites	Metab_MVA_UVA	LOG_QCRFSC_Peakarea_OEME	0.0884248	0.00781895	0.95	-0.138293	0.306337	0.768793	75	0.860135	77
Fig S3 (all Metabolites drift corrected vs. clinical parameters)	training split by center	clin	99926	ven_SO2_perc	blood gas	Clin_UVA	.Cvalue	Metab	202	Taurine	Amino acids, peptides and metabolites	Metab_MVA_UVA	LOG_QCRFSC_Peakarea_OEME	0.101569	0.0103162	0.95	-0.12526	0.318306	0.884184	75	0.832073	77
Fig S3 (all Metabolites drift corrected vs. clinical parameters)	training split by center	clin	99927	art_tO2_Volperc	RHC	Clin_UVA	.Cvalue	Metab	202	Taurine	Amino acids, peptides and metabolites	Metab_MVA_UVA	LOG_QCRFSC_Peakarea_OEME	0.153742	0.0236366	0.95	-0.0727417	0.365147	1.34746	75	0.692907	77
Fig S3 (all Metabolites drift corrected vs. clinical parameters)	training split by center	clin	99928	ven_tO2_Volperc	RHC	Clin_UVA	.Cvalue	Metab	202	Taurine	Amino acids, peptides and metabolites	Metab_MVA_UVA	LOG_QCRFSC_Peakarea_OEME	0.151429	0.0229306	0.95	-0.0750973	0.363092	1.32671	75	0.701129	77
Fig S3 (all Metabolites drift corrected vs. clinical parameters)	training split by center	clin	99929	AVDO2_Volperc	RHC	Clin_UVA	.Cvalue	Metab	202	Taurine	Amino acids, peptides and metabolites	Metab_MVA_UVA	LOG_QCRFSC_Peakarea_OEME	0.0547174	0.00299399	0.95	-0.171362	0.275322	0.474577	75	0.926759	77
Fig S3 (all Metabolites drift corrected vs. clinical parameters)	training split by center	clin	99930	O2_Aufnahme_l_per_min	RHC	Clin_UVA	.Cvalue	Metab	202	Taurine	Amino acids, peptides and metabolites	Metab_MVA_UVA	LOG_QCRFSC_Peakarea_OEME	-0.240435	0.0578088	0.95	-0.440682	-0.0173925	-2.14515	75	0.371784	77
Fig S3 (all Metabolites drift corrected vs. clinical parameters)	training split by center	clin	99931	PVR_over_SVR	RHC	Clin_UVA	.Cvalue	Metab	202	Taurine	Amino acids, peptides and metabolites	Metab_MVA_UVA	LOG_QCRFSC_Peakarea_OEME	-0.141782	0.0201021	0.95	-0.354503	0.0848929	-1.2404	75	0.728135	77
Fig S3 (all Metabolites drift corrected vs. clinical parameters)	training split by center	clin	99932	VCS_SO2_perc	RHC	Clin_UVA	.Cvalue	Metab	202	Taurine	Amino acids, peptides and metabolites	Metab_MVA_UVA	LOG_QCRFSC_Peakarea_OEME	0.119902	0.0143765	0.95	-0.110055	0.337675	1.03189	73	0.789509	75
Fig S3 (all Metabolites drift corrected vs. clinical parameters)	training split by center	clin	99933	VCS_tO2_Volperc	RHC	Clin_UVA	.Cvalue	Metab	202	Taurine	Amino acids, peptides and metabolites	Metab_MVA_UVA	LOG_QCRFSC_Peakarea_OEME	0.190941	0.0364586	0.95	-0.0376521	0.400545	1.66198	73	0.580732	75
Fig S3 (all Metabolites drift corrected vs. clinical parameters)	training split by center	clin	99934	VCSPADO2_Volperc	RHC	Clin_UVA	.Cvalue	Metab	202	Taurine	Amino acids, peptides and metabolites	Metab_MVA_UVA	LOG_QCRFSC_Peakarea_OEME	-0.0873455	0.00762924	0.95	-0.308198	0.14244	-0.749144	73	0.864653	75
Fig S3 (all Metabolites drift corrected vs. clinical parameters)	training split by center	clin	99938	DLCOcSBpercsoll	pulmonary function test	Clin_UVA	.Cvalue	Metab	202	Taurine	Amino acids, peptides and metabolites	Metab_MVA_UVA	LOG_QCRFSC_Peakarea_OEME	0.0380461	0.00144751	0.95	-0.172773	0.245532	0.353081	86	0.955068	88
Fig S3 (all Metabolites drift corrected vs. clinical parameters)	training split by center	clin	99941	Hb	haematology	Clin_UVA	.Cvalue	Metab	202	Taurine	Amino acids, peptides and metabolites	Metab_MVA_UVA	LOG_QCRFSC_Peakarea_OEME	0.0984268	0.00968783	0.95	-0.107436	0.296196	0.943513	91	0.813175	93
Fig S3 (all Metabolites drift corrected vs. clinical parameters)	training split by center	clin	99942	Creatinin	haematology	Clin_UVA	.Cvalue	Metab	202	Taurine	Amino acids, peptides and metabolites	Metab_MVA_UVA	LOG_QCRFSC_Peakarea_OEME	0.131725	0.0173514	0.95	-0.0751193	0.327701	1.26064	90	0.72046	92
Fig S3 (all Metabolites drift corrected vs. clinical parameters)	training split by center	clin	99944	Bilirubin_ges	haematology	Clin_UVA	.Cvalue	Metab	202	Taurine	Amino acids, peptides and metabolites	Metab_MVA_UVA	LOG_QCRFSC_Peakarea_OEME	0.127292	0.0162032	0.95	-0.0796009	0.323671	1.2175	90	0.736103	92
Fig S3 (all Metabolites drift corrected vs. clinical parameters)	training split by center	clin	99946	CRP	haematology	Clin_UVA	.Cvalue	Metab	202	Taurine	Amino acids, peptides and metabolites	Metab_MVA_UVA	LOG_QCRFSC_Peakarea_OEME	0.185505	0.0344121	0.95	-0.0224484	0.378072	1.77093	88	0.536748	90
Fig S3 (all Metabolites drift corrected vs. clinical parameters)	training split by center	clin	99947	Serumalbumin	haematology	Clin_UVA	.Cvalue	Metab	202	Taurine	Amino acids, peptides and metabolites	Metab_MVA_UVA	LOG_QCRFSC_Peakarea_OEME	-0.108467	0.0117651	0.95	-0.309727	0.102096	-1.01772	87	0.792565	89
Fig S3 (all Metabolites drift corrected vs. clinical parameters)	training split by center	clin	99948	RDW	haematology	Clin_UVA	.Cvalue	Metab	202	Taurine	Amino acids, peptides and metabolites	Metab_MVA_UVA	LOG_QCRFSC_Peakarea_OEME	-0.0443962	0.00197102	0.95	-0.255106	0.17034	-0.404868	83	0.94455	85
Fig S3 (all Metabolites drift corrected vs. clinical parameters)	training split by center	clin	99910	sixMWD	medical history	Clin_UVA	.Cvalue	Metab	202	Taurine	Amino acids, peptides and metabolites	Metab_MVA_UVA	LOG_QCRFSC_Peakarea_OEME	-0.15023	0.022569	0.95	-0.362027	0.0763168	-1.31596	75	0.707165	77
Fig S3 (all Metabolites drift corrected vs. clinical parameters)	training split by center	clin	99913	HMV_CO_l_over_min	RHC	Clin_UVA	.Cvalue	Metab	202	Taurine	Amino acids, peptides and metabolites	Metab_MVA_UVA	LOG_QCRFSC_Peakarea_OEME	-0.12525	0.0156876	0.95	-0.339699	0.101578	-1.09331	75	0.770559	77
Fig S3 (all Metabolites drift corrected vs. clinical parameters)	training split by center	clin	99916	CI_lminm2	RHC	Clin_UVA	.Cvalue	Metab	202	Taurine	Amino acids, peptides and metabolites	Metab_MVA_UVA	LOG_QCRFSC_Peakarea_OEME	-0.0748149	0.00559726	0.95	-0.293869	0.151706	-0.649737	75	0.886438	77
Fig S3 (all Metabolites drift corrected vs. clinical parameters)	training split by center	clin	99921	SPAP_PA_syst_mmHg	RHC	Clin_UVA	.Cvalue	Metab	202	Taurine	Amino acids, peptides and metabolites	Metab_MVA_UVA	LOG_QCRFSC_Peakarea_OEME	-0.292871	0.0857734	0.95	-0.463486	-0.101317	-3.01672	97	0.0933348	99
Fig S3 (all Metabolites drift corrected vs. clinical parameters)	training split by center	clin	99935	FVCpercsoll	pulmonary function test	Clin_UVA	.Cvalue	Metab	202	Taurine	Amino acids, peptides and metabolites	Metab_MVA_UVA	LOG_QCRFSC_Peakarea_OEME	-0.200686	0.0402749	0.95	-0.382927	-0.00340938	-2.01758	97	0.423394	99
Fig S3 (all Metabolites drift corrected vs. clinical parameters)	training split by center	clin	99936	FEV1percsoll	pulmonary function test	Clin_UVA	.Cvalue	Metab	202	Taurine	Amino acids, peptides and metabolites	Metab_MVA_UVA	LOG_QCRFSC_Peakarea_OEME	-0.225827	0.0509979	0.95	-0.405176	-0.0297412	-2.28312	97	0.32242	99
Fig S3 (all Metabolites drift corrected vs. clinical parameters)	training split by center	clin	99937	FEV1_over_FVCperc	pulmonary function test	Clin_UVA	.Cvalue	Metab	202	Taurine	Amino acids, peptides and metabolites	Metab_MVA_UVA	LOG_QCRFSC_Peakarea_OEME	-0.143456	0.0205797	0.95	-0.331481	0.055528	-1.42765	97	0.659182	99
Fig S3 (all Metabolites drift corrected vs. clinical parameters)	training split by center	clin	99943	Uric_acid	haematology	Clin_UVA	.Cvalue	Metab	202	Taurine	Amino acids, peptides and metabolites	Metab_MVA_UVA	LOG_QCRFSC_Peakarea_OEME	0.219591	0.0482202	0.95	0.0130954	0.408123	2.11148	88	0.384965	90
Fig S3 (all Metabolites drift corrected vs. clinical parameters)	training split by center	clin	99945	NT_pro_BNP	haematology	Clin_UVA	.Cvalue	Metab	202	Taurine	Amino acids, peptides and metabolites	Metab_MVA_UVA	LOG_QCRFSC_Peakarea_OEME	0.101872	0.0103778	0.95	-0.10514	0.300421	0.971493	90	0.804906	92
Fig S3 (all Metabolites drift corrected vs. clinical parameters)	training split by center	clin	99902	age	medical history	Clin_UVA	.Cvalue	Metab	202	Taurine	Amino acids, peptides and metabolites	Metab_MVA_UVA	LOG_QCRFSC_Peakarea_OEME	0.0587444	0.00345091	0.95	-0.0934969	0.208302	0.758179	166	0.863026	168
Fig S3 (all Metabolites drift corrected vs. clinical parameters)	training split by center	clin	99903	BMI	medical history	Clin_UVA	.Cvalue	Metab	202	Taurine	Amino acids, peptides and metabolites	Metab_MVA_UVA	LOG_QCRFSC_Peakarea_OEME	-0.000976308	9.53176e-07	0.95	-0.152364	0.150456	-0.0125788	166	0.99695	168
Fig S3 (all Metabolites drift corrected vs. clinical parameters)	training split by center	clin	99999	mean_PAP_mmHg	RHC	Clin_UVA	.Cvalue	Metab	202	Taurine	Amino acids, peptides and metabolites	Metab_MVA_UVA	LOG_QCRFSC_Peakarea_OEME	-0.235521	0.0554701	0.95	-0.436475	-0.0121849	-2.09871	75	0.391938	77
Fig S3 (all Metabolites drift corrected vs. clinical parameters)	training split by center	clin	99939	TLCpercsoll	pulmonary function test	Clin_UVA	.Cvalue	Metab	213	Trehalose	Carbohydrates and conjugates	Metab_MVA_UVA	LOG_QCRFSC_Peakarea_OEME	-0.108416	0.0117539	0.95	-0.378086	0.178214	-0.747666	47	0.864889	49
Fig S3 (all Metabolites drift corrected vs. clinical parameters)	training split by center	clin	99940	DLCOcVApercsoll	pulmonary function test	Clin_UVA	.Cvalue	Metab	213	Trehalose	Carbohydrates and conjugates	Metab_MVA_UVA	LOG_QCRFSC_Peakarea_OEME	-0.164807	0.0271613	0.95	-0.428859	0.12519	-1.13327	46	0.761027	48
Fig S3 (all Metabolites drift corrected vs. clinical parameters)	training split by center	clin	99911	PAWP_mmHg	RHC	Clin_UVA	.Cvalue	Metab	213	Trehalose	Carbohydrates and conjugates	Metab_MVA_UVA	LOG_QCRFSC_Peakarea_OEME	0.30358	0.0921607	0.95	0.0664279	0.508267	2.54893	64	0.226633	66
Fig S3 (all Metabolites drift corrected vs. clinical parameters)	training split by center	clin	99912	CVP_RAP_mmHg	RHC	Clin_UVA	.Cvalue	Metab	213	Trehalose	Carbohydrates and conjugates	Metab_MVA_UVA	LOG_QCRFSC_Peakarea_OEME	0.324134	0.105063	0.95	0.0890904	0.524981	2.74106	64	0.171042	66
Fig S3 (all Metabolites drift corrected vs. clinical parameters)	training split by center	clin	99914	SVR_WU	RHC	Clin_UVA	.Cvalue	Metab	213	Trehalose	Carbohydrates and conjugates	Metab_MVA_UVA	LOG_QCRFSC_Peakarea_OEME	-0.106516	0.0113457	0.95	-0.339789	0.139103	-0.857005	64	0.840786	66
Fig S3 (all Metabolites drift corrected vs. clinical parameters)	training split by center	clin	99915	PVR_WU	RHC	Clin_UVA	.Cvalue	Metab	213	Trehalose	Carbohydrates and conjugates	Metab_MVA_UVA	LOG_QCRFSC_Peakarea_OEME	0.0166927	0.000278645	0.95	-0.226254	0.257684	0.13356	64	0.985445	66
Fig S3 (all Metabolites drift corrected vs. clinical parameters)	training split by center	clin	99917	SVRI_WU_m2	RHC	Clin_UVA	.Cvalue	Metab	213	Trehalose	Carbohydrates and conjugates	Metab_MVA_UVA	LOG_QCRFSC_Peakarea_OEME	-0.000701628	4.92282e-07	0.95	-0.242693	0.241372	-0.00561303	64	0.998425	66
Fig S3 (all Metabolites drift corrected vs. clinical parameters)	training split by center	clin	99918	PVRI_WU_m2	RHC	Clin_UVA	.Cvalue	Metab	213	Trehalose	Carbohydrates and conjugates	Metab_MVA_UVA	LOG_QCRFSC_Peakarea_OEME	0.0856504	0.00733599	0.95	-0.159693	0.321028	0.68773	64	0.881428	66
Fig S3 (all Metabolites drift corrected vs. clinical parameters)	training split by center	clin	99919	blood_pressure_systolic_mmHg	medical history	Clin_UVA	.Cvalue	Metab	213	Trehalose	Carbohydrates and conjugates	Metab_MVA_UVA	LOG_QCRFSC_Peakarea_OEME	-0.100226	0.0100453	0.95	-0.334153	0.145332	-0.805869	64	0.850937	66
Fig S3 (all Metabolites drift corrected vs. clinical parameters)	training split by center	clin	99920	blood_pressure_diastolic_mmHg	medical history	Clin_UVA	.Cvalue	Metab	213	Trehalose	Carbohydrates and conjugates	Metab_MVA_UVA	LOG_QCRFSC_Peakarea_OEME	-0.0612402	0.00375036	0.95	-0.298843	0.183513	-0.490843	64	0.923674	66
Fig S3 (all Metabolites drift corrected vs. clinical parameters)	training split by center	clin	99922	DPAP_PA_diast_mmHg	RHC	Clin_UVA	.Cvalue	Metab	213	Trehalose	Carbohydrates and conjugates	Metab_MVA_UVA	LOG_QCRFSC_Peakarea_OEME	0.201249	0.0405013	0.95	-0.0428718	0.422693	1.64362	64	0.587554	66
Fig S3 (all Metabolites drift corrected vs. clinical parameters)	training split by center	clin	99923	art_pO2_mmHg	blood gas	Clin_UVA	.Cvalue	Metab	213	Trehalose	Carbohydrates and conjugates	Metab_MVA_UVA	LOG_QCRFSC_Peakarea_OEME	-0.0866957	0.00751615	0.95	-0.321973	0.158666	-0.696187	64	0.879977	66
Fig S3 (all Metabolites drift corrected vs. clinical parameters)	training split by center	clin	99924	art_pCO2_mmHg	blood gas	Clin_UVA	.Cvalue	Metab	213	Trehalose	Carbohydrates and conjugates	Metab_MVA_UVA	LOG_QCRFSC_Peakarea_OEME	0.20133	0.0405336	0.95	-0.0427883	0.422762	1.64431	64	0.587554	66
Fig S3 (all Metabolites drift corrected vs. clinical parameters)	training split by center	clin	99925	art_SO2_perc	blood gas	Clin_UVA	.Cvalue	Metab	213	Trehalose	Carbohydrates and conjugates	Metab_MVA_UVA	LOG_QCRFSC_Peakarea_OEME	-0.0314052	0.000986288	0.95	-0.271375	0.212241	-0.251366	64	0.977221	66
Fig S3 (all Metabolites drift corrected vs. clinical parameters)	training split by center	clin	99926	ven_SO2_perc	blood gas	Clin_UVA	.Cvalue	Metab	213	Trehalose	Carbohydrates and conjugates	Metab_MVA_UVA	LOG_QCRFSC_Peakarea_OEME	-0.15055	0.0226653	0.95	-0.378781	0.0949422	-1.21829	64	0.737481	66
Fig S3 (all Metabolites drift corrected vs. clinical parameters)	training split by center	clin	99927	art_tO2_Volperc	RHC	Clin_UVA	.Cvalue	Metab	213	Trehalose	Carbohydrates and conjugates	Metab_MVA_UVA	LOG_QCRFSC_Peakarea_OEME	-0.0192742	0.000371496	0.95	-0.260094	0.223803	-0.154223	64	0.985445	66
Fig S3 (all Metabolites drift corrected vs. clinical parameters)	training split by center	clin	99928	ven_tO2_Volperc	RHC	Clin_UVA	.Cvalue	Metab	213	Trehalose	Carbohydrates and conjugates	Metab_MVA_UVA	LOG_QCRFSC_Peakarea_OEME	-0.0847657	0.00718523	0.95	-0.320229	0.160561	-0.680575	64	0.883488	66
Fig S3 (all Metabolites drift corrected vs. clinical parameters)	training split by center	clin	99929	AVDO2_Volperc	RHC	Clin_UVA	.Cvalue	Metab	213	Trehalose	Carbohydrates and conjugates	Metab_MVA_UVA	LOG_QCRFSC_Peakarea_OEME	0.11157	0.012448	0.95	-0.134083	0.344306	0.898171	64	0.828493	66
Fig S3 (all Metabolites drift corrected vs. clinical parameters)	training split by center	clin	99930	O2_Aufnahme_l_per_min	RHC	Clin_UVA	.Cvalue	Metab	213	Trehalose	Carbohydrates and conjugates	Metab_MVA_UVA	LOG_QCRFSC_Peakarea_OEME	0.186105	0.034635	0.95	-0.058566	0.409684	1.51531	64	0.629076	66
Fig S3 (all Metabolites drift corrected vs. clinical parameters)	training split by center	clin	99931	PVR_over_SVR	RHC	Clin_UVA	.Cvalue	Metab	213	Trehalose	Carbohydrates and conjugates	Metab_MVA_UVA	LOG_QCRFSC_Peakarea_OEME	0.140278	0.0196778	0.95	-0.105331	0.369757	1.13343	64	0.760375	66
Fig S3 (all Metabolites drift corrected vs. clinical parameters)	training split by center	clin	99932	VCS_SO2_perc	RHC	Clin_UVA	.Cvalue	Metab	213	Trehalose	Carbohydrates and conjugates	Metab_MVA_UVA	LOG_QCRFSC_Peakarea_OEME	0.0115635	0.000133714	0.95	-0.234914	0.256643	0.091057	62	0.989439	64
Fig S3 (all Metabolites drift corrected vs. clinical parameters)	training split by center	clin	99933	VCS_tO2_Volperc	RHC	Clin_UVA	.Cvalue	Metab	213	Trehalose	Carbohydrates and conjugates	Metab_MVA_UVA	LOG_QCRFSC_Peakarea_OEME	0.00216171	4.67299e-06	0.95	-0.243777	0.247839	0.0170214	62	0.99695	64
Fig S3 (all Metabolites drift corrected vs. clinical parameters)	training split by center	clin	99934	VCSPADO2_Volperc	RHC	Clin_UVA	.Cvalue	Metab	213	Trehalose	Carbohydrates and conjugates	Metab_MVA_UVA	LOG_QCRFSC_Peakarea_OEME	-0.221573	0.0490945	0.95	-0.443241	0.0256326	-1.78914	62	0.530458	64
Fig S3 (all Metabolites drift corrected vs. clinical parameters)	training split by center	clin	99938	DLCOcSBpercsoll	pulmonary function test	Clin_UVA	.Cvalue	Metab	213	Trehalose	Carbohydrates and conjugates	Metab_MVA_UVA	LOG_QCRFSC_Peakarea_OEME	0.0159385	0.000254036	0.95	-0.207328	0.237626	0.138966	76	0.985445	78
Fig S3 (all Metabolites drift corrected vs. clinical parameters)	training split by center	clin	99941	Hb	haematology	Clin_UVA	.Cvalue	Metab	213	Trehalose	Carbohydrates and conjugates	Metab_MVA_UVA	LOG_QCRFSC_Peakarea_OEME	-0.0659722	0.00435233	0.95	-0.278985	0.153229	-0.591361	80	0.90025	82
Fig S3 (all Metabolites drift corrected vs. clinical parameters)	training split by center	clin	99942	Creatinin	haematology	Clin_UVA	.Cvalue	Metab	213	Trehalose	Carbohydrates and conjugates	Metab_MVA_UVA	LOG_QCRFSC_Peakarea_OEME	0.20508	0.0420579	0.95	-0.0138912	0.405281	1.86238	79	0.49309	81
Fig S3 (all Metabolites drift corrected vs. clinical parameters)	training split by center	clin	99944	Bilirubin_ges	haematology	Clin_UVA	.Cvalue	Metab	213	Trehalose	Carbohydrates and conjugates	Metab_MVA_UVA	LOG_QCRFSC_Peakarea_OEME	0.0671821	0.00451343	0.95	-0.153418	0.281404	0.59848	79	0.89833	81
Fig S3 (all Metabolites drift corrected vs. clinical parameters)	training split by center	clin	99946	CRP	haematology	Clin_UVA	.Cvalue	Metab	213	Trehalose	Carbohydrates and conjugates	Metab_MVA_UVA	LOG_QCRFSC_Peakarea_OEME	0.160704	0.0258257	0.95	-0.0626323	0.368713	1.42874	77	0.659257	79
Fig S3 (all Metabolites drift corrected vs. clinical parameters)	training split by center	clin	99947	Serumalbumin	haematology	Clin_UVA	.Cvalue	Metab	213	Trehalose	Carbohydrates and conjugates	Metab_MVA_UVA	LOG_QCRFSC_Peakarea_OEME	-0.169021	0.0285683	0.95	-0.377359	0.0556006	-1.495	76	0.636886	78
Fig S3 (all Metabolites drift corrected vs. clinical parameters)	training split by center	clin	99948	RDW	haematology	Clin_UVA	.Cvalue	Metab	213	Trehalose	Carbohydrates and conjugates	Metab_MVA_UVA	LOG_QCRFSC_Peakarea_OEME	0.123479	0.0152469	0.95	-0.100372	0.335431	1.09188	77	0.770559	79
Fig S3 (all Metabolites drift corrected vs. clinical parameters)	training split by center	clin	99910	sixMWD	medical history	Clin_UVA	.Cvalue	Metab	213	Trehalose	Carbohydrates and conjugates	Metab_MVA_UVA	LOG_QCRFSC_Peakarea_OEME	-0.449257	0.201831	0.95	-0.623494	-0.232505	-4.02288	64	0.00983164	66
Fig S3 (all Metabolites drift corrected vs. clinical parameters)	training split by center	clin	99913	HMV_CO_l_over_min	RHC	Clin_UVA	.Cvalue	Metab	213	Trehalose	Carbohydrates and conjugates	Metab_MVA_UVA	LOG_QCRFSC_Peakarea_OEME	0.110257	0.0121567	0.95	-0.135389	0.343133	0.887469	64	0.832049	66
Fig S3 (all Metabolites drift corrected vs. clinical parameters)	training split by center	clin	99916	CI_lminm2	RHC	Clin_UVA	.Cvalue	Metab	213	Trehalose	Carbohydrates and conjugates	Metab_MVA_UVA	LOG_QCRFSC_Peakarea_OEME	-0.00543459	2.95348e-05	0.95	-0.247142	0.23691	-0.0434774	64	0.992394	66
Fig S3 (all Metabolites drift corrected vs. clinical parameters)	training split by center	clin	99921	SPAP_PA_syst_mmHg	RHC	Clin_UVA	.Cvalue	Metab	213	Trehalose	Carbohydrates and conjugates	Metab_MVA_UVA	LOG_QCRFSC_Peakarea_OEME	0.188964	0.0357073	0.95	-0.0213224	0.383239	1.78453	86	0.529313	88
Fig S3 (all Metabolites drift corrected vs. clinical parameters)	training split by center	clin	99935	FVCpercsoll	pulmonary function test	Clin_UVA	.Cvalue	Metab	213	Trehalose	Carbohydrates and conjugates	Metab_MVA_UVA	LOG_QCRFSC_Peakarea_OEME	-0.0573323	0.003287	0.95	-0.263609	0.153959	-0.532554	86	0.912866	88
Fig S3 (all Metabolites drift corrected vs. clinical parameters)	training split by center	clin	99936	FEV1percsoll	pulmonary function test	Clin_UVA	.Cvalue	Metab	213	Trehalose	Carbohydrates and conjugates	Metab_MVA_UVA	LOG_QCRFSC_Peakarea_OEME	0.0260264	0.000677374	0.95	-0.184421	0.234192	0.241441	86	0.978618	88
Fig S3 (all Metabolites drift corrected vs. clinical parameters)	training split by center	clin	99937	FEV1_over_FVCperc	pulmonary function test	Clin_UVA	.Cvalue	Metab	213	Trehalose	Carbohydrates and conjugates	Metab_MVA_UVA	LOG_QCRFSC_Peakarea_OEME	0.100347	0.0100694	0.95	-0.111438	0.303412	0.935297	86	0.813175	88
Fig S3 (all Metabolites drift corrected vs. clinical parameters)	training split by center	clin	99943	Uric_acid	haematology	Clin_UVA	.Cvalue	Metab	213	Trehalose	Carbohydrates and conjugates	Metab_MVA_UVA	LOG_QCRFSC_Peakarea_OEME	0.270987	0.0734341	0.95	0.0545163	0.463129	2.48633	78	0.241992	80
Fig S3 (all Metabolites drift corrected vs. clinical parameters)	training split by center	clin	99945	NT_pro_BNP	haematology	Clin_UVA	.Cvalue	Metab	213	Trehalose	Carbohydrates and conjugates	Metab_MVA_UVA	LOG_QCRFSC_Peakarea_OEME	0.306997	0.094247	0.95	0.0950165	0.492343	2.8671	79	0.134848	81
Fig S3 (all Metabolites drift corrected vs. clinical parameters)	training split by center	clin	99902	age	medical history	Clin_UVA	.Cvalue	Metab	213	Trehalose	Carbohydrates and conjugates	Metab_MVA_UVA	LOG_QCRFSC_Peakarea_OEME	0.271395	0.0736553	0.95	0.115642	0.414123	3.4188	147	0.0319562	149
Fig S3 (all Metabolites drift corrected vs. clinical parameters)	training split by center	clin	99903	BMI	medical history	Clin_UVA	.Cvalue	Metab	213	Trehalose	Carbohydrates and conjugates	Metab_MVA_UVA	LOG_QCRFSC_Peakarea_OEME	0.280265	0.0785487	0.95	0.125103	0.422045	3.53991	147	0.024169	149
Fig S3 (all Metabolites drift corrected vs. clinical parameters)	training split by center	clin	99999	mean_PAP_mmHg	RHC	Clin_UVA	.Cvalue	Metab	213	Trehalose	Carbohydrates and conjugates	Metab_MVA_UVA	LOG_QCRFSC_Peakarea_OEME	0.254383	0.0647108	0.95	0.0131606	0.467625	2.10429	64	0.391938	66
Fig S3 (all Metabolites drift corrected vs. clinical parameters)	training split by center	clin	99939	TLCpercsoll	pulmonary function test	Clin_UVA	.Cvalue	Metab	214	Trimethylamine-n-oxide (TMAO)	Others	Metab_MVA_UVA	LOG_QCRFSC_Peakarea_OEME	-0.182425	0.0332789	0.95	-0.418936	0.0772667	-1.40078	57	0.678659	59
Fig S3 (all Metabolites drift corrected vs. clinical parameters)	training split by center	clin	99940	DLCOcVApercsoll	pulmonary function test	Clin_UVA	.Cvalue	Metab	214	Trimethylamine-n-oxide (TMAO)	Others	Metab_MVA_UVA	LOG_QCRFSC_Peakarea_OEME	-0.0135662	0.000184042	0.95	-0.275484	0.250227	-0.0997	54	0.98855	56
Fig S3 (all Metabolites drift corrected vs. clinical parameters)	training split by center	clin	99911	PAWP_mmHg	RHC	Clin_UVA	.Cvalue	Metab	214	Trimethylamine-n-oxide (TMAO)	Others	Metab_MVA_UVA	LOG_QCRFSC_Peakarea_OEME	0.122651	0.0150433	0.95	-0.10419	0.337362	1.07027	75	0.775929	77
Fig S3 (all Metabolites drift corrected vs. clinical parameters)	training split by center	clin	99912	CVP_RAP_mmHg	RHC	Clin_UVA	.Cvalue	Metab	214	Trimethylamine-n-oxide (TMAO)	Others	Metab_MVA_UVA	LOG_QCRFSC_Peakarea_OEME	0.0749056	0.00561085	0.95	-0.151617	0.293953	0.650529	75	0.886438	77
Fig S3 (all Metabolites drift corrected vs. clinical parameters)	training split by center	clin	99914	SVR_WU	RHC	Clin_UVA	.Cvalue	Metab	214	Trimethylamine-n-oxide (TMAO)	Others	Metab_MVA_UVA	LOG_QCRFSC_Peakarea_OEME	0.0976898	0.00954329	0.95	-0.129114	0.314781	0.850084	75	0.841673	77
Fig S3 (all Metabolites drift corrected vs. clinical parameters)	training split by center	clin	99915	PVR_WU	RHC	Clin_UVA	.Cvalue	Metab	214	Trimethylamine-n-oxide (TMAO)	Others	Metab_MVA_UVA	LOG_QCRFSC_Peakarea_OEME	0.0432816	0.0018733	0.95	-0.182466	0.264694	0.375181	75	0.951381	77
Fig S3 (all Metabolites drift corrected vs. clinical parameters)	training split by center	clin	99917	SVRI_WU_m2	RHC	Clin_UVA	.Cvalue	Metab	214	Trimethylamine-n-oxide (TMAO)	Others	Metab_MVA_UVA	LOG_QCRFSC_Peakarea_OEME	0.15126	0.0228796	0.95	-0.0752689	0.362943	1.3252	75	0.701806	77
Fig S3 (all Metabolites drift corrected vs. clinical parameters)	training split by center	clin	99918	PVRI_WU_m2	RHC	Clin_UVA	.Cvalue	Metab	214	Trimethylamine-n-oxide (TMAO)	Others	Metab_MVA_UVA	LOG_QCRFSC_Peakarea_OEME	0.0653806	0.00427462	0.95	-0.160955	0.285183	0.567427	75	0.908849	77
Fig S3 (all Metabolites drift corrected vs. clinical parameters)	training split by center	clin	99919	blood_pressure_systolic_mmHg	medical history	Clin_UVA	.Cvalue	Metab	214	Trimethylamine-n-oxide (TMAO)	Others	Metab_MVA_UVA	LOG_QCRFSC_Peakarea_OEME	-0.27885	0.0777571	0.95	-0.47327	-0.0585262	-2.51465	75	0.231786	77
Fig S3 (all Metabolites drift corrected vs. clinical parameters)	training split by center	clin	99920	blood_pressure_diastolic_mmHg	medical history	Clin_UVA	.Cvalue	Metab	214	Trimethylamine-n-oxide (TMAO)	Others	Metab_MVA_UVA	LOG_QCRFSC_Peakarea_OEME	-0.0841324	0.00707825	0.95	-0.302413	0.142532	-0.7312	75	0.868553	77
Fig S3 (all Metabolites drift corrected vs. clinical parameters)	training split by center	clin	99922	DPAP_PA_diast_mmHg	RHC	Clin_UVA	.Cvalue	Metab	214	Trimethylamine-n-oxide (TMAO)	Others	Metab_MVA_UVA	LOG_QCRFSC_Peakarea_OEME	0.00808561	6.53772e-05	0.95	-0.216285	0.231645	0.0700258	75	0.990507	77
Fig S3 (all Metabolites drift corrected vs. clinical parameters)	training split by center	clin	99923	art_pO2_mmHg	blood gas	Clin_UVA	.Cvalue	Metab	214	Trimethylamine-n-oxide (TMAO)	Others	Metab_MVA_UVA	LOG_QCRFSC_Peakarea_OEME	-0.0568133	0.00322775	0.95	-0.277264	0.16932	-0.492814	75	0.922545	77
Fig S3 (all Metabolites drift corrected vs. clinical parameters)	training split by center	clin	99924	art_pCO2_mmHg	blood gas	Clin_UVA	.Cvalue	Metab	214	Trimethylamine-n-oxide (TMAO)	Others	Metab_MVA_UVA	LOG_QCRFSC_Peakarea_OEME	-0.0129676	0.000168157	0.95	-0.23626	0.211626	-0.112312	75	0.987483	77
Fig S3 (all Metabolites drift corrected vs. clinical parameters)	training split by center	clin	99925	art_SO2_perc	blood gas	Clin_UVA	.Cvalue	Metab	214	Trimethylamine-n-oxide (TMAO)	Others	Metab_MVA_UVA	LOG_QCRFSC_Peakarea_OEME	0.0137392	0.000188765	0.95	-0.210889	0.236989	0.118996	75	0.987483	77
Fig S3 (all Metabolites drift corrected vs. clinical parameters)	training split by center	clin	99926	ven_SO2_perc	blood gas	Clin_UVA	.Cvalue	Metab	214	Trimethylamine-n-oxide (TMAO)	Others	Metab_MVA_UVA	LOG_QCRFSC_Peakarea_OEME	-0.00346228	1.19874e-05	0.95	-0.227265	0.220688	-0.0299844	75	0.993311	77
Fig S3 (all Metabolites drift corrected vs. clinical parameters)	training split by center	clin	99927	art_tO2_Volperc	RHC	Clin_UVA	.Cvalue	Metab	214	Trimethylamine-n-oxide (TMAO)	Others	Metab_MVA_UVA	LOG_QCRFSC_Peakarea_OEME	0.20195	0.0407839	0.95	-0.0230723	0.407497	1.78573	75	0.529741	77
Fig S3 (all Metabolites drift corrected vs. clinical parameters)	training split by center	clin	99928	ven_tO2_Volperc	RHC	Clin_UVA	.Cvalue	Metab	214	Trimethylamine-n-oxide (TMAO)	Others	Metab_MVA_UVA	LOG_QCRFSC_Peakarea_OEME	0.155397	0.0241484	0.95	-0.0710545	0.366616	1.36233	75	0.689551	77
Fig S3 (all Metabolites drift corrected vs. clinical parameters)	training split by center	clin	99929	AVDO2_Volperc	RHC	Clin_UVA	.Cvalue	Metab	214	Trimethylamine-n-oxide (TMAO)	Others	Metab_MVA_UVA	LOG_QCRFSC_Peakarea_OEME	0.175903	0.0309417	0.95	-0.0500481	0.384724	1.54749	75	0.620883	77
Fig S3 (all Metabolites drift corrected vs. clinical parameters)	training split by center	clin	99930	O2_Aufnahme_l_per_min	RHC	Clin_UVA	.Cvalue	Metab	214	Trimethylamine-n-oxide (TMAO)	Others	Metab_MVA_UVA	LOG_QCRFSC_Peakarea_OEME	-0.0362649	0.00131515	0.95	-0.258147	0.189251	-0.31427	75	0.963589	77
Fig S3 (all Metabolites drift corrected vs. clinical parameters)	training split by center	clin	99931	PVR_over_SVR	RHC	Clin_UVA	.Cvalue	Metab	214	Trimethylamine-n-oxide (TMAO)	Others	Metab_MVA_UVA	LOG_QCRFSC_Peakarea_OEME	-0.0611614	0.00374071	0.95	-0.281287	0.165079	-0.530667	75	0.912975	77
Fig S3 (all Metabolites drift corrected vs. clinical parameters)	training split by center	clin	99932	VCS_SO2_perc	RHC	Clin_UVA	.Cvalue	Metab	214	Trimethylamine-n-oxide (TMAO)	Others	Metab_MVA_UVA	LOG_QCRFSC_Peakarea_OEME	-0.0951114	0.00904618	0.95	-0.315268	0.134759	-0.816333	73	0.848684	75
Fig S3 (all Metabolites drift corrected vs. clinical parameters)	training split by center	clin	99933	VCS_tO2_Volperc	RHC	Clin_UVA	.Cvalue	Metab	214	Trimethylamine-n-oxide (TMAO)	Others	Metab_MVA_UVA	LOG_QCRFSC_Peakarea_OEME	0.116712	0.0136217	0.95	-0.11325	0.334805	1.00405	73	0.79688	75
Fig S3 (all Metabolites drift corrected vs. clinical parameters)	training split by center	clin	99934	VCSPADO2_Volperc	RHC	Clin_UVA	.Cvalue	Metab	214	Trimethylamine-n-oxide (TMAO)	Others	Metab_MVA_UVA	LOG_QCRFSC_Peakarea_OEME	0.125979	0.0158707	0.95	-0.103955	0.34313	1.08501	73	0.772257	75
Fig S3 (all Metabolites drift corrected vs. clinical parameters)	training split by center	clin	99938	DLCOcSBpercsoll	pulmonary function test	Clin_UVA	.Cvalue	Metab	214	Trimethylamine-n-oxide (TMAO)	Others	Metab_MVA_UVA	LOG_QCRFSC_Peakarea_OEME	-0.0323094	0.0010439	0.95	-0.238958	0.177139	-0.30152	87	0.964606	89
Fig S3 (all Metabolites drift corrected vs. clinical parameters)	training split by center	clin	99941	Hb	haematology	Clin_UVA	.Cvalue	Metab	214	Trimethylamine-n-oxide (TMAO)	Others	Metab_MVA_UVA	LOG_QCRFSC_Peakarea_OEME	0.0269118	0.000724245	0.95	-0.177771	0.229363	0.256815	91	0.975853	93
Fig S3 (all Metabolites drift corrected vs. clinical parameters)	training split by center	clin	99942	Creatinin	haematology	Clin_UVA	.Cvalue	Metab	214	Trimethylamine-n-oxide (TMAO)	Others	Metab_MVA_UVA	LOG_QCRFSC_Peakarea_OEME	0.324714	0.105439	0.95	0.128439	0.49651	3.257	90	0.0547171	92
Fig S3 (all Metabolites drift corrected vs. clinical parameters)	training split by center	clin	99944	Bilirubin_ges	haematology	Clin_UVA	.Cvalue	Metab	214	Trimethylamine-n-oxide (TMAO)	Others	Metab_MVA_UVA	LOG_QCRFSC_Peakarea_OEME	0.146002	0.0213166	0.95	-0.0606284	0.340633	1.4001	90	0.675182	92
Fig S3 (all Metabolites drift corrected vs. clinical parameters)	training split by center	clin	99946	CRP	haematology	Clin_UVA	.Cvalue	Metab	214	Trimethylamine-n-oxide (TMAO)	Others	Metab_MVA_UVA	LOG_QCRFSC_Peakarea_OEME	0.0635715	0.00404133	0.95	-0.145434	0.267146	0.597562	88	0.898815	90
Fig S3 (all Metabolites drift corrected vs. clinical parameters)	training split by center	clin	99947	Serumalbumin	haematology	Clin_UVA	.Cvalue	Metab	214	Trimethylamine-n-oxide (TMAO)	Others	Metab_MVA_UVA	LOG_QCRFSC_Peakarea_OEME	0.0778574	0.00606178	0.95	-0.132548	0.281549	0.728417	87	0.869859	89
Fig S3 (all Metabolites drift corrected vs. clinical parameters)	training split by center	clin	99948	RDW	haematology	Clin_UVA	.Cvalue	Metab	214	Trimethylamine-n-oxide (TMAO)	Others	Metab_MVA_UVA	LOG_QCRFSC_Peakarea_OEME	0.0804447	0.00647135	0.95	-0.134994	0.28862	0.735269	83	0.867729	85
Fig S3 (all Metabolites drift corrected vs. clinical parameters)	training split by center	clin	99910	sixMWD	medical history	Clin_UVA	.Cvalue	Metab	214	Trimethylamine-n-oxide (TMAO)	Others	Metab_MVA_UVA	LOG_QCRFSC_Peakarea_OEME	-0.392755	0.154256	0.95	-0.566867	-0.185055	-3.69856	75	0.0204184	77
Fig S3 (all Metabolites drift corrected vs. clinical parameters)	training split by center	clin	99913	HMV_CO_l_over_min	RHC	Clin_UVA	.Cvalue	Metab	214	Trimethylamine-n-oxide (TMAO)	Others	Metab_MVA_UVA	LOG_QCRFSC_Peakarea_OEME	-0.125163	0.0156657	0.95	-0.339621	0.101666	-1.09253	75	0.770559	77
Fig S3 (all Metabolites drift corrected vs. clinical parameters)	training split by center	clin	99916	CI_lminm2	RHC	Clin_UVA	.Cvalue	Metab	214	Trimethylamine-n-oxide (TMAO)	Others	Metab_MVA_UVA	LOG_QCRFSC_Peakarea_OEME	-0.186501	0.0347826	0.95	-0.394021	0.0391117	-1.64399	75	0.58735	77
Fig S3 (all Metabolites drift corrected vs. clinical parameters)	training split by center	clin	99921	SPAP_PA_syst_mmHg	RHC	Clin_UVA	.Cvalue	Metab	214	Trimethylamine-n-oxide (TMAO)	Others	Metab_MVA_UVA	LOG_QCRFSC_Peakarea_OEME	0.0816084	0.00665992	0.95	-0.1177	0.274596	0.806439	97	0.850937	99
Fig S3 (all Metabolites drift corrected vs. clinical parameters)	training split by center	clin	99935	FVCpercsoll	pulmonary function test	Clin_UVA	.Cvalue	Metab	214	Trimethylamine-n-oxide (TMAO)	Others	Metab_MVA_UVA	LOG_QCRFSC_Peakarea_OEME	-0.160475	0.0257523	0.95	-0.345988	0.0371126	-1.60948	98	0.599917	100
Fig S3 (all Metabolites drift corrected vs. clinical parameters)	training split by center	clin	99936	FEV1percsoll	pulmonary function test	Clin_UVA	.Cvalue	Metab	214	Trimethylamine-n-oxide (TMAO)	Others	Metab_MVA_UVA	LOG_QCRFSC_Peakarea_OEME	-0.0753757	0.00568149	0.95	-0.267829	0.122861	-0.74831	98	0.864653	100
Fig S3 (all Metabolites drift corrected vs. clinical parameters)	training split by center	clin	99937	FEV1_over_FVCperc	pulmonary function test	Clin_UVA	.Cvalue	Metab	214	Trimethylamine-n-oxide (TMAO)	Others	Metab_MVA_UVA	LOG_QCRFSC_Peakarea_OEME	0.153108	0.023442	0.95	-0.0446531	0.339322	1.53378	98	0.625747	100
Fig S3 (all Metabolites drift corrected vs. clinical parameters)	training split by center	clin	99943	Uric_acid	haematology	Clin_UVA	.Cvalue	Metab	214	Trimethylamine-n-oxide (TMAO)	Others	Metab_MVA_UVA	LOG_QCRFSC_Peakarea_OEME	0.269483	0.072621	0.95	0.0660794	0.451383	2.62509	88	0.194414	90
Fig S3 (all Metabolites drift corrected vs. clinical parameters)	training split by center	clin	99945	NT_pro_BNP	haematology	Clin_UVA	.Cvalue	Metab	214	Trimethylamine-n-oxide (TMAO)	Others	Metab_MVA_UVA	LOG_QCRFSC_Peakarea_OEME	0.370055	0.13694	0.95	0.178788	0.53437	3.77891	90	0.015497	92
Fig S3 (all Metabolites drift corrected vs. clinical parameters)	training split by center	clin	99902	age	medical history	Clin_UVA	.Cvalue	Metab	214	Trimethylamine-n-oxide (TMAO)	Others	Metab_MVA_UVA	LOG_QCRFSC_Peakarea_OEME	0.0826159	0.00682539	0.95	-0.0696653	0.231134	1.06808	166	0.775668	168
Fig S3 (all Metabolites drift corrected vs. clinical parameters)	training split by center	clin	99903	BMI	medical history	Clin_UVA	.Cvalue	Metab	214	Trimethylamine-n-oxide (TMAO)	Others	Metab_MVA_UVA	LOG_QCRFSC_Peakarea_OEME	0.0803819	0.00646124	0.95	-0.071903	0.229005	1.03901	166	0.784026	168
Fig S3 (all Metabolites drift corrected vs. clinical parameters)	training split by center	clin	99999	mean_PAP_mmHg	RHC	Clin_UVA	.Cvalue	Metab	214	Trimethylamine-n-oxide (TMAO)	Others	Metab_MVA_UVA	LOG_QCRFSC_Peakarea_OEME	-0.0615424	0.00378747	0.95	-0.281639	0.164707	-0.533985	75	0.912866	77
Fig S3 (all Metabolites drift corrected vs. clinical parameters)	training split by center	clin	99939	TLCpercsoll	pulmonary function test	Clin_UVA	.Cvalue	Metab	215	Tryptophan	Amino acids, peptides and metabolites	Metab_MVA_UVA	LOG_QCRFSC_Peakarea_OEME	0.146062	0.0213342	0.95	-0.119036	0.391721	1.09497	55	0.770559	57
Fig S3 (all Metabolites drift corrected vs. clinical parameters)	training split by center	clin	99940	DLCOcVApercsoll	pulmonary function test	Clin_UVA	.Cvalue	Metab	215	Tryptophan	Amino acids, peptides and metabolites	Metab_MVA_UVA	LOG_QCRFSC_Peakarea_OEME	0.102903	0.0105891	0.95	-0.169528	0.360725	0.746006	52	0.864889	54
Fig S3 (all Metabolites drift corrected vs. clinical parameters)	training split by center	clin	99911	PAWP_mmHg	RHC	Clin_UVA	.Cvalue	Metab	215	Tryptophan	Amino acids, peptides and metabolites	Metab_MVA_UVA	LOG_QCRFSC_Peakarea_OEME	-0.0161057	0.000259395	0.95	-0.242182	0.21163	-0.137625	73	0.985445	75
Fig S3 (all Metabolites drift corrected vs. clinical parameters)	training split by center	clin	99912	CVP_RAP_mmHg	RHC	Clin_UVA	.Cvalue	Metab	215	Tryptophan	Amino acids, peptides and metabolites	Metab_MVA_UVA	LOG_QCRFSC_Peakarea_OEME	0.200088	0.0400351	0.95	-0.0281525	0.408499	1.74483	73	0.54951	75
Fig S3 (all Metabolites drift corrected vs. clinical parameters)	training split by center	clin	99914	SVR_WU	RHC	Clin_UVA	.Cvalue	Metab	215	Tryptophan	Amino acids, peptides and metabolites	Metab_MVA_UVA	LOG_QCRFSC_Peakarea_OEME	-0.0777707	0.00604828	0.95	-0.299447	0.151872	-0.666492	73	0.884835	75
Fig S3 (all Metabolites drift corrected vs. clinical parameters)	training split by center	clin	99915	PVR_WU	RHC	Clin_UVA	.Cvalue	Metab	215	Tryptophan	Amino acids, peptides and metabolites	Metab_MVA_UVA	LOG_QCRFSC_Peakarea_OEME	-0.117488	0.0138034	0.95	-0.335503	0.112473	-1.01082	73	0.794532	75
Fig S3 (all Metabolites drift corrected vs. clinical parameters)	training split by center	clin	99917	SVRI_WU_m2	RHC	Clin_UVA	.Cvalue	Metab	215	Tryptophan	Amino acids, peptides and metabolites	Metab_MVA_UVA	LOG_QCRFSC_Peakarea_OEME	0.00578102	3.34202e-05	0.95	-0.221471	0.232438	0.0493939	73	0.991757	75
Fig S3 (all Metabolites drift corrected vs. clinical parameters)	training split by center	clin	99918	PVRI_WU_m2	RHC	Clin_UVA	.Cvalue	Metab	215	Tryptophan	Amino acids, peptides and metabolites	Metab_MVA_UVA	LOG_QCRFSC_Peakarea_OEME	-0.0632261	0.00399754	0.95	-0.286083	0.16612	-0.541287	73	0.9111	75
Fig S3 (all Metabolites drift corrected vs. clinical parameters)	training split by center	clin	99919	blood_pressure_systolic_mmHg	medical history	Clin_UVA	.Cvalue	Metab	215	Tryptophan	Amino acids, peptides and metabolites	Metab_MVA_UVA	LOG_QCRFSC_Peakarea_OEME	0.0288283	0.000831073	0.95	-0.199438	0.254127	0.246412	73	0.977763	75
Fig S3 (all Metabolites drift corrected vs. clinical parameters)	training split by center	clin	99920	blood_pressure_diastolic_mmHg	medical history	Clin_UVA	.Cvalue	Metab	215	Tryptophan	Amino acids, peptides and metabolites	Metab_MVA_UVA	LOG_QCRFSC_Peakarea_OEME	0.0248543	0.000617738	0.95	-0.203254	0.250404	0.212421	73	0.979543	75
Fig S3 (all Metabolites drift corrected vs. clinical parameters)	training split by center	clin	99922	DPAP_PA_diast_mmHg	RHC	Clin_UVA	.Cvalue	Metab	215	Tryptophan	Amino acids, peptides and metabolites	Metab_MVA_UVA	LOG_QCRFSC_Peakarea_OEME	-0.178461	0.0318483	0.95	-0.389641	0.0505482	-1.54965	73	0.620883	75
Fig S3 (all Metabolites drift corrected vs. clinical parameters)	training split by center	clin	99923	art_pO2_mmHg	blood gas	Clin_UVA	.Cvalue	Metab	215	Tryptophan	Amino acids, peptides and metabolites	Metab_MVA_UVA	LOG_QCRFSC_Peakarea_OEME	-0.080171	0.00642738	0.95	-0.301644	0.149511	-0.687193	73	0.881428	75
Fig S3 (all Metabolites drift corrected vs. clinical parameters)	training split by center	clin	99924	art_pCO2_mmHg	blood gas	Clin_UVA	.Cvalue	Metab	215	Tryptophan	Amino acids, peptides and metabolites	Metab_MVA_UVA	LOG_QCRFSC_Peakarea_OEME	-0.0548001	0.00300305	0.95	-0.278301	0.17433	-0.468917	73	0.927382	75
Fig S3 (all Metabolites drift corrected vs. clinical parameters)	training split by center	clin	99925	art_SO2_perc	blood gas	Clin_UVA	.Cvalue	Metab	215	Tryptophan	Amino acids, peptides and metabolites	Metab_MVA_UVA	LOG_QCRFSC_Peakarea_OEME	-0.140868	0.0198437	0.95	-0.356434	0.0889378	-1.2157	73	0.737481	75
Fig S3 (all Metabolites drift corrected vs. clinical parameters)	training split by center	clin	99926	ven_SO2_perc	blood gas	Clin_UVA	.Cvalue	Metab	215	Tryptophan	Amino acids, peptides and metabolites	Metab_MVA_UVA	LOG_QCRFSC_Peakarea_OEME	-0.186721	0.0348649	0.95	-0.396865	0.0420212	-1.62391	73	0.59598	75
Fig S3 (all Metabolites drift corrected vs. clinical parameters)	training split by center	clin	99927	art_tO2_Volperc	RHC	Clin_UVA	.Cvalue	Metab	215	Tryptophan	Amino acids, peptides and metabolites	Metab_MVA_UVA	LOG_QCRFSC_Peakarea_OEME	0.072572	0.0052667	0.95	-0.156975	0.29468	0.621695	73	0.892437	75
Fig S3 (all Metabolites drift corrected vs. clinical parameters)	training split by center	clin	99928	ven_tO2_Volperc	RHC	Clin_UVA	.Cvalue	Metab	215	Tryptophan	Amino acids, peptides and metabolites	Metab_MVA_UVA	LOG_QCRFSC_Peakarea_OEME	-0.0195104	0.000380656	0.95	-0.245386	0.208374	-0.166729	73	0.985445	75
Fig S3 (all Metabolites drift corrected vs. clinical parameters)	training split by center	clin	99929	AVDO2_Volperc	RHC	Clin_UVA	.Cvalue	Metab	215	Tryptophan	Amino acids, peptides and metabolites	Metab_MVA_UVA	LOG_QCRFSC_Peakarea_OEME	0.191129	0.0365302	0.95	-0.0374581	0.400708	1.66367	73	0.58036	75
Fig S3 (all Metabolites drift corrected vs. clinical parameters)	training split by center	clin	99930	O2_Aufnahme_l_per_min	RHC	Clin_UVA	.Cvalue	Metab	215	Tryptophan	Amino acids, peptides and metabolites	Metab_MVA_UVA	LOG_QCRFSC_Peakarea_OEME	0.323423	0.104602	0.95	0.104102	0.512746	2.92027	73	0.122844	75
Fig S3 (all Metabolites drift corrected vs. clinical parameters)	training split by center	clin	99931	PVR_over_SVR	RHC	Clin_UVA	.Cvalue	Metab	215	Tryptophan	Amino acids, peptides and metabolites	Metab_MVA_UVA	LOG_QCRFSC_Peakarea_OEME	-0.128724	0.0165698	0.95	-0.345589	0.101195	-1.10904	73	0.765674	75
Fig S3 (all Metabolites drift corrected vs. clinical parameters)	training split by center	clin	99932	VCS_SO2_perc	RHC	Clin_UVA	.Cvalue	Metab	215	Tryptophan	Amino acids, peptides and metabolites	Metab_MVA_UVA	LOG_QCRFSC_Peakarea_OEME	-0.131924	0.017404	0.95	-0.351328	0.101215	-1.12141	71	0.764214	73
Fig S3 (all Metabolites drift corrected vs. clinical parameters)	training split by center	clin	99933	VCS_tO2_Volperc	RHC	Clin_UVA	.Cvalue	Metab	215	Tryptophan	Amino acids, peptides and metabolites	Metab_MVA_UVA	LOG_QCRFSC_Peakarea_OEME	0.0178915	0.000320106	0.95	-0.213053	0.246942	0.150781	71	0.985445	73
Fig S3 (all Metabolites drift corrected vs. clinical parameters)	training split by center	clin	99934	VCSPADO2_Volperc	RHC	Clin_UVA	.Cvalue	Metab	215	Tryptophan	Amino acids, peptides and metabolites	Metab_MVA_UVA	LOG_QCRFSC_Peakarea_OEME	-0.118586	0.0140628	0.95	-0.339394	0.114608	-1.00633	71	0.796855	73
Fig S3 (all Metabolites drift corrected vs. clinical parameters)	training split by center	clin	99938	DLCOcSBpercsoll	pulmonary function test	Clin_UVA	.Cvalue	Metab	215	Tryptophan	Amino acids, peptides and metabolites	Metab_MVA_UVA	LOG_QCRFSC_Peakarea_OEME	0.139096	0.0193477	0.95	-0.0749891	0.340924	1.28735	84	0.711264	86
Fig S3 (all Metabolites drift corrected vs. clinical parameters)	training split by center	clin	99941	Hb	haematology	Clin_UVA	.Cvalue	Metab	215	Tryptophan	Amino acids, peptides and metabolites	Metab_MVA_UVA	LOG_QCRFSC_Peakarea_OEME	0.125455	0.0157389	0.95	-0.082625	0.323053	1.19296	89	0.742372	91
Fig S3 (all Metabolites drift corrected vs. clinical parameters)	training split by center	clin	99942	Creatinin	haematology	Clin_UVA	.Cvalue	Metab	215	Tryptophan	Amino acids, peptides and metabolites	Metab_MVA_UVA	LOG_QCRFSC_Peakarea_OEME	-0.154032	0.0237259	0.95	-0.34996	0.0548073	-1.4624	88	0.644522	90
Fig S3 (all Metabolites drift corrected vs. clinical parameters)	training split by center	clin	99944	Bilirubin_ges	haematology	Clin_UVA	.Cvalue	Metab	215	Tryptophan	Amino acids, peptides and metabolites	Metab_MVA_UVA	LOG_QCRFSC_Peakarea_OEME	0.179556	0.0322403	0.95	-0.0285987	0.372785	1.71221	88	0.559364	90
Fig S3 (all Metabolites drift corrected vs. clinical parameters)	training split by center	clin	99946	CRP	haematology	Clin_UVA	.Cvalue	Metab	215	Tryptophan	Amino acids, peptides and metabolites	Metab_MVA_UVA	LOG_QCRFSC_Peakarea_OEME	-0.0719578	0.00517793	0.95	-0.277222	0.139588	-0.669044	86	0.88401	88
Fig S3 (all Metabolites drift corrected vs. clinical parameters)	training split by center	clin	99947	Serumalbumin	haematology	Clin_UVA	.Cvalue	Metab	215	Tryptophan	Amino acids, peptides and metabolites	Metab_MVA_UVA	LOG_QCRFSC_Peakarea_OEME	0.0222749	0.00049617	0.95	-0.189261	0.231835	0.205415	85	0.980535	87
Fig S3 (all Metabolites drift corrected vs. clinical parameters)	training split by center	clin	99948	RDW	haematology	Clin_UVA	.Cvalue	Metab	215	Tryptophan	Amino acids, peptides and metabolites	Metab_MVA_UVA	LOG_QCRFSC_Peakarea_OEME	0.0581562	0.00338214	0.95	-0.159534	0.270453	0.524293	81	0.913405	83
Fig S3 (all Metabolites drift corrected vs. clinical parameters)	training split by center	clin	99910	sixMWD	medical history	Clin_UVA	.Cvalue	Metab	215	Tryptophan	Amino acids, peptides and metabolites	Metab_MVA_UVA	LOG_QCRFSC_Peakarea_OEME	0.0522431	0.00272935	0.95	-0.176815	0.275933	0.446976	73	0.934196	75
Fig S3 (all Metabolites drift corrected vs. clinical parameters)	training split by center	clin	99913	HMV_CO_l_over_min	RHC	Clin_UVA	.Cvalue	Metab	215	Tryptophan	Amino acids, peptides and metabolites	Metab_MVA_UVA	LOG_QCRFSC_Peakarea_OEME	0.0476133	0.00226703	0.95	-0.181308	0.27164	0.40727	73	0.94455	75
Fig S3 (all Metabolites drift corrected vs. clinical parameters)	training split by center	clin	99916	CI_lminm2	RHC	Clin_UVA	.Cvalue	Metab	215	Tryptophan	Amino acids, peptides and metabolites	Metab_MVA_UVA	LOG_QCRFSC_Peakarea_OEME	-0.0331783	0.0011008	0.95	-0.258196	0.195254	-0.283632	73	0.967629	75
Fig S3 (all Metabolites drift corrected vs. clinical parameters)	training split by center	clin	99921	SPAP_PA_syst_mmHg	RHC	Clin_UVA	.Cvalue	Metab	215	Tryptophan	Amino acids, peptides and metabolites	Metab_MVA_UVA	LOG_QCRFSC_Peakarea_OEME	-0.299479	0.0896878	0.95	-0.470804	-0.106388	-3.05938	95	0.0850381	97
Fig S3 (all Metabolites drift corrected vs. clinical parameters)	training split by center	clin	99935	FVCpercsoll	pulmonary function test	Clin_UVA	.Cvalue	Metab	215	Tryptophan	Amino acids, peptides and metabolites	Metab_MVA_UVA	LOG_QCRFSC_Peakarea_OEME	0.0671533	0.00450957	0.95	-0.134088	0.263075	0.65601	95	0.886438	97
Fig S3 (all Metabolites drift corrected vs. clinical parameters)	training split by center	clin	99936	FEV1percsoll	pulmonary function test	Clin_UVA	.Cvalue	Metab	215	Tryptophan	Amino acids, peptides and metabolites	Metab_MVA_UVA	LOG_QCRFSC_Peakarea_OEME	0.0591024	0.0034931	0.95	-0.142017	0.255536	0.577068	95	0.904788	97
Fig S3 (all Metabolites drift corrected vs. clinical parameters)	training split by center	clin	99937	FEV1_over_FVCperc	pulmonary function test	Clin_UVA	.Cvalue	Metab	215	Tryptophan	Amino acids, peptides and metabolites	Metab_MVA_UVA	LOG_QCRFSC_Peakarea_OEME	0.0119031	0.000141685	0.95	-0.187988	0.210848	0.116026	95	0.987483	97
Fig S3 (all Metabolites drift corrected vs. clinical parameters)	training split by center	clin	99943	Uric_acid	haematology	Clin_UVA	.Cvalue	Metab	215	Tryptophan	Amino acids, peptides and metabolites	Metab_MVA_UVA	LOG_QCRFSC_Peakarea_OEME	-0.0371851	0.00138273	0.95	-0.244721	0.173609	-0.345079	86	0.959269	88
Fig S3 (all Metabolites drift corrected vs. clinical parameters)	training split by center	clin	99945	NT_pro_BNP	haematology	Clin_UVA	.Cvalue	Metab	215	Tryptophan	Amino acids, peptides and metabolites	Metab_MVA_UVA	LOG_QCRFSC_Peakarea_OEME	-0.0578186	0.00334299	0.95	-0.261775	0.151082	-0.543295	88	0.9111	90
Fig S3 (all Metabolites drift corrected vs. clinical parameters)	training split by center	clin	99902	age	medical history	Clin_UVA	.Cvalue	Metab	215	Tryptophan	Amino acids, peptides and metabolites	Metab_MVA_UVA	LOG_QCRFSC_Peakarea_OEME	-0.0967253	0.00935579	0.95	-0.245431	0.0564275	-1.24452	164	0.722667	166
Fig S3 (all Metabolites drift corrected vs. clinical parameters)	training split by center	clin	99903	BMI	medical history	Clin_UVA	.Cvalue	Metab	215	Tryptophan	Amino acids, peptides and metabolites	Metab_MVA_UVA	LOG_QCRFSC_Peakarea_OEME	0.0601388	0.00361667	0.95	-0.093035	0.210532	0.771548	164	0.858951	166
Fig S3 (all Metabolites drift corrected vs. clinical parameters)	training split by center	clin	99999	mean_PAP_mmHg	RHC	Clin_UVA	.Cvalue	Metab	215	Tryptophan	Amino acids, peptides and metabolites	Metab_MVA_UVA	LOG_QCRFSC_Peakarea_OEME	-0.137488	0.0189029	0.95	-0.353421	0.0923561	-1.18596	73	0.74268	75
Fig S3 (all Metabolites drift corrected vs. clinical parameters)	training split by center	clin	99939	TLCpercsoll	pulmonary function test	Clin_UVA	.Cvalue	Metab	218	Uracil	Nucleotides and metabolites	Metab_MVA_UVA	LOG_QCRFSC_Peakarea_OEME	0.0603115	0.00363748	0.95	-0.198842	0.311581	0.456172	57	0.932072	59
Fig S3 (all Metabolites drift corrected vs. clinical parameters)	training split by center	clin	99940	DLCOcVApercsoll	pulmonary function test	Clin_UVA	.Cvalue	Metab	218	Uracil	Nucleotides and metabolites	Metab_MVA_UVA	LOG_QCRFSC_Peakarea_OEME	-0.0868204	0.00753778	0.95	-0.341917	0.180193	-0.640415	54	0.887482	56
Fig S3 (all Metabolites drift corrected vs. clinical parameters)	training split by center	clin	99911	PAWP_mmHg	RHC	Clin_UVA	.Cvalue	Metab	218	Uracil	Nucleotides and metabolites	Metab_MVA_UVA	LOG_QCRFSC_Peakarea_OEME	0.0790901	0.00625524	0.95	-0.14601	0.296404	0.691658	76	0.881428	78
Fig S3 (all Metabolites drift corrected vs. clinical parameters)	training split by center	clin	99912	CVP_RAP_mmHg	RHC	Clin_UVA	.Cvalue	Metab	218	Uracil	Nucleotides and metabolites	Metab_MVA_UVA	LOG_QCRFSC_Peakarea_OEME	0.137269	0.0188428	0.95	-0.0879483	0.349135	1.20812	76	0.738167	78
Fig S3 (all Metabolites drift corrected vs. clinical parameters)	training split by center	clin	99914	SVR_WU	RHC	Clin_UVA	.Cvalue	Metab	218	Uracil	Nucleotides and metabolites	Metab_MVA_UVA	LOG_QCRFSC_Peakarea_OEME	0.104424	0.0109043	0.95	-0.120917	0.319529	0.915348	76	0.822756	78
Fig S3 (all Metabolites drift corrected vs. clinical parameters)	training split by center	clin	99915	PVR_WU	RHC	Clin_UVA	.Cvalue	Metab	218	Uracil	Nucleotides and metabolites	Metab_MVA_UVA	LOG_QCRFSC_Peakarea_OEME	-0.0144245	0.000208068	0.95	-0.236197	0.208776	-0.125763	76	0.987269	78
Fig S3 (all Metabolites drift corrected vs. clinical parameters)	training split by center	clin	99917	SVRI_WU_m2	RHC	Clin_UVA	.Cvalue	Metab	218	Uracil	Nucleotides and metabolites	Metab_MVA_UVA	LOG_QCRFSC_Peakarea_OEME	0.103671	0.0107477	0.95	-0.121666	0.318846	0.908681	76	0.824011	78
Fig S3 (all Metabolites drift corrected vs. clinical parameters)	training split by center	clin	99918	PVRI_WU_m2	RHC	Clin_UVA	.Cvalue	Metab	218	Uracil	Nucleotides and metabolites	Metab_MVA_UVA	LOG_QCRFSC_Peakarea_OEME	-0.00940594	8.84718e-05	0.95	-0.231452	0.213572	-0.0820027	76	0.989979	78
Fig S3 (all Metabolites drift corrected vs. clinical parameters)	training split by center	clin	99919	blood_pressure_systolic_mmHg	medical history	Clin_UVA	.Cvalue	Metab	218	Uracil	Nucleotides and metabolites	Metab_MVA_UVA	LOG_QCRFSC_Peakarea_OEME	0.0177373	0.00031461	0.95	-0.205605	0.239323	0.154654	76	0.985445	78
Fig S3 (all Metabolites drift corrected vs. clinical parameters)	training split by center	clin	99920	blood_pressure_diastolic_mmHg	medical history	Clin_UVA	.Cvalue	Metab	218	Uracil	Nucleotides and metabolites	Metab_MVA_UVA	LOG_QCRFSC_Peakarea_OEME	0.119711	0.0143308	0.95	-0.105634	0.333361	1.05118	76	0.780338	78
Fig S3 (all Metabolites drift corrected vs. clinical parameters)	training split by center	clin	99922	DPAP_PA_diast_mmHg	RHC	Clin_UVA	.Cvalue	Metab	218	Uracil	Nucleotides and metabolites	Metab_MVA_UVA	LOG_QCRFSC_Peakarea_OEME	0.0902686	0.00814842	0.95	-0.134973	0.30664	0.790169	76	0.854939	78
Fig S3 (all Metabolites drift corrected vs. clinical parameters)	training split by center	clin	99923	art_pO2_mmHg	blood gas	Clin_UVA	.Cvalue	Metab	218	Uracil	Nucleotides and metabolites	Metab_MVA_UVA	LOG_QCRFSC_Peakarea_OEME	0.070251	0.00493521	0.95	-0.154698	0.288275	0.613951	76	0.893741	78
Fig S3 (all Metabolites drift corrected vs. clinical parameters)	training split by center	clin	99924	art_pCO2_mmHg	blood gas	Clin_UVA	.Cvalue	Metab	218	Uracil	Nucleotides and metabolites	Metab_MVA_UVA	LOG_QCRFSC_Peakarea_OEME	0.179711	0.0322962	0.95	-0.0446031	0.386775	1.59262	76	0.605875	78
Fig S3 (all Metabolites drift corrected vs. clinical parameters)	training split by center	clin	99925	art_SO2_perc	blood gas	Clin_UVA	.Cvalue	Metab	218	Uracil	Nucleotides and metabolites	Metab_MVA_UVA	LOG_QCRFSC_Peakarea_OEME	-0.0769925	0.00592785	0.95	-0.294478	0.148075	-0.673203	76	0.883565	78
Fig S3 (all Metabolites drift corrected vs. clinical parameters)	training split by center	clin	99926	ven_SO2_perc	blood gas	Clin_UVA	.Cvalue	Metab	218	Uracil	Nucleotides and metabolites	Metab_MVA_UVA	LOG_QCRFSC_Peakarea_OEME	-0.0521879	0.00272358	0.95	-0.271565	0.172344	-0.455585	76	0.932072	78
Fig S3 (all Metabolites drift corrected vs. clinical parameters)	training split by center	clin	99927	art_tO2_Volperc	RHC	Clin_UVA	.Cvalue	Metab	218	Uracil	Nucleotides and metabolites	Metab_MVA_UVA	LOG_QCRFSC_Peakarea_OEME	0.0525614	0.0027627	0.95	-0.171981	0.271912	0.458854	76	0.931085	78
Fig S3 (all Metabolites drift corrected vs. clinical parameters)	training split by center	clin	99928	ven_tO2_Volperc	RHC	Clin_UVA	.Cvalue	Metab	218	Uracil	Nucleotides and metabolites	Metab_MVA_UVA	LOG_QCRFSC_Peakarea_OEME	0.0585182	0.00342438	0.95	-0.166176	0.277436	0.511026	76	0.916507	78
Fig S3 (all Metabolites drift corrected vs. clinical parameters)	training split by center	clin	99929	AVDO2_Volperc	RHC	Clin_UVA	.Cvalue	Metab	218	Uracil	Nucleotides and metabolites	Metab_MVA_UVA	LOG_QCRFSC_Peakarea_OEME	0.00511949	2.62091e-05	0.95	-0.217659	0.227391	0.0446312	76	0.992394	78
Fig S3 (all Metabolites drift corrected vs. clinical parameters)	training split by center	clin	99930	O2_Aufnahme_l_per_min	RHC	Clin_UVA	.Cvalue	Metab	218	Uracil	Nucleotides and metabolites	Metab_MVA_UVA	LOG_QCRFSC_Peakarea_OEME	-0.179223	0.032121	0.95	-0.386346	0.0451063	-1.58815	76	0.605875	78
Fig S3 (all Metabolites drift corrected vs. clinical parameters)	training split by center	clin	99931	PVR_over_SVR	RHC	Clin_UVA	.Cvalue	Metab	218	Uracil	Nucleotides and metabolites	Metab_MVA_UVA	LOG_QCRFSC_Peakarea_OEME	-0.00629816	3.96669e-05	0.95	-0.228509	0.216536	-0.0549072	76	0.991561	78
Fig S3 (all Metabolites drift corrected vs. clinical parameters)	training split by center	clin	99932	VCS_SO2_perc	RHC	Clin_UVA	.Cvalue	Metab	218	Uracil	Nucleotides and metabolites	Metab_MVA_UVA	LOG_QCRFSC_Peakarea_OEME	-0.0344741	0.00118846	0.95	-0.257925	0.192477	-0.296734	74	0.965523	76
Fig S3 (all Metabolites drift corrected vs. clinical parameters)	training split by center	clin	99933	VCS_tO2_Volperc	RHC	Clin_UVA	.Cvalue	Metab	218	Uracil	Nucleotides and metabolites	Metab_MVA_UVA	LOG_QCRFSC_Peakarea_OEME	0.0743267	0.00552446	0.95	-0.153705	0.294841	0.641156	74	0.886438	76
Fig S3 (all Metabolites drift corrected vs. clinical parameters)	training split by center	clin	99934	VCSPADO2_Volperc	RHC	Clin_UVA	.Cvalue	Metab	218	Uracil	Nucleotides and metabolites	Metab_MVA_UVA	LOG_QCRFSC_Peakarea_OEME	-0.00538606	2.90096e-05	0.95	-0.230562	0.220337	-0.0463333	74	0.991968	76
Fig S3 (all Metabolites drift corrected vs. clinical parameters)	training split by center	clin	99938	DLCOcSBpercsoll	pulmonary function test	Clin_UVA	.Cvalue	Metab	218	Uracil	Nucleotides and metabolites	Metab_MVA_UVA	LOG_QCRFSC_Peakarea_OEME	0.0332982	0.00110877	0.95	-0.17618	0.239891	0.310757	87	0.963936	89
Fig S3 (all Metabolites drift corrected vs. clinical parameters)	training split by center	clin	99941	Hb	haematology	Clin_UVA	.Cvalue	Metab	218	Uracil	Nucleotides and metabolites	Metab_MVA_UVA	LOG_QCRFSC_Peakarea_OEME	0.0795237	0.00632401	0.95	-0.125109	0.277667	0.765188	92	0.860752	94
Fig S3 (all Metabolites drift corrected vs. clinical parameters)	training split by center	clin	99942	Creatinin	haematology	Clin_UVA	.Cvalue	Metab	218	Uracil	Nucleotides and metabolites	Metab_MVA_UVA	LOG_QCRFSC_Peakarea_OEME	-0.229908	0.0528576	0.95	-0.414217	-0.0274869	-2.25355	91	0.331142	93
Fig S3 (all Metabolites drift corrected vs. clinical parameters)	training split by center	clin	99944	Bilirubin_ges	haematology	Clin_UVA	.Cvalue	Metab	218	Uracil	Nucleotides and metabolites	Metab_MVA_UVA	LOG_QCRFSC_Peakarea_OEME	0.0147047	0.000216227	0.95	-0.189571	0.217761	0.140289	91	0.985445	93
Fig S3 (all Metabolites drift corrected vs. clinical parameters)	training split by center	clin	99946	CRP	haematology	Clin_UVA	.Cvalue	Metab	218	Uracil	Nucleotides and metabolites	Metab_MVA_UVA	LOG_QCRFSC_Peakarea_OEME	0.104239	0.0108658	0.95	-0.103937	0.303665	0.988776	89	0.800958	91
Fig S3 (all Metabolites drift corrected vs. clinical parameters)	training split by center	clin	99947	Serumalbumin	haematology	Clin_UVA	.Cvalue	Metab	218	Uracil	Nucleotides and metabolites	Metab_MVA_UVA	LOG_QCRFSC_Peakarea_OEME	-0.079003	0.00624148	0.95	-0.281489	0.130219	-0.743438	88	0.864889	90
Fig S3 (all Metabolites drift corrected vs. clinical parameters)	training split by center	clin	99948	RDW	haematology	Clin_UVA	.Cvalue	Metab	218	Uracil	Nucleotides and metabolites	Metab_MVA_UVA	LOG_QCRFSC_Peakarea_OEME	0.0652104	0.0042524	0.95	-0.14872	0.27331	0.598938	84	0.897891	86
Fig S3 (all Metabolites drift corrected vs. clinical parameters)	training split by center	clin	99910	sixMWD	medical history	Clin_UVA	.Cvalue	Metab	218	Uracil	Nucleotides and metabolites	Metab_MVA_UVA	LOG_QCRFSC_Peakarea_OEME	-0.202426	0.0409763	0.95	-0.406639	0.0210532	-1.80201	76	0.523467	78
Fig S3 (all Metabolites drift corrected vs. clinical parameters)	training split by center	clin	99913	HMV_CO_l_over_min	RHC	Clin_UVA	.Cvalue	Metab	218	Uracil	Nucleotides and metabolites	Metab_MVA_UVA	LOG_QCRFSC_Peakarea_OEME	-0.15402	0.0237223	0.95	-0.364073	0.0709419	-1.35893	76	0.690437	78
Fig S3 (all Metabolites drift corrected vs. clinical parameters)	training split by center	clin	99916	CI_lminm2	RHC	Clin_UVA	.Cvalue	Metab	218	Uracil	Nucleotides and metabolites	Metab_MVA_UVA	LOG_QCRFSC_Peakarea_OEME	-0.128167	0.0164269	0.95	-0.340973	0.0971338	-1.12663	76	0.761512	78
Fig S3 (all Metabolites drift corrected vs. clinical parameters)	training split by center	clin	99921	SPAP_PA_syst_mmHg	RHC	Clin_UVA	.Cvalue	Metab	218	Uracil	Nucleotides and metabolites	Metab_MVA_UVA	LOG_QCRFSC_Peakarea_OEME	-0.206392	0.0425977	0.95	-0.387117	-0.0103954	-2.08814	98	0.391938	100
Fig S3 (all Metabolites drift corrected vs. clinical parameters)	training split by center	clin	99935	FVCpercsoll	pulmonary function test	Clin_UVA	.Cvalue	Metab	218	Uracil	Nucleotides and metabolites	Metab_MVA_UVA	LOG_QCRFSC_Peakarea_OEME	-0.228857	0.0523757	0.95	-0.406981	-0.0339661	-2.32734	98	0.30542	100
Fig S3 (all Metabolites drift corrected vs. clinical parameters)	training split by center	clin	99936	FEV1percsoll	pulmonary function test	Clin_UVA	.Cvalue	Metab	218	Uracil	Nucleotides and metabolites	Metab_MVA_UVA	LOG_QCRFSC_Peakarea_OEME	-0.243631	0.0593562	0.95	-0.419953	-0.0495861	-2.48676	98	0.238382	100
Fig S3 (all Metabolites drift corrected vs. clinical parameters)	training split by center	clin	99937	FEV1_over_FVCperc	pulmonary function test	Clin_UVA	.Cvalue	Metab	218	Uracil	Nucleotides and metabolites	Metab_MVA_UVA	LOG_QCRFSC_Peakarea_OEME	-0.185328	0.0343465	0.95	-0.368338	0.0115091	-1.867	98	0.487352	100
Fig S3 (all Metabolites drift corrected vs. clinical parameters)	training split by center	clin	99943	Uric_acid	haematology	Clin_UVA	.Cvalue	Metab	218	Uracil	Nucleotides and metabolites	Metab_MVA_UVA	LOG_QCRFSC_Peakarea_OEME	-0.116649	0.0136069	0.95	-0.315026	0.0914942	-1.10803	89	0.765674	91
Fig S3 (all Metabolites drift corrected vs. clinical parameters)	training split by center	clin	99945	NT_pro_BNP	haematology	Clin_UVA	.Cvalue	Metab	218	Uracil	Nucleotides and metabolites	Metab_MVA_UVA	LOG_QCRFSC_Peakarea_OEME	-0.0738083	0.00544766	0.95	-0.273406	0.131883	-0.706012	91	0.876919	93
Fig S3 (all Metabolites drift corrected vs. clinical parameters)	training split by center	clin	99902	age	medical history	Clin_UVA	.Cvalue	Metab	218	Uracil	Nucleotides and metabolites	Metab_MVA_UVA	LOG_QCRFSC_Peakarea_OEME	-0.0651778	0.00424815	0.95	-0.214032	0.0866346	-0.844078	167	0.842408	169
Fig S3 (all Metabolites drift corrected vs. clinical parameters)	training split by center	clin	99903	BMI	medical history	Clin_UVA	.Cvalue	Metab	218	Uracil	Nucleotides and metabolites	Metab_MVA_UVA	LOG_QCRFSC_Peakarea_OEME	0.0280377	0.000786114	0.95	-0.123445	0.178243	0.36247	167	0.952755	169
Fig S3 (all Metabolites drift corrected vs. clinical parameters)	training split by center	clin	99999	mean_PAP_mmHg	RHC	Clin_UVA	.Cvalue	Metab	218	Uracil	Nucleotides and metabolites	Metab_MVA_UVA	LOG_QCRFSC_Peakarea_OEME	-0.0133518	0.00017827	0.95	-0.235184	0.209802	-0.116409	76	0.987483	78
Fig S3 (all Metabolites drift corrected vs. clinical parameters)	training split by center	clin	99939	TLCpercsoll	pulmonary function test	Clin_UVA	.Cvalue	Metab	219	Uric acid	Nucleotides and metabolites	Metab_MVA_UVA	LOG_QCRFSC_Peakarea_OEME	-0.0868001	0.00753426	0.95	-0.335427	0.173131	-0.657809	57	0.886438	59
Fig S3 (all Metabolites drift corrected vs. clinical parameters)	training split by center	clin	99940	DLCOcVApercsoll	pulmonary function test	Clin_UVA	.Cvalue	Metab	219	Uric acid	Nucleotides and metabolites	Metab_MVA_UVA	LOG_QCRFSC_Peakarea_OEME	-0.111513	0.0124352	0.95	-0.36375	0.155959	-0.824596	54	0.847718	56
Fig S3 (all Metabolites drift corrected vs. clinical parameters)	training split by center	clin	99911	PAWP_mmHg	RHC	Clin_UVA	.Cvalue	Metab	219	Uric acid	Nucleotides and metabolites	Metab_MVA_UVA	LOG_QCRFSC_Peakarea_OEME	0.123769	0.0153189	0.95	-0.101559	0.337018	1.08736	76	0.771953	78
Fig S3 (all Metabolites drift corrected vs. clinical parameters)	training split by center	clin	99912	CVP_RAP_mmHg	RHC	Clin_UVA	.Cvalue	Metab	219	Uric acid	Nucleotides and metabolites	Metab_MVA_UVA	LOG_QCRFSC_Peakarea_OEME	0.405544	0.164466	0.95	0.201168	0.576085	3.86779	76	0.0130503	78
Fig S3 (all Metabolites drift corrected vs. clinical parameters)	training split by center	clin	99914	SVR_WU	RHC	Clin_UVA	.Cvalue	Metab	219	Uric acid	Nucleotides and metabolites	Metab_MVA_UVA	LOG_QCRFSC_Peakarea_OEME	0.0641076	0.00410979	0.95	-0.160716	0.282607	0.560029	76	0.908849	78
Fig S3 (all Metabolites drift corrected vs. clinical parameters)	training split by center	clin	99915	PVR_WU	RHC	Clin_UVA	.Cvalue	Metab	219	Uric acid	Nucleotides and metabolites	Metab_MVA_UVA	LOG_QCRFSC_Peakarea_OEME	0.214224	0.045892	0.95	-0.0087225	0.416881	1.91195	76	0.475697	78
Fig S3 (all Metabolites drift corrected vs. clinical parameters)	training split by center	clin	99917	SVRI_WU_m2	RHC	Clin_UVA	.Cvalue	Metab	219	Uric acid	Nucleotides and metabolites	Metab_MVA_UVA	LOG_QCRFSC_Peakarea_OEME	0.142876	0.0204136	0.95	-0.0822704	0.354147	1.25848	76	0.720673	78
Fig S3 (all Metabolites drift corrected vs. clinical parameters)	training split by center	clin	99918	PVRI_WU_m2	RHC	Clin_UVA	.Cvalue	Metab	219	Uric acid	Nucleotides and metabolites	Metab_MVA_UVA	LOG_QCRFSC_Peakarea_OEME	0.258439	0.0667905	0.95	0.038099	0.454813	2.33225	76	0.307234	78
Fig S3 (all Metabolites drift corrected vs. clinical parameters)	training split by center	clin	99919	blood_pressure_systolic_mmHg	medical history	Clin_UVA	.Cvalue	Metab	219	Uric acid	Nucleotides and metabolites	Metab_MVA_UVA	LOG_QCRFSC_Peakarea_OEME	-0.246736	0.0608787	0.95	-0.444842	-0.0256116	-2.21962	76	0.339647	78
Fig S3 (all Metabolites drift corrected vs. clinical parameters)	training split by center	clin	99920	blood_pressure_diastolic_mmHg	medical history	Clin_UVA	.Cvalue	Metab	219	Uric acid	Nucleotides and metabolites	Metab_MVA_UVA	LOG_QCRFSC_Peakarea_OEME	-0.153952	0.0237012	0.95	-0.364012	0.0710117	-1.35831	76	0.690437	78
Fig S3 (all Metabolites drift corrected vs. clinical parameters)	training split by center	clin	99922	DPAP_PA_diast_mmHg	RHC	Clin_UVA	.Cvalue	Metab	219	Uric acid	Nucleotides and metabolites	Metab_MVA_UVA	LOG_QCRFSC_Peakarea_OEME	0.141252	0.0199522	0.95	-0.0839161	0.352697	1.24388	76	0.725546	78
Fig S3 (all Metabolites drift corrected vs. clinical parameters)	training split by center	clin	99923	art_pO2_mmHg	blood gas	Clin_UVA	.Cvalue	Metab	219	Uric acid	Nucleotides and metabolites	Metab_MVA_UVA	LOG_QCRFSC_Peakarea_OEME	-0.180547	0.0325973	0.95	-0.387509	0.0437409	-1.60027	76	0.605227	78
Fig S3 (all Metabolites drift corrected vs. clinical parameters)	training split by center	clin	99924	art_pCO2_mmHg	blood gas	Clin_UVA	.Cvalue	Metab	219	Uric acid	Nucleotides and metabolites	Metab_MVA_UVA	LOG_QCRFSC_Peakarea_OEME	-0.0190126	0.00036148	0.95	-0.240526	0.204383	-0.165778	76	0.985445	78
Fig S3 (all Metabolites drift corrected vs. clinical parameters)	training split by center	clin	99925	art_SO2_perc	blood gas	Clin_UVA	.Cvalue	Metab	219	Uric acid	Nucleotides and metabolites	Metab_MVA_UVA	LOG_QCRFSC_Peakarea_OEME	-0.06939	0.00481497	0.95	-0.287482	0.155543	-0.60639	76	0.895674	78
Fig S3 (all Metabolites drift corrected vs. clinical parameters)	training split by center	clin	99926	ven_SO2_perc	blood gas	Clin_UVA	.Cvalue	Metab	219	Uric acid	Nucleotides and metabolites	Metab_MVA_UVA	LOG_QCRFSC_Peakarea_OEME	-0.245339	0.0601912	0.95	-0.443648	-0.0241253	-2.20624	76	0.3441	78
Fig S3 (all Metabolites drift corrected vs. clinical parameters)	training split by center	clin	99927	art_tO2_Volperc	RHC	Clin_UVA	.Cvalue	Metab	219	Uric acid	Nucleotides and metabolites	Metab_MVA_UVA	LOG_QCRFSC_Peakarea_OEME	0.0113781	0.00012946	0.95	-0.211689	0.233318	0.099198	76	0.98855	78
Fig S3 (all Metabolites drift corrected vs. clinical parameters)	training split by center	clin	99928	ven_tO2_Volperc	RHC	Clin_UVA	.Cvalue	Metab	219	Uric acid	Nucleotides and metabolites	Metab_MVA_UVA	LOG_QCRFSC_Peakarea_OEME	-0.115175	0.0132652	0.95	-0.329266	0.11018	-1.0108	76	0.794532	78
Fig S3 (all Metabolites drift corrected vs. clinical parameters)	training split by center	clin	99929	AVDO2_Volperc	RHC	Clin_UVA	.Cvalue	Metab	219	Uric acid	Nucleotides and metabolites	Metab_MVA_UVA	LOG_QCRFSC_Peakarea_OEME	0.233988	0.0547504	0.95	0.0120867	0.433925	2.09811	76	0.391938	78
Fig S3 (all Metabolites drift corrected vs. clinical parameters)	training split by center	clin	99930	O2_Aufnahme_l_per_min	RHC	Clin_UVA	.Cvalue	Metab	219	Uric acid	Nucleotides and metabolites	Metab_MVA_UVA	LOG_QCRFSC_Peakarea_OEME	0.00315799	9.97292e-06	0.95	-0.219527	0.22553	0.0275309	76	0.993376	78
Fig S3 (all Metabolites drift corrected vs. clinical parameters)	training split by center	clin	99931	PVR_over_SVR	RHC	Clin_UVA	.Cvalue	Metab	219	Uric acid	Nucleotides and metabolites	Metab_MVA_UVA	LOG_QCRFSC_Peakarea_OEME	0.186398	0.0347443	0.95	-0.0376961	0.392642	1.65397	76	0.583133	78
Fig S3 (all Metabolites drift corrected vs. clinical parameters)	training split by center	clin	99932	VCS_SO2_perc	RHC	Clin_UVA	.Cvalue	Metab	219	Uric acid	Nucleotides and metabolites	Metab_MVA_UVA	LOG_QCRFSC_Peakarea_OEME	-0.206354	0.0425819	0.95	-0.412613	0.0200336	-1.81417	74	0.517509	76
Fig S3 (all Metabolites drift corrected vs. clinical parameters)	training split by center	clin	99933	VCS_tO2_Volperc	RHC	Clin_UVA	.Cvalue	Metab	219	Uric acid	Nucleotides and metabolites	Metab_MVA_UVA	LOG_QCRFSC_Peakarea_OEME	-0.0910356	0.00828749	0.95	-0.310126	0.137237	-0.786384	74	0.855948	76
Fig S3 (all Metabolites drift corrected vs. clinical parameters)	training split by center	clin	99934	VCSPADO2_Volperc	RHC	Clin_UVA	.Cvalue	Metab	219	Uric acid	Nucleotides and metabolites	Metab_MVA_UVA	LOG_QCRFSC_Peakarea_OEME	-0.045921	0.00210874	0.95	-0.268596	0.181413	-0.395444	74	0.949256	76
Fig S3 (all Metabolites drift corrected vs. clinical parameters)	training split by center	clin	99938	DLCOcSBpercsoll	pulmonary function test	Clin_UVA	.Cvalue	Metab	219	Uric acid	Nucleotides and metabolites	Metab_MVA_UVA	LOG_QCRFSC_Peakarea_OEME	-0.036909	0.00136228	0.95	-0.243296	0.172675	-0.344499	87	0.959269	89
Fig S3 (all Metabolites drift corrected vs. clinical parameters)	training split by center	clin	99941	Hb	haematology	Clin_UVA	.Cvalue	Metab	219	Uric acid	Nucleotides and metabolites	Metab_MVA_UVA	LOG_QCRFSC_Peakarea_OEME	0.0616654	0.00380262	0.95	-0.142735	0.261021	0.592602	92	0.90025	94
Fig S3 (all Metabolites drift corrected vs. clinical parameters)	training split by center	clin	99942	Creatinin	haematology	Clin_UVA	.Cvalue	Metab	219	Uric acid	Nucleotides and metabolites	Metab_MVA_UVA	LOG_QCRFSC_Peakarea_OEME	0.154336	0.0238196	0.95	-0.0509748	0.347131	1.49013	91	0.637137	93
Fig S3 (all Metabolites drift corrected vs. clinical parameters)	training split by center	clin	99944	Bilirubin_ges	haematology	Clin_UVA	.Cvalue	Metab	219	Uric acid	Nucleotides and metabolites	Metab_MVA_UVA	LOG_QCRFSC_Peakarea_OEME	0.255163	0.0651081	0.95	0.0542757	0.436198	2.51743	91	0.22874	93
Fig S3 (all Metabolites drift corrected vs. clinical parameters)	training split by center	clin	99946	CRP	haematology	Clin_UVA	.Cvalue	Metab	219	Uric acid	Nucleotides and metabolites	Metab_MVA_UVA	LOG_QCRFSC_Peakarea_OEME	-0.0762591	0.00581545	0.95	-0.27784	0.131755	-0.721528	89	0.871249	91
Fig S3 (all Metabolites drift corrected vs. clinical parameters)	training split by center	clin	99947	Serumalbumin	haematology	Clin_UVA	.Cvalue	Metab	219	Uric acid	Nucleotides and metabolites	Metab_MVA_UVA	LOG_QCRFSC_Peakarea_OEME	0.0808602	0.00653837	0.95	-0.128381	0.283209	0.761028	88	0.862925	90
Fig S3 (all Metabolites drift corrected vs. clinical parameters)	training split by center	clin	99948	RDW	haematology	Clin_UVA	.Cvalue	Metab	219	Uric acid	Nucleotides and metabolites	Metab_MVA_UVA	LOG_QCRFSC_Peakarea_OEME	0.0789453	0.00623236	0.95	-0.135191	0.286036	0.725811	84	0.870303	86
Fig S3 (all Metabolites drift corrected vs. clinical parameters)	training split by center	clin	99910	sixMWD	medical history	Clin_UVA	.Cvalue	Metab	219	Uric acid	Nucleotides and metabolites	Metab_MVA_UVA	LOG_QCRFSC_Peakarea_OEME	-0.443666	0.196839	0.95	-0.606334	-0.245359	-4.3158	76	0.00426587	78
Fig S3 (all Metabolites drift corrected vs. clinical parameters)	training split by center	clin	99913	HMV_CO_l_over_min	RHC	Clin_UVA	.Cvalue	Metab	219	Uric acid	Nucleotides and metabolites	Metab_MVA_UVA	LOG_QCRFSC_Peakarea_OEME	-0.0668978	0.00447532	0.95	-0.285183	0.157985	-0.584511	76	0.904467	78
Fig S3 (all Metabolites drift corrected vs. clinical parameters)	training split by center	clin	99916	CI_lminm2	RHC	Clin_UVA	.Cvalue	Metab	219	Uric acid	Nucleotides and metabolites	Metab_MVA_UVA	LOG_QCRFSC_Peakarea_OEME	-0.202902	0.0411694	0.95	-0.407054	0.0205564	-1.80644	76	0.52081	78
Fig S3 (all Metabolites drift corrected vs. clinical parameters)	training split by center	clin	99921	SPAP_PA_syst_mmHg	RHC	Clin_UVA	.Cvalue	Metab	219	Uric acid	Nucleotides and metabolites	Metab_MVA_UVA	LOG_QCRFSC_Peakarea_OEME	0.280235	0.0785316	0.95	0.0886991	0.451785	2.88998	98	0.124651	100
Fig S3 (all Metabolites drift corrected vs. clinical parameters)	training split by center	clin	99935	FVCpercsoll	pulmonary function test	Clin_UVA	.Cvalue	Metab	219	Uric acid	Nucleotides and metabolites	Metab_MVA_UVA	LOG_QCRFSC_Peakarea_OEME	0.00809295	6.54958e-05	0.95	-0.188625	0.204186	0.0801187	98	0.989979	100
Fig S3 (all Metabolites drift corrected vs. clinical parameters)	training split by center	clin	99936	FEV1percsoll	pulmonary function test	Clin_UVA	.Cvalue	Metab	219	Uric acid	Nucleotides and metabolites	Metab_MVA_UVA	LOG_QCRFSC_Peakarea_OEME	0.0545739	0.00297832	0.95	-0.143381	0.24833	0.541061	98	0.9111	100
Fig S3 (all Metabolites drift corrected vs. clinical parameters)	training split by center	clin	99937	FEV1_over_FVCperc	pulmonary function test	Clin_UVA	.Cvalue	Metab	219	Uric acid	Nucleotides and metabolites	Metab_MVA_UVA	LOG_QCRFSC_Peakarea_OEME	0.0698719	0.00488209	0.95	-0.128307	0.262685	0.693392	98	0.880744	100
Fig S3 (all Metabolites drift corrected vs. clinical parameters)	training split by center	clin	99943	Uric_acid	haematology	Clin_UVA	.Cvalue	Metab	219	Uric acid	Nucleotides and metabolites	Metab_MVA_UVA	LOG_QCRFSC_Peakarea_OEME	0.816234	0.666238	0.95	0.733608	0.875079	13.3288	89	2.09858e-19	91
Fig S3 (all Metabolites drift corrected vs. clinical parameters)	training split by center	clin	99945	NT_pro_BNP	haematology	Clin_UVA	.Cvalue	Metab	219	Uric acid	Nucleotides and metabolites	Metab_MVA_UVA	LOG_QCRFSC_Peakarea_OEME	0.20458	0.0418531	0.95	0.000909955	0.391954	1.99374	91	0.437779	93
Fig S3 (all Metabolites drift corrected vs. clinical parameters)	training split by center	clin	99902	age	medical history	Clin_UVA	.Cvalue	Metab	219	Uric acid	Nucleotides and metabolites	Metab_MVA_UVA	LOG_QCRFSC_Peakarea_OEME	0.328819	0.108122	0.95	0.187149	0.45709	4.49948	167	0.00144249	169
Fig S3 (all Metabolites drift corrected vs. clinical parameters)	training split by center	clin	99903	BMI	medical history	Clin_UVA	.Cvalue	Metab	219	Uric acid	Nucleotides and metabolites	Metab_MVA_UVA	LOG_QCRFSC_Peakarea_OEME	0.165925	0.0275313	0.95	0.0153499	0.309142	2.17437	167	0.35078	169
Fig S3 (all Metabolites drift corrected vs. clinical parameters)	training split by center	clin	99999	mean_PAP_mmHg	RHC	Clin_UVA	.Cvalue	Metab	219	Uric acid	Nucleotides and metabolites	Metab_MVA_UVA	LOG_QCRFSC_Peakarea_OEME	0.177653	0.0315605	0.95	-0.0467251	0.384965	1.57378	76	0.608861	78
Fig S3 (all Metabolites drift corrected vs. clinical parameters)	training split by center	clin	99939	TLCpercsoll	pulmonary function test	Clin_UVA	.Cvalue	Metab	220	Uridine	Nucleotides and metabolites	Metab_MVA_UVA	LOG_QCRFSC_Peakarea_OEME	0.140188	0.0196527	0.95	-0.12021	0.382538	1.06895	57	0.776049	59
Fig S3 (all Metabolites drift corrected vs. clinical parameters)	training split by center	clin	99940	DLCOcVApercsoll	pulmonary function test	Clin_UVA	.Cvalue	Metab	220	Uridine	Nucleotides and metabolites	Metab_MVA_UVA	LOG_QCRFSC_Peakarea_OEME	-0.0090787	8.24227e-05	0.95	-0.271332	0.254429	-0.0667173	54	0.990507	56
Fig S3 (all Metabolites drift corrected vs. clinical parameters)	training split by center	clin	99911	PAWP_mmHg	RHC	Clin_UVA	.Cvalue	Metab	220	Uridine	Nucleotides and metabolites	Metab_MVA_UVA	LOG_QCRFSC_Peakarea_OEME	0.0126838	0.000160878	0.95	-0.210441	0.234552	0.110583	76	0.987483	78
Fig S3 (all Metabolites drift corrected vs. clinical parameters)	training split by center	clin	99912	CVP_RAP_mmHg	RHC	Clin_UVA	.Cvalue	Metab	220	Uridine	Nucleotides and metabolites	Metab_MVA_UVA	LOG_QCRFSC_Peakarea_OEME	-0.01481	0.000219336	0.95	-0.236561	0.208408	-0.129125	76	0.987015	78
Fig S3 (all Metabolites drift corrected vs. clinical parameters)	training split by center	clin	99914	SVR_WU	RHC	Clin_UVA	.Cvalue	Metab	220	Uridine	Nucleotides and metabolites	Metab_MVA_UVA	LOG_QCRFSC_Peakarea_OEME	0.14705	0.0216237	0.95	-0.0780343	0.35787	1.29604	76	0.710644	78
Fig S3 (all Metabolites drift corrected vs. clinical parameters)	training split by center	clin	99915	PVR_WU	RHC	Clin_UVA	.Cvalue	Metab	220	Uridine	Nucleotides and metabolites	Metab_MVA_UVA	LOG_QCRFSC_Peakarea_OEME	-0.00623202	3.8838e-05	0.95	-0.228446	0.216599	-0.0543305	76	0.991757	78
Fig S3 (all Metabolites drift corrected vs. clinical parameters)	training split by center	clin	99917	SVRI_WU_m2	RHC	Clin_UVA	.Cvalue	Metab	220	Uridine	Nucleotides and metabolites	Metab_MVA_UVA	LOG_QCRFSC_Peakarea_OEME	0.130275	0.0169715	0.95	-0.0950105	0.342866	1.14547	76	0.75651	78
Fig S3 (all Metabolites drift corrected vs. clinical parameters)	training split by center	clin	99918	PVRI_WU_m2	RHC	Clin_UVA	.Cvalue	Metab	220	Uridine	Nucleotides and metabolites	Metab_MVA_UVA	LOG_QCRFSC_Peakarea_OEME	-0.0197688	0.000390805	0.95	-0.241238	0.203658	-0.172374	76	0.985445	78
Fig S3 (all Metabolites drift corrected vs. clinical parameters)	training split by center	clin	99919	blood_pressure_systolic_mmHg	medical history	Clin_UVA	.Cvalue	Metab	220	Uridine	Nucleotides and metabolites	Metab_MVA_UVA	LOG_QCRFSC_Peakarea_OEME	0.0380893	0.0014508	0.95	-0.186018	0.25843	0.332296	76	0.962151	78
Fig S3 (all Metabolites drift corrected vs. clinical parameters)	training split by center	clin	99920	blood_pressure_diastolic_mmHg	medical history	Clin_UVA	.Cvalue	Metab	220	Uridine	Nucleotides and metabolites	Metab_MVA_UVA	LOG_QCRFSC_Peakarea_OEME	0.0768671	0.00590855	0.95	-0.148199	0.294363	0.6721	76	0.88382	78
Fig S3 (all Metabolites drift corrected vs. clinical parameters)	training split by center	clin	99922	DPAP_PA_diast_mmHg	RHC	Clin_UVA	.Cvalue	Metab	220	Uridine	Nucleotides and metabolites	Metab_MVA_UVA	LOG_QCRFSC_Peakarea_OEME	0.0219702	0.00048269	0.95	-0.201546	0.243311	0.191578	76	0.983943	78
Fig S3 (all Metabolites drift corrected vs. clinical parameters)	training split by center	clin	99923	art_pO2_mmHg	blood gas	Clin_UVA	.Cvalue	Metab	220	Uridine	Nucleotides and metabolites	Metab_MVA_UVA	LOG_QCRFSC_Peakarea_OEME	0.0576482	0.00332332	0.95	-0.167025	0.27663	0.503403	76	0.92008	78
Fig S3 (all Metabolites drift corrected vs. clinical parameters)	training split by center	clin	99924	art_pCO2_mmHg	blood gas	Clin_UVA	.Cvalue	Metab	220	Uridine	Nucleotides and metabolites	Metab_MVA_UVA	LOG_QCRFSC_Peakarea_OEME	0.190345	0.0362313	0.95	-0.0336092	0.396098	1.69029	76	0.568409	78
Fig S3 (all Metabolites drift corrected vs. clinical parameters)	training split by center	clin	99925	art_SO2_perc	blood gas	Clin_UVA	.Cvalue	Metab	220	Uridine	Nucleotides and metabolites	Metab_MVA_UVA	LOG_QCRFSC_Peakarea_OEME	-0.0839241	0.00704326	0.95	-0.300837	0.141244	-0.734224	76	0.867818	78
Fig S3 (all Metabolites drift corrected vs. clinical parameters)	training split by center	clin	99926	ven_SO2_perc	blood gas	Clin_UVA	.Cvalue	Metab	220	Uridine	Nucleotides and metabolites	Metab_MVA_UVA	LOG_QCRFSC_Peakarea_OEME	-0.00485268	2.35485e-05	0.95	-0.227138	0.217913	-0.0423052	76	0.992394	78
Fig S3 (all Metabolites drift corrected vs. clinical parameters)	training split by center	clin	99927	art_tO2_Volperc	RHC	Clin_UVA	.Cvalue	Metab	220	Uridine	Nucleotides and metabolites	Metab_MVA_UVA	LOG_QCRFSC_Peakarea_OEME	0.086284	0.00744492	0.95	-0.138914	0.302997	0.755022	76	0.864351	78
Fig S3 (all Metabolites drift corrected vs. clinical parameters)	training split by center	clin	99928	ven_tO2_Volperc	RHC	Clin_UVA	.Cvalue	Metab	220	Uridine	Nucleotides and metabolites	Metab_MVA_UVA	LOG_QCRFSC_Peakarea_OEME	0.116307	0.0135273	0.95	-0.109046	0.330289	1.02087	76	0.792417	78
Fig S3 (all Metabolites drift corrected vs. clinical parameters)	training split by center	clin	99929	AVDO2_Volperc	RHC	Clin_UVA	.Cvalue	Metab	220	Uridine	Nucleotides and metabolites	Metab_MVA_UVA	LOG_QCRFSC_Peakarea_OEME	-0.0274298	0.000752394	0.95	-0.248444	0.196299	-0.239217	76	0.978845	78
Fig S3 (all Metabolites drift corrected vs. clinical parameters)	training split by center	clin	99930	O2_Aufnahme_l_per_min	RHC	Clin_UVA	.Cvalue	Metab	220	Uridine	Nucleotides and metabolites	Metab_MVA_UVA	LOG_QCRFSC_Peakarea_OEME	-0.254191	0.0646129	0.95	-0.451199	-0.0335582	-2.29124	76	0.32242	78
Fig S3 (all Metabolites drift corrected vs. clinical parameters)	training split by center	clin	99931	PVR_over_SVR	RHC	Clin_UVA	.Cvalue	Metab	220	Uridine	Nucleotides and metabolites	Metab_MVA_UVA	LOG_QCRFSC_Peakarea_OEME	-0.0632753	0.00400376	0.95	-0.281838	0.16153	-0.552729	76	0.908849	78
Fig S3 (all Metabolites drift corrected vs. clinical parameters)	training split by center	clin	99932	VCS_SO2_perc	RHC	Clin_UVA	.Cvalue	Metab	220	Uridine	Nucleotides and metabolites	Metab_MVA_UVA	LOG_QCRFSC_Peakarea_OEME	-0.00357582	1.27865e-05	0.95	-0.228847	0.222059	-0.0307606	74	0.993206	76
Fig S3 (all Metabolites drift corrected vs. clinical parameters)	training split by center	clin	99933	VCS_tO2_Volperc	RHC	Clin_UVA	.Cvalue	Metab	220	Uridine	Nucleotides and metabolites	Metab_MVA_UVA	LOG_QCRFSC_Peakarea_OEME	0.126495	0.0160009	0.95	-0.101866	0.342191	1.09696	74	0.76937	76
Fig S3 (all Metabolites drift corrected vs. clinical parameters)	training split by center	clin	99934	VCSPADO2_Volperc	RHC	Clin_UVA	.Cvalue	Metab	220	Uridine	Nucleotides and metabolites	Metab_MVA_UVA	LOG_QCRFSC_Peakarea_OEME	0.0128701	0.000165639	0.95	-0.213204	0.237636	0.110722	74	0.987483	76
Fig S3 (all Metabolites drift corrected vs. clinical parameters)	training split by center	clin	99938	DLCOcSBpercsoll	pulmonary function test	Clin_UVA	.Cvalue	Metab	220	Uridine	Nucleotides and metabolites	Metab_MVA_UVA	LOG_QCRFSC_Peakarea_OEME	0.0496398	0.00246411	0.95	-0.160274	0.255258	0.463581	87	0.929563	89
Fig S3 (all Metabolites drift corrected vs. clinical parameters)	training split by center	clin	99941	Hb	haematology	Clin_UVA	.Cvalue	Metab	220	Uridine	Nucleotides and metabolites	Metab_MVA_UVA	LOG_QCRFSC_Peakarea_OEME	0.117143	0.0137225	0.95	-0.0875518	0.312347	1.13139	92	0.759972	94
Fig S3 (all Metabolites drift corrected vs. clinical parameters)	training split by center	clin	99942	Creatinin	haematology	Clin_UVA	.Cvalue	Metab	220	Uridine	Nucleotides and metabolites	Metab_MVA_UVA	LOG_QCRFSC_Peakarea_OEME	-0.300467	0.0902803	0.95	-0.475096	-0.103067	-3.00513	91	0.0972583	93
Fig S3 (all Metabolites drift corrected vs. clinical parameters)	training split by center	clin	99944	Bilirubin_ges	haematology	Clin_UVA	.Cvalue	Metab	220	Uridine	Nucleotides and metabolites	Metab_MVA_UVA	LOG_QCRFSC_Peakarea_OEME	-0.0717712	0.0051511	0.95	-0.27151	0.133895	-0.686424	91	0.881428	93
Fig S3 (all Metabolites drift corrected vs. clinical parameters)	training split by center	clin	99946	CRP	haematology	Clin_UVA	.Cvalue	Metab	220	Uridine	Nucleotides and metabolites	Metab_MVA_UVA	LOG_QCRFSC_Peakarea_OEME	0.0763238	0.00582532	0.95	-0.131691	0.2779	0.722144	89	0.871249	91
Fig S3 (all Metabolites drift corrected vs. clinical parameters)	training split by center	clin	99947	Serumalbumin	haematology	Clin_UVA	.Cvalue	Metab	220	Uridine	Nucleotides and metabolites	Metab_MVA_UVA	LOG_QCRFSC_Peakarea_OEME	-0.0633115	0.00400835	0.95	-0.266903	0.14569	-0.595109	88	0.900055	90
Fig S3 (all Metabolites drift corrected vs. clinical parameters)	training split by center	clin	99948	RDW	haematology	Clin_UVA	.Cvalue	Metab	220	Uridine	Nucleotides and metabolites	Metab_MVA_UVA	LOG_QCRFSC_Peakarea_OEME	0.029909	0.000894547	0.95	-0.183127	0.240262	0.274243	84	0.970053	86
Fig S3 (all Metabolites drift corrected vs. clinical parameters)	training split by center	clin	99910	sixMWD	medical history	Clin_UVA	.Cvalue	Metab	220	Uridine	Nucleotides and metabolites	Metab_MVA_UVA	LOG_QCRFSC_Peakarea_OEME	-0.114789	0.0131765	0.95	-0.328918	0.110566	-1.00736	76	0.796338	78
Fig S3 (all Metabolites drift corrected vs. clinical parameters)	training split by center	clin	99913	HMV_CO_l_over_min	RHC	Clin_UVA	.Cvalue	Metab	220	Uridine	Nucleotides and metabolites	Metab_MVA_UVA	LOG_QCRFSC_Peakarea_OEME	-0.189681	0.0359789	0.95	-0.395517	0.0342974	-1.68418	76	0.568943	78
Fig S3 (all Metabolites drift corrected vs. clinical parameters)	training split by center	clin	99916	CI_lminm2	RHC	Clin_UVA	.Cvalue	Metab	220	Uridine	Nucleotides and metabolites	Metab_MVA_UVA	LOG_QCRFSC_Peakarea_OEME	-0.139856	0.0195597	0.95	-0.351449	0.0853305	-1.23134	76	0.731368	78
Fig S3 (all Metabolites drift corrected vs. clinical parameters)	training split by center	clin	99921	SPAP_PA_syst_mmHg	RHC	Clin_UVA	.Cvalue	Metab	220	Uridine	Nucleotides and metabolites	Metab_MVA_UVA	LOG_QCRFSC_Peakarea_OEME	-0.252524	0.0637683	0.95	-0.427727	-0.0590338	-2.58359	98	0.204667	100
Fig S3 (all Metabolites drift corrected vs. clinical parameters)	training split by center	clin	99935	FVCpercsoll	pulmonary function test	Clin_UVA	.Cvalue	Metab	220	Uridine	Nucleotides and metabolites	Metab_MVA_UVA	LOG_QCRFSC_Peakarea_OEME	-0.117844	0.0138872	0.95	-0.307153	0.0804358	-1.17478	98	0.743845	100
Fig S3 (all Metabolites drift corrected vs. clinical parameters)	training split by center	clin	99936	FEV1percsoll	pulmonary function test	Clin_UVA	.Cvalue	Metab	220	Uridine	Nucleotides and metabolites	Metab_MVA_UVA	LOG_QCRFSC_Peakarea_OEME	-0.180097	0.032435	0.95	-0.363651	0.0169195	-1.81251	98	0.515094	100
Fig S3 (all Metabolites drift corrected vs. clinical parameters)	training split by center	clin	99937	FEV1_over_FVCperc	pulmonary function test	Clin_UVA	.Cvalue	Metab	220	Uridine	Nucleotides and metabolites	Metab_MVA_UVA	LOG_QCRFSC_Peakarea_OEME	-0.208297	0.0433878	0.95	-0.388808	-0.0123861	-2.10828	98	0.384965	100
Fig S3 (all Metabolites drift corrected vs. clinical parameters)	training split by center	clin	99943	Uric_acid	haematology	Clin_UVA	.Cvalue	Metab	220	Uridine	Nucleotides and metabolites	Metab_MVA_UVA	LOG_QCRFSC_Peakarea_OEME	-0.181143	0.0328128	0.95	-0.373167	0.025763	-1.73765	89	0.550276	91
Fig S3 (all Metabolites drift corrected vs. clinical parameters)	training split by center	clin	99945	NT_pro_BNP	haematology	Clin_UVA	.Cvalue	Metab	220	Uridine	Nucleotides and metabolites	Metab_MVA_UVA	LOG_QCRFSC_Peakarea_OEME	-0.191388	0.0366295	0.95	-0.380271	0.0128197	-1.86011	91	0.492491	93
Fig S3 (all Metabolites drift corrected vs. clinical parameters)	training split by center	clin	99902	age	medical history	Clin_UVA	.Cvalue	Metab	220	Uridine	Nucleotides and metabolites	Metab_MVA_UVA	LOG_QCRFSC_Peakarea_OEME	-0.061976	0.00384102	0.95	-0.210962	0.0898244	-0.802449	167	0.850937	169
Fig S3 (all Metabolites drift corrected vs. clinical parameters)	training split by center	clin	99903	BMI	medical history	Clin_UVA	.Cvalue	Metab	220	Uridine	Nucleotides and metabolites	Metab_MVA_UVA	LOG_QCRFSC_Peakarea_OEME	0.0159645	0.000254866	0.95	-0.135322	0.166523	0.206333	167	0.980149	169
Fig S3 (all Metabolites drift corrected vs. clinical parameters)	training split by center	clin	99999	mean_PAP_mmHg	RHC	Clin_UVA	.Cvalue	Metab	220	Uridine	Nucleotides and metabolites	Metab_MVA_UVA	LOG_QCRFSC_Peakarea_OEME	-0.0713465	0.00509032	0.95	-0.289284	0.153623	-0.623574	76	0.892313	78
Fig S3 (all Metabolites drift corrected vs. clinical parameters)	training split by center	clin	99939	TLCpercsoll	pulmonary function test	Clin_UVA	.Cvalue	Metab	230	PC 32:0	Lipids, steroids, bile acids and metabolites	Metab_MVA_UVA	LOG_QCRFSC_Peakarea_OEME	0.0289833	0.000840032	0.95	-0.228797	0.282965	0.218911	57	0.979543	59
Fig S3 (all Metabolites drift corrected vs. clinical parameters)	training split by center	clin	99940	DLCOcVApercsoll	pulmonary function test	Clin_UVA	.Cvalue	Metab	230	PC 32:0	Lipids, steroids, bile acids and metabolites	Metab_MVA_UVA	LOG_QCRFSC_Peakarea_OEME	0.318426	0.101395	0.95	0.0605984	0.53642	2.46843	54	0.261412	56
Fig S3 (all Metabolites drift corrected vs. clinical parameters)	training split by center	clin	99911	PAWP_mmHg	RHC	Clin_UVA	.Cvalue	Metab	230	PC 32:0	Lipids, steroids, bile acids and metabolites	Metab_MVA_UVA	LOG_QCRFSC_Peakarea_OEME	0.207324	0.0429831	0.95	-0.0159427	0.410897	1.84755	76	0.501725	78
Fig S3 (all Metabolites drift corrected vs. clinical parameters)	training split by center	clin	99912	CVP_RAP_mmHg	RHC	Clin_UVA	.Cvalue	Metab	230	PC 32:0	Lipids, steroids, bile acids and metabolites	Metab_MVA_UVA	LOG_QCRFSC_Peakarea_OEME	0.0950475	0.00903403	0.95	-0.130238	0.311	0.832373	76	0.844912	78
Fig S3 (all Metabolites drift corrected vs. clinical parameters)	training split by center	clin	99914	SVR_WU	RHC	Clin_UVA	.Cvalue	Metab	230	PC 32:0	Lipids, steroids, bile acids and metabolites	Metab_MVA_UVA	LOG_QCRFSC_Peakarea_OEME	0.0437929	0.00191782	0.95	-0.180497	0.263753	0.382144	76	0.950815	78
Fig S3 (all Metabolites drift corrected vs. clinical parameters)	training split by center	clin	99915	PVR_WU	RHC	Clin_UVA	.Cvalue	Metab	230	PC 32:0	Lipids, steroids, bile acids and metabolites	Metab_MVA_UVA	LOG_QCRFSC_Peakarea_OEME	-0.0178149	0.000317369	0.95	-0.239397	0.205531	-0.155331	76	0.985445	78
Fig S3 (all Metabolites drift corrected vs. clinical parameters)	training split by center	clin	99917	SVRI_WU_m2	RHC	Clin_UVA	.Cvalue	Metab	230	PC 32:0	Lipids, steroids, bile acids and metabolites	Metab_MVA_UVA	LOG_QCRFSC_Peakarea_OEME	0.0324754	0.00105465	0.95	-0.191439	0.253176	0.283263	76	0.967629	78
Fig S3 (all Metabolites drift corrected vs. clinical parameters)	training split by center	clin	99918	PVRI_WU_m2	RHC	Clin_UVA	.Cvalue	Metab	230	PC 32:0	Lipids, steroids, bile acids and metabolites	Metab_MVA_UVA	LOG_QCRFSC_Peakarea_OEME	-0.0258143	0.000666376	0.95	-0.246927	0.197853	-0.225119	76	0.979543	78
Fig S3 (all Metabolites drift corrected vs. clinical parameters)	training split by center	clin	99919	blood_pressure_systolic_mmHg	medical history	Clin_UVA	.Cvalue	Metab	230	PC 32:0	Lipids, steroids, bile acids and metabolites	Metab_MVA_UVA	LOG_QCRFSC_Peakarea_OEME	0.0986847	0.00973867	0.95	-0.126627	0.314313	0.864533	76	0.840786	78
Fig S3 (all Metabolites drift corrected vs. clinical parameters)	training split by center	clin	99920	blood_pressure_diastolic_mmHg	medical history	Clin_UVA	.Cvalue	Metab	230	PC 32:0	Lipids, steroids, bile acids and metabolites	Metab_MVA_UVA	LOG_QCRFSC_Peakarea_OEME	0.162647	0.0264539	0.95	-0.062133	0.371723	1.43705	76	0.657504	78
Fig S3 (all Metabolites drift corrected vs. clinical parameters)	training split by center	clin	99922	DPAP_PA_diast_mmHg	RHC	Clin_UVA	.Cvalue	Metab	230	PC 32:0	Lipids, steroids, bile acids and metabolites	Metab_MVA_UVA	LOG_QCRFSC_Peakarea_OEME	0.120549	0.0145321	0.95	-0.104793	0.334117	1.05864	76	0.777934	78
Fig S3 (all Metabolites drift corrected vs. clinical parameters)	training split by center	clin	99923	art_pO2_mmHg	blood gas	Clin_UVA	.Cvalue	Metab	230	PC 32:0	Lipids, steroids, bile acids and metabolites	Metab_MVA_UVA	LOG_QCRFSC_Peakarea_OEME	-0.0865193	0.00748558	0.95	-0.303212	0.138682	-0.757096	76	0.864321	78
Fig S3 (all Metabolites drift corrected vs. clinical parameters)	training split by center	clin	99924	art_pCO2_mmHg	blood gas	Clin_UVA	.Cvalue	Metab	230	PC 32:0	Lipids, steroids, bile acids and metabolites	Metab_MVA_UVA	LOG_QCRFSC_Peakarea_OEME	0.0147835	0.000218552	0.95	-0.208433	0.236536	0.128894	76	0.98705	78
Fig S3 (all Metabolites drift corrected vs. clinical parameters)	training split by center	clin	99925	art_SO2_perc	blood gas	Clin_UVA	.Cvalue	Metab	230	PC 32:0	Lipids, steroids, bile acids and metabolites	Metab_MVA_UVA	LOG_QCRFSC_Peakarea_OEME	-0.0874913	0.00765473	0.95	-0.304101	0.137721	-0.765667	76	0.860752	78
Fig S3 (all Metabolites drift corrected vs. clinical parameters)	training split by center	clin	99926	ven_SO2_perc	blood gas	Clin_UVA	.Cvalue	Metab	230	PC 32:0	Lipids, steroids, bile acids and metabolites	Metab_MVA_UVA	LOG_QCRFSC_Peakarea_OEME	-0.132262	0.0174932	0.95	-0.344649	0.0930063	-1.16325	76	0.751958	78
Fig S3 (all Metabolites drift corrected vs. clinical parameters)	training split by center	clin	99927	art_tO2_Volperc	RHC	Clin_UVA	.Cvalue	Metab	230	PC 32:0	Lipids, steroids, bile acids and metabolites	Metab_MVA_UVA	LOG_QCRFSC_Peakarea_OEME	-0.247101	0.0610588	0.95	-0.445154	-0.0259998	-2.22311	76	0.338582	78
Fig S3 (all Metabolites drift corrected vs. clinical parameters)	training split by center	clin	99928	ven_tO2_Volperc	RHC	Clin_UVA	.Cvalue	Metab	230	PC 32:0	Lipids, steroids, bile acids and metabolites	Metab_MVA_UVA	LOG_QCRFSC_Peakarea_OEME	-0.253803	0.0644158	0.95	-0.450869	-0.0331438	-2.2875	76	0.32242	78
Fig S3 (all Metabolites drift corrected vs. clinical parameters)	training split by center	clin	99929	AVDO2_Volperc	RHC	Clin_UVA	.Cvalue	Metab	230	PC 32:0	Lipids, steroids, bile acids and metabolites	Metab_MVA_UVA	LOG_QCRFSC_Peakarea_OEME	-0.066143	0.0043749	0.95	-0.284486	0.158724	-0.577887	76	0.904788	78
Fig S3 (all Metabolites drift corrected vs. clinical parameters)	training split by center	clin	99930	O2_Aufnahme_l_per_min	RHC	Clin_UVA	.Cvalue	Metab	230	PC 32:0	Lipids, steroids, bile acids and metabolites	Metab_MVA_UVA	LOG_QCRFSC_Peakarea_OEME	0.00217063	4.71162e-06	0.95	-0.220467	0.224593	0.0189231	76	0.9967	78
Fig S3 (all Metabolites drift corrected vs. clinical parameters)	training split by center	clin	99931	PVR_over_SVR	RHC	Clin_UVA	.Cvalue	Metab	230	PC 32:0	Lipids, steroids, bile acids and metabolites	Metab_MVA_UVA	LOG_QCRFSC_Peakarea_OEME	-0.0615336	0.00378638	0.95	-0.280227	0.163232	-0.537456	76	0.912291	78
Fig S3 (all Metabolites drift corrected vs. clinical parameters)	training split by center	clin	99932	VCS_SO2_perc	RHC	Clin_UVA	.Cvalue	Metab	230	PC 32:0	Lipids, steroids, bile acids and metabolites	Metab_MVA_UVA	LOG_QCRFSC_Peakarea_OEME	-0.114956	0.013215	0.95	-0.331812	0.113439	-0.995492	74	0.799139	76
Fig S3 (all Metabolites drift corrected vs. clinical parameters)	training split by center	clin	99933	VCS_tO2_Volperc	RHC	Clin_UVA	.Cvalue	Metab	230	PC 32:0	Lipids, steroids, bile acids and metabolites	Metab_MVA_UVA	LOG_QCRFSC_Peakarea_OEME	-0.254122	0.0645779	0.95	-0.45359	-0.0304086	-2.26024	74	0.331142	76
Fig S3 (all Metabolites drift corrected vs. clinical parameters)	training split by center	clin	99934	VCSPADO2_Volperc	RHC	Clin_UVA	.Cvalue	Metab	230	PC 32:0	Lipids, steroids, bile acids and metabolites	Metab_MVA_UVA	LOG_QCRFSC_Peakarea_OEME	-0.0265645	0.000705672	0.95	-0.25052	0.200089	-0.228597	74	0.979202	76
Fig S3 (all Metabolites drift corrected vs. clinical parameters)	training split by center	clin	99938	DLCOcSBpercsoll	pulmonary function test	Clin_UVA	.Cvalue	Metab	230	PC 32:0	Lipids, steroids, bile acids and metabolites	Metab_MVA_UVA	LOG_QCRFSC_Peakarea_OEME	0.116528	0.0135789	0.95	-0.0940097	0.31709	1.09436	87	0.770556	89
Fig S3 (all Metabolites drift corrected vs. clinical parameters)	training split by center	clin	99941	Hb	haematology	Clin_UVA	.Cvalue	Metab	230	PC 32:0	Lipids, steroids, bile acids and metabolites	Metab_MVA_UVA	LOG_QCRFSC_Peakarea_OEME	-0.186044	0.0346123	0.95	-0.374542	0.0172223	-1.81618	92	0.513124	94
Fig S3 (all Metabolites drift corrected vs. clinical parameters)	training split by center	clin	99942	Creatinin	haematology	Clin_UVA	.Cvalue	Metab	230	PC 32:0	Lipids, steroids, bile acids and metabolites	Metab_MVA_UVA	LOG_QCRFSC_Peakarea_OEME	0.0609586	0.00371595	0.95	-0.144545	0.261421	0.582591	91	0.904486	93
Fig S3 (all Metabolites drift corrected vs. clinical parameters)	training split by center	clin	99944	Bilirubin_ges	haematology	Clin_UVA	.Cvalue	Metab	230	PC 32:0	Lipids, steroids, bile acids and metabolites	Metab_MVA_UVA	LOG_QCRFSC_Peakarea_OEME	-0.0992747	0.00985546	0.95	-0.296977	0.106589	-0.951722	91	0.809408	93
Fig S3 (all Metabolites drift corrected vs. clinical parameters)	training split by center	clin	99946	CRP	haematology	Clin_UVA	.Cvalue	Metab	230	PC 32:0	Lipids, steroids, bile acids and metabolites	Metab_MVA_UVA	LOG_QCRFSC_Peakarea_OEME	-0.0812221	0.00659703	0.95	-0.282442	0.126845	-0.768788	89	0.860005	91
Fig S3 (all Metabolites drift corrected vs. clinical parameters)	training split by center	clin	99947	Serumalbumin	haematology	Clin_UVA	.Cvalue	Metab	230	PC 32:0	Lipids, steroids, bile acids and metabolites	Metab_MVA_UVA	LOG_QCRFSC_Peakarea_OEME	0.15074	0.0227227	0.95	-0.0581665	0.346999	1.43042	88	0.659182	90
Fig S3 (all Metabolites drift corrected vs. clinical parameters)	training split by center	clin	99948	RDW	haematology	Clin_UVA	.Cvalue	Metab	230	PC 32:0	Lipids, steroids, bile acids and metabolites	Metab_MVA_UVA	LOG_QCRFSC_Peakarea_OEME	-0.0190691	0.000363631	0.95	-0.230015	0.193588	-0.174803	84	0.985445	86
Fig S3 (all Metabolites drift corrected vs. clinical parameters)	training split by center	clin	99910	sixMWD	medical history	Clin_UVA	.Cvalue	Metab	230	PC 32:0	Lipids, steroids, bile acids and metabolites	Metab_MVA_UVA	LOG_QCRFSC_Peakarea_OEME	0.0281484	0.000792333	0.95	-0.195608	0.249119	0.245489	76	0.978061	78
Fig S3 (all Metabolites drift corrected vs. clinical parameters)	training split by center	clin	99913	HMV_CO_l_over_min	RHC	Clin_UVA	.Cvalue	Metab	230	PC 32:0	Lipids, steroids, bile acids and metabolites	Metab_MVA_UVA	LOG_QCRFSC_Peakarea_OEME	0.045041	0.00202869	0.95	-0.179287	0.264917	0.393057	76	0.949256	78
Fig S3 (all Metabolites drift corrected vs. clinical parameters)	training split by center	clin	99916	CI_lminm2	RHC	Clin_UVA	.Cvalue	Metab	230	PC 32:0	Lipids, steroids, bile acids and metabolites	Metab_MVA_UVA	LOG_QCRFSC_Peakarea_OEME	0.0481606	0.00231944	0.95	-0.176259	0.267821	0.420342	76	0.943192	78
Fig S3 (all Metabolites drift corrected vs. clinical parameters)	training split by center	clin	99921	SPAP_PA_syst_mmHg	RHC	Clin_UVA	.Cvalue	Metab	230	PC 32:0	Lipids, steroids, bile acids and metabolites	Metab_MVA_UVA	LOG_QCRFSC_Peakarea_OEME	0.0891813	0.0079533	0.95	-0.109149	0.280683	0.886382	98	0.832049	100
Fig S3 (all Metabolites drift corrected vs. clinical parameters)	training split by center	clin	99935	FVCpercsoll	pulmonary function test	Clin_UVA	.Cvalue	Metab	230	PC 32:0	Lipids, steroids, bile acids and metabolites	Metab_MVA_UVA	LOG_QCRFSC_Peakarea_OEME	-0.031217	0.000974504	0.95	-0.226248	0.16622	-0.309184	98	0.963936	100
Fig S3 (all Metabolites drift corrected vs. clinical parameters)	training split by center	clin	99936	FEV1percsoll	pulmonary function test	Clin_UVA	.Cvalue	Metab	230	PC 32:0	Lipids, steroids, bile acids and metabolites	Metab_MVA_UVA	LOG_QCRFSC_Peakarea_OEME	-0.0360628	0.00130053	0.95	-0.230846	0.161499	-0.357236	98	0.953979	100
Fig S3 (all Metabolites drift corrected vs. clinical parameters)	training split by center	clin	99937	FEV1_over_FVCperc	pulmonary function test	Clin_UVA	.Cvalue	Metab	230	PC 32:0	Lipids, steroids, bile acids and metabolites	Metab_MVA_UVA	LOG_QCRFSC_Peakarea_OEME	-0.00288953	8.34938e-06	0.95	-0.199195	0.193638	-0.028605	98	0.993311	100
Fig S3 (all Metabolites drift corrected vs. clinical parameters)	training split by center	clin	99943	Uric_acid	haematology	Clin_UVA	.Cvalue	Metab	230	PC 32:0	Lipids, steroids, bile acids and metabolites	Metab_MVA_UVA	LOG_QCRFSC_Peakarea_OEME	0.0221628	0.00049119	0.95	-0.184625	0.227071	0.209135	89	0.979543	91
Fig S3 (all Metabolites drift corrected vs. clinical parameters)	training split by center	clin	99945	NT_pro_BNP	haematology	Clin_UVA	.Cvalue	Metab	230	PC 32:0	Lipids, steroids, bile acids and metabolites	Metab_MVA_UVA	LOG_QCRFSC_Peakarea_OEME	0.0714346	0.00510291	0.95	-0.134227	0.271196	0.683188	91	0.882083	93
Fig S3 (all Metabolites drift corrected vs. clinical parameters)	training split by center	clin	99902	age	medical history	Clin_UVA	.Cvalue	Metab	230	PC 32:0	Lipids, steroids, bile acids and metabolites	Metab_MVA_UVA	LOG_QCRFSC_Peakarea_OEME	0.0445305	0.00198297	0.95	-0.10715	0.194185	0.576033	167	0.904788	169
Fig S3 (all Metabolites drift corrected vs. clinical parameters)	training split by center	clin	99903	BMI	medical history	Clin_UVA	.Cvalue	Metab	230	PC 32:0	Lipids, steroids, bile acids and metabolites	Metab_MVA_UVA	LOG_QCRFSC_Peakarea_OEME	-0.0161876	0.00026204	0.95	-0.16674	0.135103	-0.209218	167	0.979543	169
Fig S3 (all Metabolites drift corrected vs. clinical parameters)	training split by center	clin	99999	mean_PAP_mmHg	RHC	Clin_UVA	.Cvalue	Metab	230	PC 32:0	Lipids, steroids, bile acids and metabolites	Metab_MVA_UVA	LOG_QCRFSC_Peakarea_OEME	0.122653	0.0150439	0.95	-0.10268	0.336013	1.0774	76	0.773351	78
Fig S3 (all Metabolites drift corrected vs. clinical parameters)	training split by center	clin	99939	TLCpercsoll	pulmonary function test	Clin_UVA	.Cvalue	Metab	231	PC 32:1	Lipids, steroids, bile acids and metabolites	Metab_MVA_UVA	LOG_QCRFSC_Peakarea_OEME	0.00209549	4.39108e-06	0.95	-0.254123	0.258039	0.0158206	57	0.99695	59
Fig S3 (all Metabolites drift corrected vs. clinical parameters)	training split by center	clin	99940	DLCOcVApercsoll	pulmonary function test	Clin_UVA	.Cvalue	Metab	231	PC 32:1	Lipids, steroids, bile acids and metabolites	Metab_MVA_UVA	LOG_QCRFSC_Peakarea_OEME	0.130035	0.0169091	0.95	-0.137568	0.379947	0.963742	54	0.80825	56
Fig S3 (all Metabolites drift corrected vs. clinical parameters)	training split by center	clin	99911	PAWP_mmHg	RHC	Clin_UVA	.Cvalue	Metab	231	PC 32:1	Lipids, steroids, bile acids and metabolites	Metab_MVA_UVA	LOG_QCRFSC_Peakarea_OEME	0.114887	0.013199	0.95	-0.110468	0.329006	1.00824	76	0.795765	78
Fig S3 (all Metabolites drift corrected vs. clinical parameters)	training split by center	clin	99912	CVP_RAP_mmHg	RHC	Clin_UVA	.Cvalue	Metab	231	PC 32:1	Lipids, steroids, bile acids and metabolites	Metab_MVA_UVA	LOG_QCRFSC_Peakarea_OEME	-0.0888908	0.00790158	0.95	-0.305381	0.136337	-0.778012	76	0.85881	78
Fig S3 (all Metabolites drift corrected vs. clinical parameters)	training split by center	clin	99914	SVR_WU	RHC	Clin_UVA	.Cvalue	Metab	231	PC 32:1	Lipids, steroids, bile acids and metabolites	Metab_MVA_UVA	LOG_QCRFSC_Peakarea_OEME	0.0130673	0.000170754	0.95	-0.210074	0.234915	0.113928	76	0.987483	78
Fig S3 (all Metabolites drift corrected vs. clinical parameters)	training split by center	clin	99915	PVR_WU	RHC	Clin_UVA	.Cvalue	Metab	231	PC 32:1	Lipids, steroids, bile acids and metabolites	Metab_MVA_UVA	LOG_QCRFSC_Peakarea_OEME	-0.0748086	0.00559632	0.95	-0.292471	0.150223	-0.653999	76	0.886438	78
Fig S3 (all Metabolites drift corrected vs. clinical parameters)	training split by center	clin	99917	SVRI_WU_m2	RHC	Clin_UVA	.Cvalue	Metab	231	PC 32:1	Lipids, steroids, bile acids and metabolites	Metab_MVA_UVA	LOG_QCRFSC_Peakarea_OEME	-1.24838e-05	1.55846e-10	0.95	-0.222543	0.222519	-0.000108831	76	0.999913	78
Fig S3 (all Metabolites drift corrected vs. clinical parameters)	training split by center	clin	99918	PVRI_WU_m2	RHC	Clin_UVA	.Cvalue	Metab	231	PC 32:1	Lipids, steroids, bile acids and metabolites	Metab_MVA_UVA	LOG_QCRFSC_Peakarea_OEME	-0.0945424	0.00893826	0.95	-0.31054	0.130739	-0.82791	76	0.846901	78
Fig S3 (all Metabolites drift corrected vs. clinical parameters)	training split by center	clin	99919	blood_pressure_systolic_mmHg	medical history	Clin_UVA	.Cvalue	Metab	231	PC 32:1	Lipids, steroids, bile acids and metabolites	Metab_MVA_UVA	LOG_QCRFSC_Peakarea_OEME	0.0984228	0.00968706	0.95	-0.126887	0.314075	0.862217	76	0.840786	78
Fig S3 (all Metabolites drift corrected vs. clinical parameters)	training split by center	clin	99920	blood_pressure_diastolic_mmHg	medical history	Clin_UVA	.Cvalue	Metab	231	PC 32:1	Lipids, steroids, bile acids and metabolites	Metab_MVA_UVA	LOG_QCRFSC_Peakarea_OEME	0.00802973	6.44765e-05	0.95	-0.214885	0.230149	0.0700038	76	0.990507	78
Fig S3 (all Metabolites drift corrected vs. clinical parameters)	training split by center	clin	99922	DPAP_PA_diast_mmHg	RHC	Clin_UVA	.Cvalue	Metab	231	PC 32:1	Lipids, steroids, bile acids and metabolites	Metab_MVA_UVA	LOG_QCRFSC_Peakarea_OEME	-0.0710375	0.00504633	0.95	-0.289	0.153927	-0.620859	76	0.892437	78
Fig S3 (all Metabolites drift corrected vs. clinical parameters)	training split by center	clin	99923	art_pO2_mmHg	blood gas	Clin_UVA	.Cvalue	Metab	231	PC 32:1	Lipids, steroids, bile acids and metabolites	Metab_MVA_UVA	LOG_QCRFSC_Peakarea_OEME	-0.0426682	0.00182057	0.95	-0.262705	0.181587	-0.372311	76	0.951381	78
Fig S3 (all Metabolites drift corrected vs. clinical parameters)	training split by center	clin	99924	art_pCO2_mmHg	blood gas	Clin_UVA	.Cvalue	Metab	231	PC 32:1	Lipids, steroids, bile acids and metabolites	Metab_MVA_UVA	LOG_QCRFSC_Peakarea_OEME	0.0217289	0.000472147	0.95	-0.201777	0.243084	0.189473	76	0.984292	78
Fig S3 (all Metabolites drift corrected vs. clinical parameters)	training split by center	clin	99925	art_SO2_perc	blood gas	Clin_UVA	.Cvalue	Metab	231	PC 32:1	Lipids, steroids, bile acids and metabolites	Metab_MVA_UVA	LOG_QCRFSC_Peakarea_OEME	0.0385844	0.00148876	0.95	-0.185539	0.258892	0.336622	76	0.960763	78
Fig S3 (all Metabolites drift corrected vs. clinical parameters)	training split by center	clin	99926	ven_SO2_perc	blood gas	Clin_UVA	.Cvalue	Metab	231	PC 32:1	Lipids, steroids, bile acids and metabolites	Metab_MVA_UVA	LOG_QCRFSC_Peakarea_OEME	-0.00737356	5.43693e-05	0.95	-0.229528	0.215511	-0.0642829	76	0.990638	78
Fig S3 (all Metabolites drift corrected vs. clinical parameters)	training split by center	clin	99927	art_tO2_Volperc	RHC	Clin_UVA	.Cvalue	Metab	231	PC 32:1	Lipids, steroids, bile acids and metabolites	Metab_MVA_UVA	LOG_QCRFSC_Peakarea_OEME	-0.0849871	0.00722281	0.95	-0.30181	0.140195	-0.743591	76	0.86493	78
Fig S3 (all Metabolites drift corrected vs. clinical parameters)	training split by center	clin	99928	ven_tO2_Volperc	RHC	Clin_UVA	.Cvalue	Metab	231	PC 32:1	Lipids, steroids, bile acids and metabolites	Metab_MVA_UVA	LOG_QCRFSC_Peakarea_OEME	-0.0915858	0.00838796	0.95	-0.307843	0.133669	-0.801796	76	0.851581	78
Fig S3 (all Metabolites drift corrected vs. clinical parameters)	training split by center	clin	99929	AVDO2_Volperc	RHC	Clin_UVA	.Cvalue	Metab	231	PC 32:1	Lipids, steroids, bile acids and metabolites	Metab_MVA_UVA	LOG_QCRFSC_Peakarea_OEME	-0.0135609	0.000183898	0.95	-0.235381	0.209602	-0.118232	76	0.987483	78
Fig S3 (all Metabolites drift corrected vs. clinical parameters)	training split by center	clin	99930	O2_Aufnahme_l_per_min	RHC	Clin_UVA	.Cvalue	Metab	231	PC 32:1	Lipids, steroids, bile acids and metabolites	Metab_MVA_UVA	LOG_QCRFSC_Peakarea_OEME	0.0545051	0.0029708	0.95	-0.170089	0.273716	0.475872	76	0.926575	78
Fig S3 (all Metabolites drift corrected vs. clinical parameters)	training split by center	clin	99931	PVR_over_SVR	RHC	Clin_UVA	.Cvalue	Metab	231	PC 32:1	Lipids, steroids, bile acids and metabolites	Metab_MVA_UVA	LOG_QCRFSC_Peakarea_OEME	-0.132991	0.0176866	0.95	-0.345303	0.0922705	-1.16978	76	0.747462	78
Fig S3 (all Metabolites drift corrected vs. clinical parameters)	training split by center	clin	99932	VCS_SO2_perc	RHC	Clin_UVA	.Cvalue	Metab	231	PC 32:1	Lipids, steroids, bile acids and metabolites	Metab_MVA_UVA	LOG_QCRFSC_Peakarea_OEME	-0.0330098	0.00108965	0.95	-0.256556	0.193889	-0.284116	74	0.967629	76
Fig S3 (all Metabolites drift corrected vs. clinical parameters)	training split by center	clin	99933	VCS_tO2_Volperc	RHC	Clin_UVA	.Cvalue	Metab	231	PC 32:1	Lipids, steroids, bile acids and metabolites	Metab_MVA_UVA	LOG_QCRFSC_Peakarea_OEME	-0.097376	0.00948209	0.95	-0.315896	0.130955	-0.84166	74	0.843994	76
Fig S3 (all Metabolites drift corrected vs. clinical parameters)	training split by center	clin	99934	VCSPADO2_Volperc	RHC	Clin_UVA	.Cvalue	Metab	231	PC 32:1	Lipids, steroids, bile acids and metabolites	Metab_MVA_UVA	LOG_QCRFSC_Peakarea_OEME	0.00649775	4.22207e-05	0.95	-0.219279	0.231614	0.0558969	74	0.991128	76
Fig S3 (all Metabolites drift corrected vs. clinical parameters)	training split by center	clin	99938	DLCOcSBpercsoll	pulmonary function test	Clin_UVA	.Cvalue	Metab	231	PC 32:1	Lipids, steroids, bile acids and metabolites	Metab_MVA_UVA	LOG_QCRFSC_Peakarea_OEME	0.00286475	8.20677e-06	0.95	-0.205515	0.210996	0.0267207	87	0.993474	89
Fig S3 (all Metabolites drift corrected vs. clinical parameters)	training split by center	clin	99941	Hb	haematology	Clin_UVA	.Cvalue	Metab	231	PC 32:1	Lipids, steroids, bile acids and metabolites	Metab_MVA_UVA	LOG_QCRFSC_Peakarea_OEME	-0.102728	0.0105531	0.95	-0.299119	0.102012	-0.990576	92	0.799859	94
Fig S3 (all Metabolites drift corrected vs. clinical parameters)	training split by center	clin	99942	Creatinin	haematology	Clin_UVA	.Cvalue	Metab	231	PC 32:1	Lipids, steroids, bile acids and metabolites	Metab_MVA_UVA	LOG_QCRFSC_Peakarea_OEME	-0.0247012	0.000610149	0.95	-0.227266	0.179912	-0.235706	91	0.978845	93
Fig S3 (all Metabolites drift corrected vs. clinical parameters)	training split by center	clin	99944	Bilirubin_ges	haematology	Clin_UVA	.Cvalue	Metab	231	PC 32:1	Lipids, steroids, bile acids and metabolites	Metab_MVA_UVA	LOG_QCRFSC_Peakarea_OEME	-0.169067	0.0285836	0.95	-0.360364	0.035877	-1.63635	91	0.587554	93
Fig S3 (all Metabolites drift corrected vs. clinical parameters)	training split by center	clin	99946	CRP	haematology	Clin_UVA	.Cvalue	Metab	231	PC 32:1	Lipids, steroids, bile acids and metabolites	Metab_MVA_UVA	LOG_QCRFSC_Peakarea_OEME	-0.201449	0.0405817	0.95	-0.391165	0.00469035	-1.94024	89	0.466124	91
Fig S3 (all Metabolites drift corrected vs. clinical parameters)	training split by center	clin	99947	Serumalbumin	haematology	Clin_UVA	.Cvalue	Metab	231	PC 32:1	Lipids, steroids, bile acids and metabolites	Metab_MVA_UVA	LOG_QCRFSC_Peakarea_OEME	0.113678	0.0129227	0.95	-0.0956654	0.313391	1.07335	88	0.774858	90
Fig S3 (all Metabolites drift corrected vs. clinical parameters)	training split by center	clin	99948	RDW	haematology	Clin_UVA	.Cvalue	Metab	231	PC 32:1	Lipids, steroids, bile acids and metabolites	Metab_MVA_UVA	LOG_QCRFSC_Peakarea_OEME	-0.0237079	0.000562065	0.95	-0.234406	0.189117	-0.217348	84	0.979543	86
Fig S3 (all Metabolites drift corrected vs. clinical parameters)	training split by center	clin	99910	sixMWD	medical history	Clin_UVA	.Cvalue	Metab	231	PC 32:1	Lipids, steroids, bile acids and metabolites	Metab_MVA_UVA	LOG_QCRFSC_Peakarea_OEME	0.0103811	0.000107767	0.95	-0.212641	0.232375	0.0905052	76	0.989439	78
Fig S3 (all Metabolites drift corrected vs. clinical parameters)	training split by center	clin	99913	HMV_CO_l_over_min	RHC	Clin_UVA	.Cvalue	Metab	231	PC 32:1	Lipids, steroids, bile acids and metabolites	Metab_MVA_UVA	LOG_QCRFSC_Peakarea_OEME	0.0238291	0.000567826	0.95	-0.199761	0.24506	0.207796	76	0.979926	78
Fig S3 (all Metabolites drift corrected vs. clinical parameters)	training split by center	clin	99916	CI_lminm2	RHC	Clin_UVA	.Cvalue	Metab	231	PC 32:1	Lipids, steroids, bile acids and metabolites	Metab_MVA_UVA	LOG_QCRFSC_Peakarea_OEME	0.0348865	0.00121707	0.95	-0.189112	0.255434	0.304319	76	0.963936	78
Fig S3 (all Metabolites drift corrected vs. clinical parameters)	training split by center	clin	99921	SPAP_PA_syst_mmHg	RHC	Clin_UVA	.Cvalue	Metab	231	PC 32:1	Lipids, steroids, bile acids and metabolites	Metab_MVA_UVA	LOG_QCRFSC_Peakarea_OEME	-0.0521593	0.00272059	0.95	-0.246057	0.145752	-0.517054	98	0.915058	100
Fig S3 (all Metabolites drift corrected vs. clinical parameters)	training split by center	clin	99935	FVCpercsoll	pulmonary function test	Clin_UVA	.Cvalue	Metab	231	PC 32:1	Lipids, steroids, bile acids and metabolites	Metab_MVA_UVA	LOG_QCRFSC_Peakarea_OEME	0.0228759	0.000523306	0.95	-0.174326	0.218313	0.226519	98	0.979202	100
Fig S3 (all Metabolites drift corrected vs. clinical parameters)	training split by center	clin	99936	FEV1percsoll	pulmonary function test	Clin_UVA	.Cvalue	Metab	231	PC 32:1	Lipids, steroids, bile acids and metabolites	Metab_MVA_UVA	LOG_QCRFSC_Peakarea_OEME	-0.0197765	0.00039111	0.95	-0.215358	0.17733	-0.195816	98	0.98295	100
Fig S3 (all Metabolites drift corrected vs. clinical parameters)	training split by center	clin	99937	FEV1_over_FVCperc	pulmonary function test	Clin_UVA	.Cvalue	Metab	231	PC 32:1	Lipids, steroids, bile acids and metabolites	Metab_MVA_UVA	LOG_QCRFSC_Peakarea_OEME	-0.0246261	0.000606447	0.95	-0.21998	0.172627	-0.24386	98	0.978498	100
Fig S3 (all Metabolites drift corrected vs. clinical parameters)	training split by center	clin	99943	Uric_acid	haematology	Clin_UVA	.Cvalue	Metab	231	PC 32:1	Lipids, steroids, bile acids and metabolites	Metab_MVA_UVA	LOG_QCRFSC_Peakarea_OEME	0.0189955	0.000360829	0.95	-0.187684	0.224064	0.179235	89	0.985445	91
Fig S3 (all Metabolites drift corrected vs. clinical parameters)	training split by center	clin	99945	NT_pro_BNP	haematology	Clin_UVA	.Cvalue	Metab	231	PC 32:1	Lipids, steroids, bile acids and metabolites	Metab_MVA_UVA	LOG_QCRFSC_Peakarea_OEME	-0.00345665	1.19484e-05	0.95	-0.207019	0.200393	-0.0329745	91	0.992889	93
Fig S3 (all Metabolites drift corrected vs. clinical parameters)	training split by center	clin	99902	age	medical history	Clin_UVA	.Cvalue	Metab	231	PC 32:1	Lipids, steroids, bile acids and metabolites	Metab_MVA_UVA	LOG_QCRFSC_Peakarea_OEME	0.0812348	0.00659909	0.95	-0.0705909	0.229382	1.05327	167	0.778614	169
Fig S3 (all Metabolites drift corrected vs. clinical parameters)	training split by center	clin	99903	BMI	medical history	Clin_UVA	.Cvalue	Metab	231	PC 32:1	Lipids, steroids, bile acids and metabolites	Metab_MVA_UVA	LOG_QCRFSC_Peakarea_OEME	0.104891	0.0110022	0.95	-0.04681	0.251863	1.36301	167	0.685655	169
Fig S3 (all Metabolites drift corrected vs. clinical parameters)	training split by center	clin	99999	mean_PAP_mmHg	RHC	Clin_UVA	.Cvalue	Metab	231	PC 32:1	Lipids, steroids, bile acids and metabolites	Metab_MVA_UVA	LOG_QCRFSC_Peakarea_OEME	-0.0572094	0.00327292	0.95	-0.276224	0.167453	-0.499558	76	0.920106	78
Fig S3 (all Metabolites drift corrected vs. clinical parameters)	training split by center	clin	99939	TLCpercsoll	pulmonary function test	Clin_UVA	.Cvalue	Metab	232	PC 32:2	Lipids, steroids, bile acids and metabolites	Metab_MVA_UVA	LOG_QCRFSC_Peakarea_OEME	0.092642	0.00858254	0.95	-0.169715	0.342736	0.696263	56	0.879977	58
Fig S3 (all Metabolites drift corrected vs. clinical parameters)	training split by center	clin	99940	DLCOcVApercsoll	pulmonary function test	Clin_UVA	.Cvalue	Metab	232	PC 32:2	Lipids, steroids, bile acids and metabolites	Metab_MVA_UVA	LOG_QCRFSC_Peakarea_OEME	-0.0149563	0.000223691	0.95	-0.279146	0.251338	-0.108896	53	0.987667	55
Fig S3 (all Metabolites drift corrected vs. clinical parameters)	training split by center	clin	99911	PAWP_mmHg	RHC	Clin_UVA	.Cvalue	Metab	232	PC 32:2	Lipids, steroids, bile acids and metabolites	Metab_MVA_UVA	LOG_QCRFSC_Peakarea_OEME	0.0273557	0.000748333	0.95	-0.197835	0.249804	0.236996	75	0.978845	77
Fig S3 (all Metabolites drift corrected vs. clinical parameters)	training split by center	clin	99912	CVP_RAP_mmHg	RHC	Clin_UVA	.Cvalue	Metab	232	PC 32:2	Lipids, steroids, bile acids and metabolites	Metab_MVA_UVA	LOG_QCRFSC_Peakarea_OEME	-0.197248	0.0389066	0.95	-0.403404	0.0279668	-1.74245	75	0.54951	77
Fig S3 (all Metabolites drift corrected vs. clinical parameters)	training split by center	clin	99914	SVR_WU	RHC	Clin_UVA	.Cvalue	Metab	232	PC 32:2	Lipids, steroids, bile acids and metabolites	Metab_MVA_UVA	LOG_QCRFSC_Peakarea_OEME	0.0350385	0.0012277	0.95	-0.190435	0.257	0.303629	75	0.964024	77
Fig S3 (all Metabolites drift corrected vs. clinical parameters)	training split by center	clin	99915	PVR_WU	RHC	Clin_UVA	.Cvalue	Metab	232	PC 32:2	Lipids, steroids, bile acids and metabolites	Metab_MVA_UVA	LOG_QCRFSC_Peakarea_OEME	-0.0861858	0.00742799	0.95	-0.304291	0.140505	-0.749179	75	0.864653	77
Fig S3 (all Metabolites drift corrected vs. clinical parameters)	training split by center	clin	99917	SVRI_WU_m2	RHC	Clin_UVA	.Cvalue	Metab	232	PC 32:2	Lipids, steroids, bile acids and metabolites	Metab_MVA_UVA	LOG_QCRFSC_Peakarea_OEME	0.020407	0.000416445	0.95	-0.204507	0.243274	0.176767	75	0.985445	77
Fig S3 (all Metabolites drift corrected vs. clinical parameters)	training split by center	clin	99918	PVRI_WU_m2	RHC	Clin_UVA	.Cvalue	Metab	232	PC 32:2	Lipids, steroids, bile acids and metabolites	Metab_MVA_UVA	LOG_QCRFSC_Peakarea_OEME	-0.101748	0.0103527	0.95	-0.318469	0.125081	-0.885763	75	0.832073	77
Fig S3 (all Metabolites drift corrected vs. clinical parameters)	training split by center	clin	99919	blood_pressure_systolic_mmHg	medical history	Clin_UVA	.Cvalue	Metab	232	PC 32:2	Lipids, steroids, bile acids and metabolites	Metab_MVA_UVA	LOG_QCRFSC_Peakarea_OEME	0.0760474	0.0057832	0.95	-0.150495	0.295001	0.660502	75	0.886438	77
Fig S3 (all Metabolites drift corrected vs. clinical parameters)	training split by center	clin	99920	blood_pressure_diastolic_mmHg	medical history	Clin_UVA	.Cvalue	Metab	232	PC 32:2	Lipids, steroids, bile acids and metabolites	Metab_MVA_UVA	LOG_QCRFSC_Peakarea_OEME	-0.0156871	0.000246086	0.95	-0.238827	0.209026	-0.135871	75	0.985445	77
[truncated: 1,624,108 more chars]
